# Circulating gelsolin tracks disease stage in amyotrophic lateral sclerosis across four cohorts

**DOI:** 10.64898/2026.11.18.26368465

**Authors:** Andrew Strange, Marcel Weinreich, Hadar Klimovski, Cory Holdom, Alex Daniel, Mays Baidoun, Farah Mahiddine, Kari Wong, Iddo Magen, Yurui Chen, Martin Turner, Kevin Talbot, David G. Lester, Alexander G. Thompson, Eran Hornstein, Sai Zhang, Johnathan Cooper-Knock, Pamela J. Shaw

## Abstract

Amyotrophic lateral sclerosis is a fatal neurodegenerative disease with highly variable survival, and blood biomarkers beyond neurofilament light chain (NfL) are needed for prognosis and trial stratification. A biomarker of progress through an individualised disease course may be prognostic but independent of the rate of neurodegeneration.

We analysed the serum proteome (5,401 proteins) and plasma and cerebrospinal fluid metabolomes (1,659 metabolites) of 94 patients with amyotrophic lateral sclerosis and 39 controls recruited in Sheffield, UK, and replicated findings in cohorts from Tel Aviv, Oxford and the United States (AnswerALS). We defined “disease stage” as the fraction of the onset-to-death interval elapsed at sampling. In contrast we define the rate of neurodegeneration by total survival time or the rate of symptom progression quantified using the D50 model of functional decline.

Survival-associated proteins were enriched for stage associations in Sheffield (odds ratio = 5.1) and in the Oxford (2.9), and Tel Aviv (1.6) replication cohorts. Sixty-eight proteins not including NfL tracked stage across four cohorts, implicating systemic inflammation and muscle remodelling; the same biology is tracked by 149 plasma and 58 CSF stage-associated metabolites. Stage-associated proteins that rose with stage also rose with age in UK Biobank (17 of 17 age-associated proteins), and the proteomic age gap rose nominally with disease stage (partial Spearman r = 0.25, P = 0.027; BH-adjusted P = 0.055). Circulating gelsolin (GSN) fell with advancing disease in all four cohorts. NfL tracked disease aggressiveness (standardised β 0.56, P = 1.1 × 10⁻¹⁴) but not stage (0.13, P = 0.056), whereas GSN tracked stage (−0.41, P = 8.4 × 10⁻⁹) but not the rate of symptom progression (−0.08, P = 0.25). GSN explained 7–10% of the variance between patients in disease stage quantified by survival time and 19% of the variance in stage quantified by functional decline; this is comparable to the variance in the rate of neurodegeneration which is captured by circulating NfL.

Accounting for disease stage separates markers of disease rate from markers of disease position, refining both biomarker discovery and biological interpretation in amyotrophic lateral sclerosis (ALS).

## Supplementary Tables for "Circulating gelsolin tracks disease stage in amyotrophic lateral sclerosis across four cohorts" (part 1 of 3)

### Sheet: Contents
AMBRoSIA Sheffield stage-proteins paper (Brain): Supplementary Tables
Table	Title	Legend	Cited in
Supplementary Table 1	Sheffield datasets and sample overlaps	Platforms, biofluids, participants, features and released values for each Sheffield dataset.	Results, Participants
Supplementary Table 2	Characteristics of the replication cohorts	Tel Aviv, Oxford, AnswerALS and UK Biobank: sample type, platform, participants, analyses, and age, sex and site of onset of the participants described.	Results, replication-cohort paragraph
Supplementary Table 3	Protein associations with age and the ageing signature	Spearman correlation with age in UK Biobank controls (FDR < 0.05, |rho| ≥ 0.10), Sheffield, Tel Aviv and AnswerALS (P < 0.05); membership of the 65-protein ageing signature and of the 68 stage proteins.	Methods, population ageing; Figure 3B-C; Results, ageing paragraph
Supplementary Table 4	Gene Ontology over-representation: inflammation, immune and muscle terms	Over-representation (one-sided Fisher's exact test, BH FDR) of the 68 stage proteins, and of those higher or lower at later stage, among GO biological process terms matching inflammation/immune or muscle keywords, against the 542-protein universe. Terms with ≥2 stage proteins shown. Keyword patterns (case-insensitive): inflammation/immunity = immun|inflamm|defen[cs]e|humoral|complement|leukocyte|lymphocyte|neutrophil|macrophage|monocyte|chemotaxis|chemokine|cytokine|interleukin|interferon|tumor necrosis|antimicrobial|antibacterial|T cell|B cell|Toll|NF-kappa|acute-phase; muscle = muscle|myoblast|sarcomere|myofibril|myotube|cardiomyopathy.	Figure 3F; Results, GO paragraph
Supplementary Table 5	Survival associations with and without adjustment for disease stage	Cox models of survival from onset in deceased patients, without and with disease stage as a covariate. Positive % attenuation = weaker association after adjustment.	Figure 4B; Results, stage-adjustment paragraph
Supplementary Table 6	Protein survival associations	Cox models of survival from onset with delayed entry at sampling, adjusted for age at sampling and sex (HR per SD). Sheffield (94 ALS, 75 deaths) with sensitivity models; Tel Aviv (343, 288 deaths) and Oxford (381, 260 deaths; adjusted for age at onset).	Figure 2A-D
Supplementary Table 7	Protein associations with disease stage	Partial correlation of each protein with disease stage (onset-to-sampling / onset-to-death), adjusted for age and sex, in deceased patients: Sheffield (n = 75), Tel Aviv (n = 290), AnswerALS (n = 129) and Oxford (n = 260).	Figure 2F-I
Supplementary Table 8	The 68 disease-stage proteins	Proteins associated with stage (P < 0.05) in Sheffield and with the same direction in the replication cohorts; direction, number of datasets at P < 0.05, and partial r and P in each dataset.	Results, 68-protein paragraph; Figure 2I
Supplementary Table 9	Within-person change of circulating proteins in Oxford	Fixed-effects regression of NPX on months since onset with cluster-robust standard errors, in participants with repeated samples (222 patients, 668 samples).	Results, within-person paragraph; Figure 2K; GSN sentence (Figure 4)
Supplementary Table 10	Clinical determinants of the stage proteins	Standardised coefficients and P from multivariable linear regression of each stage protein on age at onset, sex and site of onset (Sheffield, n = 94).	Figure 3A
Supplementary Table 11	Laboratory correlates of the protein and metabolite stage scores	Partial correlation (adjusted for age and sex) of the 68-protein stage score (serum) and the plasma (149 metabolites) and CSF (58 metabolites) metabolite stage scores with laboratory measures recorded at the sampling visit in Sheffield ALS. Each score is the signed mean z-score of its stage-associated features. CK, CRP, ferritin and NfL log-transformed.	Figures 3E and 5E
Supplementary Table 12	Disease aggressiveness and phase (D50 model) in Oxford	Standardised betas of each Olink assay for D50 aggressiveness (-log D50) and phase (rD50) in 170 participants with ≥2 ALSFRS-R scores, and for stage in 261 deceased participants; adjusted for age, sex and study. Mixed models use all 550 samples. Partial R² = t²/(t² + 161), exact, from beta/SE.	Figure 4C-E; Results, D50 paragraph
Supplementary Table 13	Metabolite associations with disease stage and population ageing	Partial correlation of log2 metabolite levels with disease stage, adjusted for age at sampling and sex, in deceased Sheffield ALS (plasma n = 60, 1,271 named metabolites; CSF n = 46, 436). Plasma metabolites matched to the published age effects of Darst et al. (PMID 30799310).	Figure 5A-D; Results, metabolite paragraphs
Supplementary Table 14	Metabolon sub-pathway over-representation among stage metabolites	One-sided Fisher's exact test of stage-associated metabolites (P < 0.05) in each Metabolon sub-pathway with ≥3 members, within fluid; BH FDR.	Figure 5F

### Sheet: S1
Supplementary Table 1. Sheffield datasets and sample overlaps
Platforms, biofluids, participants, features and released values for each Sheffield dataset.
Dataset	Platform (provider)	Biofluid	Participants	Features	Additional wells or samples	Released values
Plasma metabolome	Metabolon Global Discovery, 4 UPLC-MS/MS methods (Metabolon)	EDTA plasma	134 (95 MND, 39 controls)	1,659 (1,304 named)		Median-scaled, minimum-imputed, linear
CSF metabolome	Metabolon Global Discovery, 4 UPLC-MS/MS methods (Metabolon)	CSF	110 (76 MND, 34 controls)	513 (450 named)		Extracted-volume-normalised, linear
Serum proteome	Olink Explore HT (Oxford Multiomics Technology Platforms)	Serum	142 (118 MND, 24 controls).	5,401 usable of 5,416 proteins	6 pooled MND replicates, 6 incompletely identified	Intensity-normalised and plate-control-normalised NPX
Overlap	Participants
Plasma and CSF	108
Plasma and serum proteome	106 (82 MND, 24 controls)
CSF and serum proteome	82 (63 MND, 19 controls)
All three datasets	82
Any dataset	190
Proteomic MND analysis set (118) with plasma; with CSF	80 (64 ALS); 61 (50 ALS)

### Sheet: S2
Supplementary Table 2. Characteristics of the replication cohorts
Tel Aviv, Oxford, AnswerALS and UK Biobank: sample type, platform, participants and analyses. Age at sampling (AnswerALS: at enrolment) as median (IQR); sex and bulbar onset as n (%), for the participants described in the last column.
Cohort	Sample	Platform	Proteins/assays	Participants	Deceased	Survival analysis (n, deaths)	Stage analysis (n)	Data access	DOI	Age at sampling, median (IQR)	Male, n (%)	Bulbar onset, n (%)	Median stage at sampling	Demographics described (n)
Tel Aviv	Serum	Mass spectrometry	1,219 (stage); 1,218 (survival)	349	290	343 (288 deaths)	290	Individual-level	10.64898/2026.07.20.26354798	63 (55 to 71)	201 (57.6)	100 (28.7)	0.45	All with proteome (349)
Oxford	Serum	Olink Explore HT	5,416 (4,050 assays in D50 analysis)	381	260	381 (260 deaths)	260 (D50: 170)	Aggregate only (counts < 5 suppressed)	10.64898/2026.07.20.26358511	62.8 (54.4 to 70.5)	253 (66.4)	93 (24.5)	0.51	First sample per patient (381); bulbar % of 380 with site recorded
AnswerALS	Plasma	SomaScan v4.1	7,596 aptamers (7,274 human)	358 (246 ALS)	129	Not analysed	129 (431 draws)	Individual-level	10.1038/s41593-021-01006-0	60 (51 to 66)	81 (62.8)	33 (25.6)	0.38	Deceased ALS in the stage analysis (129; age at enrolment)
UK Biobank (controls)	Plasma	Olink Explore 3072	2,923	54219		Not analysed	Age only	Summary age correlations	10.1038/s41586-023-06592-6	58 (50 to 64)	20,429 (45.8)	Not applicable		Controls without MND used for age correlations (44,573)

### Sheet: S3
Supplementary Table 3. Protein associations with age and the ageing signature
Spearman correlation with age in UK Biobank controls (FDR < 0.05, |rho| ≥ 0.10), Sheffield, Tel Aviv and AnswerALS (P < 0.05); membership of the 65-protein ageing signature and of the 68 stage proteins. A second block (row 6052) reports the ProtAge proteomic age gap against stage.
Protein	UK Biobank rho	UK Biobank P	UK Biobank FDR	Sheffield rho	Sheffield P	Tel Aviv rho	Tel Aviv P	AnswerALS rho	AnswerALS P	Cohorts significant	Consistent direction	Ageing signature (65)	Stage protein (68)
CHRDL1	0.442591	0	0	0.581884	4.83443e-12	0.511007	1.30719e-24	0.547011	1.95628e-25	4	Yes	Yes	Yes
EFEMP1	0.402833	0	0	0.460468	1.55005e-07	0.426653	7.17269e-17	0.461831	1.11946e-17	4	Yes	Yes
B2M	0.313547	0	0	0.375361	2.81096e-05	0.424045	1.15439e-16	0.399776	3.0108e-13	4	Yes	Yes
WFDC2	0.426049	0	0	0.551302	9.84118e-11	0.1137	0.0337243	0.484421	1.57915e-19	4	Yes	Yes
DPT	0.376656	0	0	0.319346	0.00042377	0.379925	1.98933e-13	0.295583	1.25758e-07	4	Yes	Yes
CCN5	0.31126	0	0	0.381277	2.04702e-05	0.377542	2.88452e-13	0.39474	6.30519e-13	4	Yes	Yes	Yes
RNASE1	0.297806	0	0	0.446985	3.89456e-07	0.316765	1.42171e-09	0.47358	1.26941e-18	4	Yes	Yes	Yes
NBL1	0.225591	0	0	0.381014	2.07635e-05	0.430528	3.50951e-17	0.291793	1.84776e-07	4	Yes	Yes
TREM2	0.342979	0	0	0.412429	3.47184e-06	0.276642	1.50119e-07	0.492884	2.94501e-20	4	Yes	Yes
FSTL3	0.335488	0	0	0.405826	5.13369e-06	0.278733	1.19827e-07	0.440493	4.73765e-16	4	Yes	Yes
CRTAC1	0.284599	0	0	0.380043	2.18816e-05	0.353359	1.0596e-11	0.279146	6.41146e-07	4	Yes	Yes	Yes
OGN	0.300052	0	0	0.389253	1.32184e-05	0.320435	8.95285e-10	0.274701	9.78674e-07	4	Yes	Yes
VSIG4	0.303139	0	0	0.374105	3.00441e-05	0.319609	9.93945e-10	0.388126	1.63322e-12	4	Yes	Yes	Yes
IGFBP2	0.206974	0	0	0.426161	1.4981e-06	0.349338	1.87413e-11	0.402974	1.87082e-13	4	Yes	Yes
NOTCH3	0.257976	0	0	0.440674	5.91419e-07	0.282646	7.81955e-08	0.318986	1.0302e-08	4	Yes	Yes
DKK3	0.284893	0	0	0.408251	4.45106e-06	0.286237	5.25479e-08	0.362472	5.38392e-11	4	Yes	Yes	Yes
SPON1	0.307024	0	0	0.399048	7.6048e-06	0.265803	4.68655e-07	0.447402	1.44976e-16	4	Yes	Yes	Yes
DSC2	0.261279	0	0	0.382154	1.95204e-05	0.328102	3.33783e-10	0.220117	9.81114e-05	4	Yes	Yes
CST3	0.322854	0	0	0.267779	0.00337226	0.351445	1.39145e-11	0.388121	1.63441e-12	4	Yes	Yes
CHI3L1	0.300842	0	0	0.260446	0.00439427	0.380259	1.88774e-13	0.154711	0.00651793	4	Yes	Yes
RNASE4	0.282277	0	0	0.426935	1.42717e-06	0.223224	2.57161e-05	0.320001	9.19667e-09	4	Yes	Yes
REG3A	0.243497	0	0	0.34418	0.000135508	0.3073	4.5538e-09	0.262686	2.95799e-06	4	Yes	Yes
DCN	0.34482	0	0	0.443289	4.9792e-07	0.106609	0.0465736	0.14567	0.0104738	4	Yes	Yes
SOD3	0.245722	0	0	0.442208	5.34726e-07	0.20543	0.000110957	0.424197	6.96796e-15	4	Yes	Yes
MCAM	0.266071	0	0	0.423407	1.77841e-06	0.192751	0.000292342	0.362784	5.16908e-11	4	Yes	Yes	Yes
CD248	0.26709	0	0	0.394191	1.00254e-05	0.215668	4.85556e-05	0.281022	5.35204e-07	4	Yes	Yes	Yes
CHGB	0.219995	0	0	0.409793	4.06283e-06	0.240803	5.37587e-06	0.227008	5.81011e-05	4	Yes	Yes
TFF1	0.279725	0	0	0.28387	0.0018386	0.295313	1.87671e-08	0.268856	1.68745e-06	4	Yes	Yes
REG1A	0.21339	0	0	0.331507	0.000245399	0.313079	2.24809e-09	0.160408	0.00477253	4	Yes	Yes
CFD	0.218829	0	0	0.275521	0.0025299	0.319942	9.52979e-10	0.146301	0.0101409	4	Yes	Yes
CHGA	0.234101	0	0	0.234925	0.0104456	0.336258	1.13336e-10	0.282237	4.75748e-07	4	Yes	Yes
CHIT1	0.310395	0	0	0.325007	0.000329553	0.159179	0.00286306	0.291897	1.82857e-07	4	Yes	Yes
RNASE6	0.292037	0	0	0.302437	0.000872703	0.181915	0.000638307	0.361999	5.72571e-11	4	Yes	Yes
COL18A1	0.305708	0	0	0.208426	0.0235177	0.259819	8.60302e-07	0.252352	7.34207e-06	4	Yes	Yes
GM2A	0.283346	0	0	0.288209	0.00155159	0.187358	0.000433508	0.311229	2.41909e-08	4	Yes	Yes	Yes
IGFBP6	0.209677	0	0	0.241667	0.00837839	0.307139	4.64315e-09	0.241212	1.87397e-05	4	Yes	Yes
IL18BP	0.275286	0	0	0.285302	0.00173897	0.189187	0.000379755	0.283786	4.091e-07	4	Yes	Yes
HAVCR2	0.247762	0	0	0.276493	0.00243888	0.213303	5.89814e-05	0.306826	3.88484e-08	4	Yes	Yes
C7	0.198287	0	0	0.257553	0.00486822	0.267827	3.80344e-07	0.202804	0.000340946	4	Yes	Yes
LGALS3	0.221973	0	0	0.245151	0.00745887	0.247197	2.95116e-06	0.169387	0.00286169	4	Yes	Yes
IGDCC4	-0.291104	0	0	-0.247927	0.00679146	-0.17297	0.00117767	-0.308505	3.24575e-08	4	Yes	Yes
VCAM1	0.200151	0	0	0.293117	0.00127642	0.218254	3.91593e-05	0.167709	0.00315468	4	Yes	Yes
SPP1	0.251789	0	0	0.325284	0.000325473	0.122646	0.0219253	0.196522	0.000522773	4	Yes	Yes
KIT	-0.206323	0	0	-0.195863	0.0335365	-0.290368	3.30359e-08	-0.271169	1.36225e-06	4	Yes	Yes
COMP	0.264957	0	0	0.279634	0.00216447	0.137588	0.010071	0.1503	0.00824067	4	Yes	Yes	Yes
ADA2	0.21678	0	0	0.239746	0.00892704	0.217125	4.30297e-05	0.217163	0.000122216	4	Yes	Yes
PTGDS	0.218065	0	0	0.272242	0.00286028	0.181361	0.000663537	0.306347	4.08819e-08	4	Yes	Yes
EFNA1	0.182784	0	0	0.188194	0.041269	0.267057	4.11846e-07	0.210655	0.000196237	4	Yes	Yes
CTSF	0.183393	0	0	0.232413	0.0113236	0.179879	0.000735636	0.196294	0.000530821	4	Yes	Yes
CD55	0.195644	0	0	0.187083	0.0425031	0.18387	0.000556185	0.161571	0.00447285	4	Yes	Yes	Yes
TIMP1	0.222309	0	0	0.222552	0.0154243	0.113694	0.0337328	0.359263	8.16013e-11	4	Yes	Yes	Yes
OSMR	0.176443	7.01107e-301	5.74044e-300	0.28032	0.00210834	0.131186	0.0141836	0.169315	0.00287367	4	Yes	Yes
CTSZ	0.175297	2.84261e-295	2.2702e-294	0.209076	0.0230779	0.17782	0.000847907	0.210606	0.000196928	4	Yes	Yes
CSTB	0.175203	2.07526e-291	1.62192e-290	0.251695	0.00597015	0.140465	0.00859559	0.21907	0.000106089	4	Yes	Yes
PCOLCE	0.275067	5.94028e-289	4.60569e-288	0.297755	0.00105803	0.262768	6.38884e-07	0.284253	3.90838e-07	4	Yes	Yes	Yes
CD163	0.172394	1.40173e-286	1.08393e-285	0.18888	0.0405209	0.16466	0.00202754	0.124152	0.0293731	4	Yes	Yes
ITIH3	0.171213	1.22474e-282	9.29851e-282	0.282899	0.00190912	0.37047	8.53964e-13	0.288903	2.46864e-07	4	Yes	Yes	Yes
CSF1	0.161103	1.27949e-250	8.88349e-250	0.236576	0.00990184	0.219779	3.44548e-05	0.164324	0.00383011	4	Yes	Yes
TNXB	-0.157808	1.21788e-239	8.09061e-239	-0.269262	0.00319369	-0.124233	0.0202583	-0.26449	2.51395e-06	4	Yes	Yes	Yes
FGL1	0.150346	1.26068e-221	7.75783e-221	0.358306	6.78005e-05	0.306837	4.81581e-09	0.134047	0.0185936	4	Yes	Yes	Yes
TGFBR3	0.134117	9.94824e-175	5.14667e-174	0.225036	0.0142856	0.219903	3.40952e-05	0.166969	0.00329225	4	Yes	Yes
EPHB4	0.133999	2.01863e-174	1.04248e-173	0.206907	0.0245736	0.217616	4.1303e-05	0.215604	0.000137066	4	Yes	Yes
SERPINA11	0.124837	1.78052e-151	8.53189e-151	0.229754	0.0123224	0.206717	0.000100231	0.153183	0.0070741	4	Yes	Yes
CTSB	0.118023	5.50679e-134	2.48018e-133	0.275251	0.00255576	0.149922	0.00500671	0.213047	0.000165163	4	Yes	Yes
ADAMTS13	-0.106412	2.25733e-110	9.07588e-110	-0.221201	0.0160764	-0.225901	2.04213e-05	-0.273501	1.09562e-06	4	Yes	Yes
LTBP2	0.519553	0	0	0.659695	4.51634e-16	0.455789	2.63801e-19			3	Yes
SUSD5	0.356688	0	0	0.401006	6.79494e-06	0.318034	1.21235e-09			3	Yes
LECT2	0.474046	0	0	0.436007	8.01219e-07	-0.117694	0.0279155	-0.073581	0.197803	3
COLEC12	0.374727	0	0	0.385806	1.59913e-05	0.233102	1.08332e-05	0.0877376	0.124418	3	Yes		Yes
CSPG4	0.296074	0	0	0.501335	7.36063e-09	0.134807	0.0117063	-0.12152	0.0330153	4
SCGB1A1	0.2352	0	0	0.346912	0.000118826	0.327956	3.40214e-10			3	Yes
PIK3IP1	0.348149	0	0	0.316125	0.000487896	0.23706	7.57931e-06	0.0513145	0.369455	3	Yes
IGFBP4	0.366325	0	0	0.328206	0.000285274	0.190496	0.00034514	0.0994347	0.0814565	3	Yes		Yes
FBLN2	0.236121	0	0	0.412838	3.3878e-06	0.235858	8.45297e-06			3	Yes
VCAN	0.204164	0	0	0.450097	3.1597e-07	0.197403	0.000206322	0.0367615	0.520382	3	Yes
TNFRSF12A	0.32973	0	0	0.273111	0.00276913	0.24279	4.46968e-06	0.101679	0.0747767	3	Yes
NPC2	0.321807	0	0	0.225751	0.0139713	0.266664	4.28919e-07			3	Yes
GUCA2A	0.225712	0	0	0.258342	0.00473463	0.317152	1.3544e-09			3	Yes
FAM3C	0.266827	0	0	0.286835	0.00163769	0.240027	5.77538e-06	0.0094079	0.869384	3	Yes
DCBLD2	0.285086	0	0	0.316673	0.000476396	0.190973	0.000333287			3	Yes
CDH2	0.324057	0	0	0.226796	0.0135235	0.148171	0.00554654	-0.0158286	0.782027	3	Yes
CILP	0.219081	0	0	0.263156	0.00398814	0.214165	5.49599e-05	-0.0600325	0.293612	3	Yes
CD276	0.255228	0	0	0.208835	0.0232401	0.229824	1.4494e-05			3	Yes
TGOLN2	0.180782	0	0	0.292175	0.00132551	0.219512	3.5238e-05			3	Yes
MSLN	0.223083	0	0	0.235334	0.0103085	0.130558	0.0146573	-0.132222	0.0202733	4
CTSL	0.205107	0	0	0.225729	0.0139808	0.155341	0.0036227			3	Yes
GFAP	0.406527	0	0	0.731691	4.93635e-21			0.0467613	0.413489	2	Yes
EDA2R	0.643796	0	0	0.38585	1.59529e-05			0.344689	5.09351e-10	3	Yes
SCARF2	0.478814	0	0	0.547782	1.3656e-10			0.548108	1.50161e-25	3	Yes
LMOD1	0.428824	0	0	0.588254	2.47966e-12			0.0919023	0.107457	2	Yes
RSPO3	0.379268	0	0	0.605009	3.98655e-13			0.328782	3.38383e-09	3	Yes
CCDC80	0.41066	0	0	0.568664	1.84746e-11			0.452952	5.49134e-17	3	Yes
GDF15	0.542125	0	0	0.424467	1.66517e-06			0.551539	6.52517e-26	3	Yes
WNT9A	0.457883	0	0	0.506324	4.93366e-09					2	Yes
ELN	0.640315	0	0	0.305512	0.000767681					2	Yes
CXCL9	0.402115	0	0	0.498939	8.89956e-09			0.290347	2.1369e-07	3	Yes
CDCP1	0.462836	0	0	0.393	1.07209e-05			0.486355	1.0803e-19	3	Yes
CXCL17	0.473459	0	0	0.355479	7.80819e-05			-0.0432695	0.449264	2	Yes
SCRG1	0.412181	0	0	0.410399	3.91908e-06					2	Yes
IL17D	0.421793	0	0	0.394564	9.81666e-06			0.100021	0.0796677	2	Yes
PKD1	0.342803	0	0	0.465377	1.09741e-07					2	Yes
TNFSF13	0.325549	0	0	0.473104	6.30134e-08					2	Yes
HAVCR1	0.430664	0	0	0.366158	4.54843e-05			0.310105	2.73205e-08	3	Yes
TNFRSF11B	0.395399	0	0	0.396762	8.66583e-06			0.25685	4.96626e-06	3	Yes
PRELP	0.346427	0	0	0.445444	4.31624e-07					2	Yes
SRPX	0.377695	0	0	0.413949	3.16929e-06					2	Yes
ADM	0.36721	0	0	0.398807	7.71059e-06			0.0855266	0.13423	2	Yes
LAYN	0.327406	0	0	0.438607	6.76915e-07			0.113307	0.0469389	3	Yes
FGF5	0.325555	0	0	0.434773	8.67554e-07			0.139978	0.0139427	3	Yes
SHISA5	0.346101	0	0	0.404234	5.6345e-06					2	Yes
LAIR1	0.300216	0	0	0.449841	3.2147e-07			-0.00752595	0.895344	2	Yes
CALB1	0.245173	0	0	0.496909	1.04414e-08			0.0594342	0.298459	2	Yes
ITGBL1	0.313399	0	0	0.422202	1.91615e-06					2	Yes
CCL27	0.300561	0	0	0.432932	9.76237e-07			0.0292295	0.609352	2	Yes
FSHB	0.276916	0	0	0.452463	2.69136e-07			0.00623071	0.913278	2	Yes
NCS1	0.328492	0	0	0.398026	8.06326e-06					2	Yes
SCARB2	0.390122	0	0	0.327651	0.000292539			0.0155347	0.785976	2	Yes
IGFBPL1	0.335897	0	0	0.378487	2.37908e-05			-0.00794317	0.889579	2	Yes
MMP7	0.277516	0	0	0.425635	1.54816e-06			0.324859	5.31043e-09	3	Yes
EPHA2	0.326694	0	0	0.376333	2.66945e-05			0.32704	4.13664e-09	3	Yes
EFHD1	0.312816	0	0	0.386084	1.57493e-05			-0.0392878	0.492108	2	Yes
NT5C1A	0.343353	0	0	0.347569	0.000115108			-0.0581819	0.308774	2	Yes
RET	-0.200452	0	0	-0.488567	1.99118e-08			-0.348984	2.99811e-10	3	Yes
SNCG	0.270739	0	0	0.411531	3.66341e-06			0.141395	0.0129965	3	Yes
TNFRSF10B	0.399402	0	0	0.28078	0.00207146			0.173881	0.00219457	3	Yes
REG4	0.288326	0	0	0.39162	1.15842e-05			0.254926	5.87531e-06	3	Yes
F3	0.299087	0	0	0.380598	2.12359e-05			0.162127	0.0043356	3	Yes
MSR1	0.343511	0	0	0.334531	0.000213468			0.435729	1.05536e-15	3	Yes
MOG	0.246244	0	0	0.431573	1.06462e-06			0.00905653	0.874222	2	Yes
DTX3	0.373284	0	0	0.298938	0.00100808					2	Yes
KLK4	0.32033	0	0	0.351206	9.64163e-05			0.0394345	0.490492	2	Yes
CRIM1	0.259967	0	0	0.411232	3.72946e-06			0.171082	0.00259104	3	Yes
MMP12	0.394538	0	0	0.276011	0.00248367			0.36177	5.89897e-11	3	Yes
PTN	0.280953	0	0	0.388304	1.39332e-05			0.636335	2.30525e-36	3	Yes
MFAP4	0.202827	0	0	0.456838	1.99419e-07			0.281901	4.91513e-07	3	Yes
NPPB	0.244535	0	0	0.413123	3.33042e-06			0.430248	2.61121e-15	3	Yes
NPDC1	0.297952	0	0	0.358036	6.87259e-05			0.286606	3.10099e-07	3	Yes
MLN	0.346548	0	0	0.294673	0.00119897			0.372786	1.3701e-11	3	Yes
TGFBR2	0.305864	0	0	0.331149	0.000249458			-0.017686	0.757208	2	Yes
CCN3	0.384339	0	0	0.246553	0.00711472			0.0590963	0.301219	2	Yes
FOLR1	0.234517	0	0	0.395367	9.38033e-06			0.144468	0.0111352	3	Yes
TINAGL1	0.237924	0	0	0.390802	1.21263e-05			0.0813977	0.154134	2	Yes
TFF3	0.259043	0	0	0.369657	3.79446e-05			0.246764	1.18129e-05	3	Yes
CAPS	0.30917	0	0	0.318331	0.000443091			0.199703	0.000421713	3	Yes
KLRF1	0.226065	0	0	0.400531	6.98353e-06			0.0318521	0.577616	2	Yes
KRT19	0.229086	0	0	0.389641	1.2937e-05			-0.112739	0.0480624	3
EDN1	0.249303	0	0	0.362652	5.4429e-05			0.135763	0.0171257	3	Yes
DCTPP1	0.238474	0	0	0.366275	4.52113e-05			0.269659	1.56693e-06	3	Yes
TNFRSF11A	0.228488	0	0	0.375478	2.79357e-05			0.00390706	0.945555	2	Yes
DKK4	0.183657	0	0	0.418652	2.38302e-06			0.316575	1.34674e-08	3	Yes
SMOC1	0.319415	0	0	0.279714	0.00215784			0.401813	2.22479e-13	3	Yes
HSPB6	0.398558	0	0	0.198916	0.0308186			0.274988	9.52473e-07	3	Yes
FAS	0.337904	0	0	0.256049	0.00513239			0.310102	2.73299e-08	3	Yes
VWC2	0.214005	0	0	0.379605	2.24043e-05			0.307012	3.80845e-08	3	Yes
SORCS2	0.335169	0	0	0.257466	0.00488327			0.0621976	0.276516	2	Yes
TIMP4	0.236086	0	0	0.356224	7.52393e-05			0.363503	4.70603e-11	3	Yes
ADGRG1	0.307162	0	0	0.283403	0.00187224			0.224502	7.04286e-05	3	Yes
PTPRZ1	0.280581	0	0	0.30877	0.00066916					2	Yes
CD302	0.31821	0	0	0.269766	0.00313496					2	Yes
CLMP	0.269352	0	0	0.314153	0.000531446			0.281005	5.36037e-07	3	Yes
CTSV	-0.339846	0	0	-0.520223	1.5634e-09	-0.0149505	0.780772	-0.280709	5.51607e-07	3	Yes
SFRP1	0.286729	0	0	0.296353	0.00112017			0.476967	6.67141e-19	3	Yes
EGFR	-0.188695	0	0	-0.388947	1.34454e-05			-0.367712	2.70266e-11	3	Yes
SPINK4	0.191677	0	0	0.385214	1.6519e-05			0.055988	0.327403	2	Yes
ROR1	0.229206	0	0	0.344428	0.000133906			0.346566	4.04441e-10	3	Yes
TNFRSF10A	0.262357	0	0	0.311238	0.000602378			0.0633658	0.267578	2	Yes
JAM2	0.267495	0	0	0.305402	0.000771215			0.072304	0.205718	2	Yes
ATRAID	0.203585	0	0	0.367575	4.22758e-05					2	Yes
SCARA5	0.337465	0	0	0.219426	0.0169692			0.142127	0.0125295	3	Yes
ACVRL1	0.279383	0	0	0.274784	0.00260106			-0.0750396	0.189035	2	Yes
CTHRC1	0.306415	0	0	0.246276	0.0071817			0.308885	3.11592e-08	3	Yes
PDGFRA	0.199217	0	0	0.353347	8.67831e-05			0.0893308	0.117699	2	Yes
PLAUR	0.259524	0	0	0.290875	0.00139608			0.314404	1.71074e-08	3	Yes
CD300E	0.229994	0	0	0.317126	0.000467078			0.0690034	0.227232	2	Yes
LGALS9	0.307433	0	0	0.239461	0.00901104			0.185363	0.00108213	3	Yes
FABP3	0.362839	0	0	0.181182	0.0495918			0.280703	5.51909e-07	3	Yes
REG1B	0.195578	0	0	0.347489	0.000115556			0.138954	0.014664	3	Yes
EBI3_IL27	0.22732	0	0	0.312035	0.000582183					2	Yes
CCL3	0.275466	0	0	0.263791	0.00389791			0.264308	2.5558e-06	3	Yes
EDIL3	0.208591	0	0	0.328834	0.000277254			0.14943	0.00862475	3	Yes
CRIP2	0.263511	0	0	0.273367	0.00274283			0.329722	3.03465e-09	3	Yes
IGFBP7	0.290413	0	0	0.177807	0.0540671	0.334325	1.46822e-10	0.152049	0.00751412	3	Yes
LGALS4	0.265052	0	0	0.268707	0.00325952			0.0391691	0.493418	2	Yes
KLRD1	0.227075	0	0	0.299347	0.000991315					2	Yes
CST5	0.200867	0	0	0.325445	0.000323133			0.181487	0.00138028	3	Yes
IGF1R	0.238078	0	0	0.283731	0.00184853			0.129663	0.0228491	3	Yes
CD74	0.294782	0	0	0.226635	0.0135915			-0.103468	0.0697796	2	Yes
LAG3	0.247638	0	0	0.26764	0.00338943			0.149526	0.00858141	3	Yes
TNFRSF1A	0.280386	0	0	0.233676	0.0108743			0.36769	2.7105e-11	3	Yes
PALM2	0.28181	0	0	0.228834	0.0126857					2	Yes
LRP1	0.207905	0	0	0.301575	0.000904412			0.307295	3.69483e-08	3	Yes
XG	0.20663	0	0	0.29942	0.000988349			0.153254	0.00704739	3	Yes
SDK2	-0.182624	0	0	-0.323078	0.000359223					2	Yes
ITGB5	0.206594	0	0	0.297887	0.00105237			-0.0638428	0.263986	2	Yes
PENK	0.224675	0	0	0.278304	0.00227701			0.266266	2.13937e-06	3	Yes
LAMP3	0.293838	0	0	0.206125	0.0251323					2	Yes
EFNA4	0.249104	0	0	0.250819	0.00615284			0.236037	2.85334e-05	3	Yes
CCN1	0.198316	0	0	0.301071	0.000923438			0.0877675	0.124289	2	Yes
LEFTY2	0.199778	0	0	0.297142	0.00108482			0.191793	0.000715054	3	Yes
PHOSPHO1	0.261578	0	0	0.232785	0.0111895			-0.0471692	0.409423	2	Yes
SEPTIN8	0.268097	0	0	0.224831	0.0143765					2	Yes
DLK1	0.229288	0	0	0.259029	0.00462104			0.329592	3.08081e-09	3	Yes
TNFRSF19	0.266973	0	0	0.218929	0.0172266			0.2366	2.72687e-05	3	Yes
LY6D	0.194262	0	0	0.291262	0.00137472			-0.109784	0.0542688	2	Yes
DLL1	0.208304	0	0	0.275894	0.00249464			0.175306	0.00201473	3	Yes
FAM20A	0.214075	0	0	0.268838	0.00324382			0.220776	9.33827e-05	3	Yes
HSPG2	0.265599	0	0	0.216183	0.0187117			0.00163637	0.977183	2	Yes
MRC1	0.251375	0	0	0.138884	0.133645	0.329875	2.64644e-10	0.207717	0.000241883	3	Yes
FLT3LG	0.2828	0	0	0.190348	0.0389592			0.0891607	0.118403	2	Yes
VSIG2	0.268291	0	0	0.202196	0.0281093			-0.13082	0.0216517	3
NCR3LG1	0.192473	0	0	0.275894	0.00249464			-0.0853712	0.134941	2	Yes
GFRA1	0.282172	0	0	0.185674	0.0441144			0.238673	2.30608e-05	3	Yes
AMBP	0.305195	0	0	0.178706	0.0528443	0.217765	4.07932e-05	0.18396	0.00118247	3	Yes
TNFRSF1B	0.246387	0	0	0.220492	0.0164278			0.273021	1.14605e-06	3	Yes
CHCHD10	0.271391	0	0	0.194753	0.0345738			0.0319642	0.576277	2	Yes
RNF149	0.227296	0	0	0.235882	0.0101273			-0.0610107	0.285803	2	Yes
GIPC2	0.27528	0	0	0.186499	0.0431649			0.146866	0.00985101	3	Yes
RSPO1	0.213161	0	0	0.248606	0.00663642			0.50943	9.62447e-22	3	Yes
SPINK1	0.220348	0	0	0.237087	0.00973854			0.139556	0.0142363	3	Yes
PPY	0.19514	0	0	0.261081	0.00429584			0.180124	0.00150188	3	Yes
IL15RA	0.189708	0	0	0.266121	0.00358253			0.323598	6.12981e-09	3	Yes
CKB	0.213753	0	0	0.44792	3.65819e-07	0.0170846	0.750451	0.00852284	0.881578	2	Yes
FST	0.193711	0	0	0.255654	0.00520372			-0.000333397	0.995351	2	Yes
SUSD2	0.251333	0	0	0.343983	0.000136793	0.0782604	0.14456			2	Yes
ADGRE2	0.241365	0	0	0.206724	0.0247031			0.212734	0.000168943	3	Yes
FGA	0.243232	0	0	0.134406	0.146758	0.289934	3.46976e-08			2	Yes
CCL25	0.223508	0	0	0.221369	0.0159941			-0.0280546	0.623814	2	Yes
PSG1	0.239654	0	0	0.202889	0.0275628			0.0323114	0.572139	2	Yes
PALM	0.237315	0	0	0.20473	0.0261568			-0.0031106	0.956641	2	Yes
ADAMTS4	0.228353	0	0	0.206476	0.0248803			0.159507	0.00501693	3	Yes
NHLRC3	0.192297	0	0	0.241389	0.00845578			-0.0417125	0.465762	2	Yes
BTN2A1	0.232621	0	0	0.200837	0.029206			0.0533436	0.350802	2	Yes
NECTIN2	0.184782	0	0	0.243259	0.00794641			0.122242	0.0319802	3	Yes
FGFBP3	0.189789	0	0	0.23727	0.0096808			0.299603	8.30973e-08	3	Yes
INHBB	0.203203	0	0	0.223239	0.0151019			0.193965	0.00061983	3	Yes
MB	0.2212	0	0			0.201099	0.000155531	0.0848388	0.137401	2	Yes
GFRAL	0.203125	0	0	0.218805	0.0172915			0.11168	0.0502139	2	Yes
FUT3_FUT5	0.23536	0	0	0.181445	0.0492563					2	Yes
TSPAN1	0.195033	0	0	0.221486	0.015937					2	Yes
CKAP4	0.2281	0	0	0.187485	0.042053			0.0195816	0.732132	2	Yes
PILRA	0.21897	0	0	0.196221	0.0332078			0.0647277	0.257409	2	Yes
IL6	0.226017	0	0	0.18823	0.0412289			0.0970581	0.0890457	2	Yes
CD27	0.207489	0	0	0.2037	0.0269358			0.0223146	0.69648	2	Yes
MANSC4	0.190404	0	0	0.218243	0.017588			0.122109	0.0321689	3	Yes
TAFA5	0.211876	0	0	0.194943	0.0343945			0.118484	0.0376855	3	Yes
SIGLEC1	0.187343	0	0	0.218739	0.0173259			0.0618922	0.278886	2	Yes
PLB1	-0.180478	0	0	-0.222822	0.0152967					2	Yes
LTBR	0.201718	0	0	0.199734	0.0301228			-0.0325814	0.56893	2	Yes
ACAN	0.260093	0	0	0.290546	0.00141446	-0.0503338	0.348484	0.14755	0.00950952	3	Yes
GCNT1	0.199743	0	0	0.200428	0.0295432			0.0522534	0.360749	2	Yes
TNFRSF21	0.185919	0	0	0.208236	0.0236475			0.234568	3.20947e-05	3	Yes
FABP4	0.189048	0	0	0.151571	0.101331	0.244907	3.66529e-06	0.454062	4.51327e-17	3	Yes		Yes
BCAT1	0.178516	0	0	0.209806	0.0225921					2	Yes
NRP2	0.205835	0	0	0.323524	0.000352156	0.0529005	0.324424	0.211535	0.000184219	3	Yes
CD59	0.262693	0	0	0.126321	0.172866	0.186412	0.000464025	0.236669	2.71182e-05	3	Yes
SLAMF8	0.189148	0	0	0.193708	0.0355742			0.1177	0.0389782	3	Yes
CLEC7A	0.183712	0	0	0.198295	0.0313556			0.1166	0.0408566	3	Yes
CBLIF	0.184813	0	0	0.195337	0.0340245			0.0997036	0.0806318	2	Yes
TNFRSF6B	0.193409	0	0	0.185907	0.0438438			0.0793561	0.164765	2	Yes
GAST	0.191589	0	0	0.18265	0.0477428					2	Yes
CCL18	0.231292	0	0	0.163155	0.0775131	0.146988	0.00594024	0.282024	4.85665e-07	3	Yes
MYOC	0.203935	0	0	0.149957	0.105064	0.18309	0.000587689	0.109041	0.0559291	2	Yes		Yes
ADGRE5	0.25478	0	0	0.218652	0.0173719	0.0386598	0.471584	0.147565	0.00950219	3	Yes		Yes
BCAM	0.187094	0	0	0.266296	0.00355976	-0.0223056	0.677952	0.142577	0.0122505	3	Yes
LGALS1	0.228538	0	0	0.0907205	0.328568	0.142918	0.0074932	0.00816169	0.886561	2	Yes
CDHR2	0.200879	0	0	-0.207864	0.0239039	0.0528314	0.325057			2
CAPG	0.184326	0	0	0.0718613	0.439342	0.175174	0.00101537	0.428942	3.23275e-15	3	Yes
FABP1	0.200508	0	0	0.0378608	0.683978	0.187758	0.000421179	0.174541	0.00210951	3	Yes
AHNAK	0.231956	0	0	0.182263	0.0482247	0.00888429	0.868645			2	Yes
ITGB1	0.188915	0	0	0.225423	0.0141149	-0.00791621	0.882849	-0.0483023	0.398252	2	Yes
YAP1	0.422492	0	0					0.258373	4.34341e-06	2	Yes
ADAMTS16	0.360953	0	0							1	Yes
NEFL	0.533338	0	0	0.16623	0.0720125			0.0563135	0.324594	1	Yes
NTproBNP	0.3422	0	0							1	Yes
GIP	0.302529	0	0					-0.0653596	0.252783	1	Yes
PLAT	0.276617	0	0					0.201171	0.000381494	2	Yes
ACTA2	0.488785	0	0	0.0382625	0.680806					1	Yes
PGF	0.342197	0	0	0.179473	0.0518186			0.120483	0.0345509	2	Yes
EFCAB14	0.257684	0	0					0.0893515	0.117614	1	Yes
HLA-E	0.24101	0	0					-0.0560083	0.327228	1	Yes
MXRA8	0.234959	0	0					0.187213	0.000961878	2	Yes
CGA	0.227541	0	0					0.0216369	0.705263	1	Yes
CXCL10	0.295715	0	0	0.146867	0.112508			0.309955	2.77658e-08	2	Yes
NFASC	0.293197	0	0	0.149088	0.107118			0.173599	0.00223182	2	Yes
NPL	0.295019	0	0	0.146422	0.113615			-0.0657936	0.24964	1	Yes
TFF2	0.259913	0	0	0.173498	0.0602607			0.34222	6.88254e-10	2	Yes
LILRB4	0.258361	0	0	0.173622	0.0600744			-0.016683	0.770581	1	Yes
RBFOX3	0.352327	0	0	0.0792166	0.39383					1	Yes
CCL11	0.256554	0	0	0.17138	0.0635113			0.33202	2.32154e-09	2	Yes
CXCL14	0.371315	0	0	0.05271	0.570798			-0.0897199	0.116102	1	Yes
OCLN	0.248018	0	0	0.174681	0.0585049			0.0103099	0.856989	1	Yes
TNFRSF9	0.287814	0	0	0.134187	0.147424			0.215839	0.000134723	2	Yes
MAN1A2	0.239475	0	0	0.170328	0.0651778			0.125675	0.0274283	2	Yes
ULBP2	0.196047	0	0					0.023254	0.684373	1	Yes
ANXA10	0.201654	0	0	0.179575	0.0516831			0.0591383	0.300875	1	Yes
CD80	0.250669	0	0	0.130119	0.160205			0.0702402	0.218991	1	Yes
CPXM2	0.259057	0	0	0.107242	0.247728					1	Yes
PILRB	0.182936	0	0	0.179378	0.0519447					1	Yes
IL10RB	0.194413	0	0	0.162125	0.0794291			0.0503682	0.37836	1	Yes
MYL3	0.244413	0	0	0.110003	0.235692			0.129751	0.0227569	2	Yes
DTNB	0.255357	0	0	0.096761	0.297248					1	Yes
MAMDC2	0.229337	0	0	0.121588	0.189658			-0.0856428	0.1337	1	Yes
COL6A3	0.242921	0	0	0.106994	0.248831			0.275301	9.24706e-07	2	Yes
PAEP	-0.243006	0	0	-0.0999456	0.281557			-0.086638	0.129225	1	Yes
TNF	0.210798	0	0	0.131251	0.156568			0.109405	0.0551101	1	Yes
THBD	0.182021	0	0	0.157969	0.0875504					1	Yes
HNMT	0.241859	0	0	0.0940731	0.310933			0.235856	2.89499e-05	2	Yes
CDH15	0.230113	0	0	-0.104058	0.26213			-0.171277	0.00256142	2
SORBS1	0.201075	0	0	0.132945	0.151241					1	Yes
GALNT10	0.192532	0	0	0.138891	0.133624			-0.00574378	0.920032	1	Yes
SEL1L	0.181924	0	0	0.146882	0.112472					1	Yes
COCH	0.187582	0	0	0.135414	0.143725			0.109566	0.0547513	1	Yes
SOST	0.251596	0	0	0.0703275	0.449195			0.414388	3.28148e-14	2	Yes
LMNB2	0.268027	0	0	0.0498468	0.591928			0.264008	2.6259e-06	2	Yes
CLEC14A	0.203598	0	0	0.112757	0.224101					1	Yes
CCL15	0.186269	0	0	0.129995	0.160607			0.206786	0.00025829	2	Yes
ANGPTL7	0.191485	0	0	0.120025	0.195456			-0.111408	0.0507798	1	Yes
IFI30	0.303085	0	0	0.00545251	0.953271					1	Yes
ITGAV	0.240449	0	0	0.155179	0.0933641	0.0667014	0.213868			1	Yes
B3GNT7	0.259926	0	0	0.146049	0.114546	0.0477411	0.373903			1	Yes
CCL23	0.185274	0	0	0.117008	0.207006			0.1757	0.00196752	2	Yes
S100A13	0.241885	0	0	0.0584437	0.529584			0.167012	0.0032842	2	Yes
CCL7	0.19583	0	0	0.103963	0.262568			0.197178	0.000500266	2	Yes
FGFR2	0.219319	0	0	0.0802391	0.387733			-0.071233	0.212531	1	Yes
RELT	0.189738	0	0	0.108952	0.240228			0.222659	8.10239e-05	2	Yes
CTSD	0.219803	0	0	0.157604	0.0882945	0.0666259	0.214388	0.184508	0.00114228	2	Yes
AOC3	0.224516	0	0	0.129513	0.162178	0.083866	0.117846	0.165555	0.0035706	2	Yes
NOS1	0.215459	0	0	0.0752797	0.41783					1	Yes
AFP	0.20952	0	0	0.0808016	0.384405			0.121992	0.0323352	2	Yes
TNFRSF4	0.232278	0	0	0.0572166	0.538278			0.175333	0.00201146	2	Yes
TNFRSF14	0.190964	0	0	0.0982656	0.289764			-0.0482581	0.398683	1	Yes
MYBPC1	0.256115	0	0	0.0328575	0.723924			0.0249722	0.662441	1	Yes
CLEC5A	0.18587	0	0	0.0991421	0.285462					1	Yes
CD99	0.208124	0	0	0.0767697	0.408648					1	Yes
IL32	0.180473	0	0	0.0932112	0.315407			-0.0701888	0.219329	1	Yes
ADAM9	0.181058	0	0	0.0880618	0.342999			-0.0459661	0.421486	1	Yes
PRSS8	0.240578	0	0	-0.0260866	0.779168			0.122444	0.0316947	2	Yes
EGFL7	0.213786	0	0	0.051293	0.581211					1	Yes
POLR2F	0.196251	0	0	0.0665951	0.473681			0.11223	0.0490867	2	Yes
PCDH1	0.182904	0	0			0.077892	0.146466	-0.0168198	0.768753	1	Yes
CD4	0.186244	0	0	0.0691296	0.456975			0.119384	0.0362459	2	Yes
HGF	0.186402	0	0	-0.0681509	0.463388			0.249376	9.47099e-06	2	Yes
IDO1	0.195246	0	0	-0.0563109	0.544739			-0.00720291	0.899813	1	Yes
AGRN	0.226166	0	0	0.138073	0.135951	-0.0130051	0.808707	-0.0678365	0.235206	1	Yes
KLK7	-0.197011	0	0	-0.161227	0.0811314	0.018621	0.728854	-0.210751	0.000194886	2	Yes
SMAD5	0.181675	0	0	-0.0484444	0.602405			-0.110214	0.053325	1	Yes
CCL16	0.186742	0	0	0.0792896	0.393392	0.078165	0.145052	0.206674	0.000260332	2	Yes
ITGA5	0.185295	0	0	0.103912	0.262804	0.050797	0.34406	0.0273602	0.632432	1	Yes
SIGLEC7	0.213508	0	0	0.0118801	0.898401			0.092591	0.104837	1	Yes
EPS8L2	0.19421	0	0	0.0147798	0.873787			0.310335	2.66488e-08	2	Yes
PLXNB2	0.226255	0	0	-0.0591011	0.524956	0.0258059	0.630911	0.190302	0.000788141	2	Yes
FCAMR	0.187601	0	0	-0.0509424	0.583801	0.0656137	0.221449	-0.136915	0.0161982	2
MERTK	0.259469	0	0	0.0349976	0.706739	-0.00571332	0.915303	0.0766638	0.179612	1	Yes
PSAP	0.229721	0	0	0.0364146	0.695441	0.033188	0.536609	0.051068	0.371761	1	Yes
SLC39A5	0.186057	0	0	0.00921412	0.921116					1	Yes
S100P	0.183567	0	0	0.0492698	0.596229	0.0129054	0.810146	-0.0811646	0.155321	1	Yes
SEMA4C	0.179349	0	1.31846e-307	0.196243	0.0331877			0.0810203	0.156059	2	Yes
PGA4	0.177177	2.50575e-308	2.12916e-307	0.0541051	0.560633			0.00825775	0.885235	1	Yes
MARCO	0.17907	2.96688e-308	2.51368e-307	0.0913194	0.325371	0.0656938	0.220884	0.145349	0.0106473	2	Yes
RBP7	0.177416	2.78316e-307	2.35121e-306	-0.0216603	0.815906			0.212776	0.000168437	2	Yes
CSRP3	0.180028	3.67582e-307	3.09638e-306	0.0547478	0.555979			0.0433275	0.448656	1	Yes
CD1C	-0.177986	2.1067e-306	1.76951e-305	-0.232069	0.0114484					2	Yes
COL9A1	0.177992	1.41217e-304	1.18274e-303	0.225247	0.014192			0.0857146	0.133373	2	Yes
SEPTIN3	0.176434	3.90252e-304	3.25916e-303	0.300041	0.000963462			0.133155	0.0193989	3	Yes
DCC	-0.178727	4.50391e-304	3.75069e-303	-0.0531629	0.567489			0.0956063	0.0939537	1	Yes
CRYBB2	0.176301	4.60372e-304	3.82292e-303	0.28948	0.0014756			-0.0142003	0.803969	2	Yes
SEMA3F	0.177725	1.33133e-303	1.1024e-302	0.0552518	0.552343	-0.187389	0.000432567			2
IFNGR1	0.177008	6.33763e-303	5.23302e-302	0.309317	0.000653781			0.13502	0.0177482	3	Yes
APOA2	0.175366	5.29472e-302	4.35957e-301	0.0738846	0.426535			-0.0493036	0.388533	1	Yes
ANGPTL4	0.176825	1.02447e-301	8.41159e-301	0.0753016	0.417694			0.0659498	0.248514	1	Yes
CNTN2	0.175871	1.72877e-300	1.41151e-299	0.299004	0.00100537			0.209865	0.000207636	3	Yes
LRP11	0.17655	1.4465e-299	1.17775e-298	0.32145	0.000386186			0.285948	3.30878e-07	3	Yes
ISM1	0.176488	2.08171e-299	1.69024e-298	0.23353	0.0109254					2	Yes
ACE2	0.177957	5.65619e-299	4.57979e-298	0.166208	0.0720506			0.00520254	0.927545	1	Yes
IL4R	0.176106	4.22403e-298	3.41073e-297	0.255267	0.00527459			-0.0288205	0.614369	2	Yes
MDK	0.175452	1.15041e-297	9.26348e-297	0.440134	6.12725e-07			0.125923	0.0271216	3	Yes
ANGPTL3	0.175932	2.03314e-297	1.63266e-296	0.134903	0.145258	0.151714	0.00450372	0.259317	3.9955e-06	3	Yes
MAD1L1	0.176141	2.26377e-295	1.81287e-294	0.0754257	0.416924			-0.00402973	0.943848	1	Yes
ALCAM	0.173844	5.94913e-294	4.73823e-293	0.155829	0.091983			0.164052	0.00388957	2	Yes
PRL	-0.173907	1.27311e-293	1.01122e-292	-0.102582	0.268992			-0.132243	0.0202531	2	Yes
BSG	0.173879	1.57108e-293	1.24452e-292	0.194782	0.0345462			0.126084	0.0269247	3	Yes
TFPI	0.174936	6.61099e-293	5.22269e-292	0.0305932	0.742257	0.0811768	0.130136	0.272665	1.18482e-06	2	Yes
ST6GAL1	0.173488	9.6971e-293	7.64006e-292	-0.0216603	0.815906	-0.104509	0.0510899	0.0316179	0.580418	1	Yes
LIPF	0.175251	1.35592e-292	1.06542e-291	0.0413814	0.656376					1	Yes
GFRA3	0.175217	2.36781e-292	1.85552e-291	0.327483	0.000294771			0.151427	0.0077656	3	Yes
PCDH7	0.172398	5.21802e-290	4.06727e-289	0.0496496	0.593396					1	Yes
BAMBI	0.175384	1.89421e-289	1.47255e-288	0.173717	0.0599323			0.169822	0.00278991	2	Yes
LRIG3	0.173599	3.06169e-286	2.3613e-285	0.177836	0.0540269			-0.00712143	0.90094	1	Yes
CDH1	0.175825	6.44713e-286	4.9592e-285	0.170657	0.0646532	0.282946	7.56608e-08	0.20192	0.000362364	3	Yes		Yes
PROK1	-0.172428	1.10705e-285	8.49316e-285	-0.299011	0.00100506			-0.0676236	0.236683	2	Yes
HIP1R	0.171077	1.23835e-285	9.47563e-285	0.148598	0.108288			0.000563747	0.992138	1	Yes
SFTPD	0.171797	1.57364e-283	1.20098e-282	0.154164	0.0955539	-0.0288974	0.590561	0.289306	2.37145e-07	2	Yes
CD83	0.171672	3.65252e-283	2.78029e-282	0.154303	0.0952522			0.0879741	0.123402	1	Yes
FASLG	-0.16975	3.48816e-280	2.64142e-279	-0.0911661	0.326188			-0.11107	0.0514909	1	Yes
IGF2R	0.170292	2.78481e-279	2.10336e-278	0.17425	0.0591394			-0.0406739	0.47695	1	Yes
MYOM3	0.170488	1.23277e-278	9.28707e-278	-0.0790194	0.395012	0.0348095	0.516882	-0.0348122	0.542755	1	Yes
VMO1	0.170444	1.99453e-278	1.49872e-277	0.131558	0.155593					1	Yes
SPON2	0.17058	6.24081e-278	4.6774e-277	0.251593	0.00599121			0.292979	1.6392e-07	3	Yes
FURIN	0.169487	1.26511e-277	9.45757e-277	-0.0925027	0.319115			0.224804	6.88254e-05	2	Yes
CD46	0.17003	1.57324e-275	1.17311e-274	0.210727	0.0219927			0.234955	3.11169e-05	3	Yes
PAMR1	0.169126	1.90494e-275	1.41683e-274	-0.0547113	0.556243	0.0919169	0.086415			1	Yes
PRCP	0.168459	7.73168e-275	5.73597e-274	-0.139753	0.131206	-0.077139	0.15042	0.0375849	0.511076	1	Yes
TFPI2	0.16828	3.69818e-273	2.73666e-272	0.218703	0.0173451			0.103398	0.0699703	2	Yes
CLC	0.168637	3.99693e-273	2.95026e-272	-0.019396	0.834861			-0.0438932	0.442748	1	Yes
GPNMB	0.170619	7.40794e-272	5.45426e-271	0.123326	0.183358	0.170391	0.00139763	0.18642	0.00101181	3	Yes
CA9	0.166986	1.09213e-270	8.02082e-270	0.276201	0.00246594			0.0787279	0.168145	2	Yes
NTRK3	0.16702	1.13965e-270	8.34884e-270	0.390313	1.24619e-05			0.159831	0.00492781	3	Yes
RARRES2	0.167375	1.54188e-270	1.12673e-269	0.0485613	0.601529	-0.0182321	0.7343	0.12651	0.0264096	2	Yes
SMOC2	0.16664	3.06884e-268	2.23696e-267	0.161095	0.0813829			0.151635	0.00768067	2	Yes
ENPP5	-0.166607	3.93152e-268	2.85867e-267	-0.0634105	0.495132			-0.251968	7.58891e-06	2	Yes
PLAU	0.165844	8.56159e-265	6.20981e-264	0.146684	0.112961			0.0643794	0.259984	1	Yes
RBP5	0.165884	1.22837e-263	8.88742e-263	-0.0326383	0.725691			0.145135	0.0107642	2	Yes
DSG4	-0.165804	6.37639e-263	4.60202e-262	-0.262447	0.00409094			-0.0373933	0.513234	2	Yes
KIF1C	0.166513	1.84368e-262	1.32736e-261	0.166091	0.0722538			0.0572701	0.31643	1	Yes
CGB3_CGB5_CGB8	0.16325	1.86186e-261	1.33715e-260	0.31595	0.00049163					2	Yes
ADGRD1	0.164476	3.25612e-259	2.33276e-258	-0.0442957	0.633871			0.162817	0.00417074	2	Yes
CRLF1	-0.163764	5.24125e-259	3.74576e-258	-0.221537	0.0159121			0.0642275	0.261112	2	Yes
FABP9	-0.164094	1.4344e-258	1.02263e-257	-0.162659	0.0784324			-0.0402285	0.481794	1	Yes
CXCL8	0.164276	5.96368e-258	4.24132e-257	0.15439	0.095062			0.260707	3.53116e-06	2	Yes
CD70	0.163705	2.43808e-257	1.72974e-256	0.197265	0.0322639			0.0603283	0.291236	2	Yes
CRTAM	0.164098	4.11535e-257	2.91263e-256	0.167224	0.0703046			0.000189456	0.997358	1	Yes
RNASET2	0.162562	7.92575e-256	5.59589e-255	0.159781	0.0839329	0.0948288	0.0768637	0.160963	0.00462723	2	Yes
PCDH9	0.161808	2.85932e-255	2.01393e-254	-0.00815502	0.930159			0.137425	0.0158024	2	Yes
TNFSF11	-0.163023	3.46449e-255	2.43431e-254	-0.127467	0.168968			-0.0579125	0.311023	1	Yes
PAM	0.161795	6.17369e-253	4.3275e-252	0.163506	0.0768694	-0.0160167	0.765579	-0.110611	0.0524684	1	Yes
IL16	0.161116	2.96773e-252	2.07528e-251	0.0276497	0.766305			0.259056	4.08884e-06	2	Yes
RTBDN	0.162125	9.2156e-252	6.42893e-251	0.325328	0.000324834					2	Yes
CHCHD6	0.160723	2.54251e-251	1.76946e-250	0.0925392	0.318923					1	Yes
ICAM1	0.161966	2.41989e-250	1.67615e-249	0.0797936	0.390383	-0.0238703	0.656755	-0.00378644	0.947233	1	Yes
AGR2	0.163416	1.08841e-249	7.52107e-249	0.298602	0.00102204			-0.027904	0.62568	2	Yes
ACTN2	0.162314	2.52289e-249	1.73924e-248	0.0738334	0.426856			0.0565056	0.322944	1	Yes
MAMDC4	0.159967	5.98222e-249	4.11436e-248	-0.00517495	0.955647					1	Yes
NTRK2	0.160715	6.20987e-248	4.2609e-247	0.291912	0.00133952	0.08644	0.106949	0.167796	0.00313885	3	Yes
ACP5	0.16005	1.79028e-247	1.22552e-246	-0.102809	0.267931			-0.00169893	0.97631	1	Yes
SIGLEC10	0.16042	4.57041e-247	3.12133e-246	0.0381164	0.681959					1	Yes
LILRB2	0.159485	9.62159e-246	6.55569e-245					0.167324	0.00322569	2	Yes
CCL13	0.159109	1.65177e-245	1.12282e-244	0.0854543	0.357534			0.116483	0.041061	2	Yes
SELL	-0.157117	2.9041e-244	1.96953e-243	-0.14377	0.120376	-0.187245	0.000437073	-0.29867	9.15445e-08	3	Yes
HYAL1	0.159748	5.37441e-244	3.63644e-243	0.229674	0.0123537	-0.0584979	0.275782	0.02089	0.714986	2	Yes
ASPN	0.157857	1.34779e-243	9.09837e-243	0.183636	0.0465334			0.267782	1.86246e-06	3	Yes
BTN3A2	0.159125	4.45595e-243	3.00109e-242	0.122705	0.18559			0.0848438	0.137378	1	Yes
CST1	0.168929	5.33262e-243	3.58328e-242	0.264171	0.00384486	-0.021133	0.694006	0.187365	0.000952548	3	Yes
IGSF9	0.157252	1.00242e-241	6.72034e-241	-0.0740599	0.425435					1	Yes
SSC5D	0.158297	2.15293e-241	1.44005e-240	0.0291762	0.753804	0.171663	0.0012848			2	Yes
VEGFB	0.158895	2.06811e-240	1.38016e-239	0.0693268	0.455689			0.0260669	0.648613	1	Yes
IL6ST	0.158152	4.67502e-240	3.11278e-239	0.232106	0.0114351	0.0273045	0.611204	0.155952	0.00609531	3	Yes
ANGPTL2	0.157765	2.18219e-239	1.44638e-238	0.0524909	0.572403					1	Yes
GCHFR	0.159985	3.48335e-239	2.30358e-238	0.0682604	0.462667			0.235982	2.86603e-05	2	Yes
ESM1	0.15784	3.86122e-239	2.54771e-238	0.313707	0.000541768			0.258538	4.28075e-06	3	Yes
KIR2DL2	0.15654	2.3389e-238	1.53977e-237					0.0791706	0.165758	1	Yes
CA14	-0.156361	3.45759e-237	2.27113e-236	-0.0349318	0.707265					1	Yes
CD79B	0.156189	5.30817e-237	3.47887e-236	-0.0148383	0.873292			-0.0589887	0.302101	1	Yes
IGSF3	0.157283	6.89751e-237	4.51039e-236	-0.0355527	0.702305			0.231309	4.1553e-05	2	Yes
DKKL1	0.157081	2.81447e-236	1.83631e-235	0.182752	0.0476162			-0.0454666	0.426554	2	Yes
PTPRF	0.155917	3.64586e-236	2.37346e-235	-0.0197393	0.831981	0.092516	0.0843755			1	Yes
ASGR1	0.157297	3.76288e-236	2.4442e-235	-0.021317	0.818773			0.0721794	0.206503	1	Yes
BCL2	0.155628	4.54292e-236	2.94434e-235	0.192941	0.0363242			-0.0425885	0.456439	2	Yes
CLSTN2	0.155242	3.96137e-234	2.56175e-233	0.21565	0.0190126			0.0957116	0.0935906	2	Yes
B4GALT1	0.155653	6.91504e-234	4.46196e-233	0.264857	0.0037506	0.0799417	0.136103	0.160518	0.00474342	3	Yes
ADAMTS1	0.156408	6.44309e-233	4.14827e-232	0.399815	7.27722e-06	0.250492	2.15262e-06	0.0856156	0.133824	3	Yes
LTA4H	0.15492	8.02835e-233	5.15755e-232	0.033398	0.71957	-0.0626745	0.242886	0.172738	0.00234929	2	Yes
PPP1R14D	0.154485	8.1676e-233	5.2355e-232	0.285104	0.0017524					2	Yes
LTBP3	0.157357	1.02772e-232	6.57333e-232	-0.00684759	0.941334					1	Yes
PI16	0.153998	1.50009e-232	9.57373e-232	0.244267	0.00768324	0.127894	0.0168252			3	Yes
RBP2	0.155568	9.81805e-232	6.25232e-231	0.120791	0.192595			0.000191408	0.997331	1	Yes
GALNT5	0.153956	1.14474e-231	7.27406e-231	0.0948985	0.306688	-0.00160653	0.976143			1	Yes
SCG2	0.154447	3.47329e-230	2.20226e-229	0.362433	5.50394e-05					2	Yes
MSMB	0.155068	1.03063e-229	6.52065e-229	0.161417	0.0807691			0.206695	0.000259948	2	Yes
CDH6	0.154674	1.40072e-229	8.84301e-229	0.165178	0.0738573	0.0703272	0.189949	-0.103343	0.0701198	1	Yes
CD300LF	0.153811	1.72577e-229	1.08716e-228	0.144347	0.118878			-0.0595283	0.297693	1	Yes
FBP1	0.154583	2.6044e-229	1.63713e-228	-0.0268827	0.772608	-0.141487	0.00811985	0.0281497	0.622638	2
IL2RA	0.155219	2.98684e-229	1.8735e-228	0.0619643	0.50504			-0.0763984	0.181128	1	Yes
SLURP1	0.153158	4.60908e-228	2.88487e-227	0.0651635	0.483261					1	Yes
STC2	-0.153875	8.2718e-228	5.16634e-227	-0.139797	0.131084	0.0493751	0.357753	0.0560271	0.327065	1	Yes
TIMP2	0.15229	1.1435e-226	7.12676e-226	0.0828686	0.37232	0.122246	0.0223643	0.252254	7.40415e-06	3	Yes
C1QTNF1	0.152768	8.9384e-225	5.55893e-224	0.00518226	0.955585			0.0555348	0.33134	1	Yes
GGT5	0.153335	2.25967e-224	1.40234e-223			0.0809817	0.131065	-0.00933295	0.870416	1	Yes
TNFRSF8	0.151922	9.08047e-224	5.62335e-223	0.0715034	0.44163			0.119135	0.0366388	2	Yes
GZMH	0.153968	1.94828e-223	1.20398e-222	-0.0524909	0.572403			0.118455	0.0377331	2	Yes
KIR2DL3	0.154195	1.98857e-223	1.22629e-222					0.10926	0.0554359	1	Yes
PHLDB1	0.150477	1.15795e-220	7.1107e-220	0.224568	0.0144942					2	Yes
EPHA1	0.15078	5.1989e-219	3.18583e-218	-0.0191331	0.837068	0.230972	1.30957e-05	0.148878	0.00887641	3	Yes
OMD	0.150491	1.35743e-218	8.30077e-218	0.381336	2.04056e-05	-0.0442152	0.410254	0.0882655	0.122159	2	Yes
THBS4	0.150878	2.12187e-218	1.29483e-217	0.0243409	0.793604	0.0625354	0.243935	0.17676	0.00184521	2	Yes
SPINK6	0.15002	2.70478e-218	1.6471e-217	0.031382	0.735853			0.0349084	0.541639	1	Yes
GPHA2	0.149538	6.50185e-218	3.95113e-217	0.365106	4.80117e-05			0.000933716	0.986979	2	Yes
LRG1	0.148129	4.7359e-217	2.872e-216	0.30259	0.000867167	0.247968	2.7421e-06			3	Yes
CEACAM5	0.153001	4.76985e-217	2.8866e-216	0.15889	0.0856973					1	Yes
SIRPB1	0.15053	5.05318e-217	3.05175e-216	0.323341	0.000355037			0.0852532	0.135483	2	Yes
IMMT	0.148955	9.12974e-216	5.50231e-215	0.0712843	0.443034					1	Yes
CRHBP	0.149712	4.36222e-215	2.62362e-214	-0.0175408	0.850463	-0.018199	0.734766	0.0149378	0.794011	1	Yes
ANXA1	0.149842	8.62085e-214	5.17428e-213	0.0141663	0.878986	-0.0619919	0.248065	0.0605783	0.289238	1	Yes
ESAM	0.148218	2.28588e-213	1.36919e-212	0.0147287	0.87422	0.0186552	0.728375	0.0877723	0.124268	1	Yes
PCSK9	0.148087	5.45654e-213	3.26165e-212	0.124159	0.180395	0.123587	0.0209225	0.201351	0.000376816	3	Yes
LCN15	0.1477	8.96483e-213	5.34779e-212	0.102071	0.271398					1	Yes
CA3	0.147948	3.41964e-212	2.03577e-211	0.00260391	0.977674	0.184696	0.000524517	0.139298	0.014418	3	Yes		Yes
SIGLEC8	0.149064	2.29559e-211	1.36382e-210	0.0101271	0.913329			-0.0121214	0.832207	1	Yes
CST6	-0.149938	2.00722e-209	1.19008e-208	-0.123048	0.184353	0.0621403	0.246933	-0.0831309	0.145523	1	Yes
DRAXIN	0.148098	2.78169e-209	1.64593e-208	0.236627	0.0098854			0.0658047	0.249559	2	Yes
CCN4	0.146688	1.07794e-208	6.36526e-208	-0.0460195	0.620713			0.0331979	0.561637	1	Yes
ABCA2	0.14818	1.10326e-207	6.50168e-207	0.114722	0.21608					1	Yes
ROBO2	0.146268	2.12537e-207	1.24999e-206	0.0288475	0.75649			0.121708	0.0327421	2	Yes
HEPH	0.145516	6.3639e-207	3.73528e-206	-0.0616356	0.507307			0.0646563	0.257936	1	Yes
ANGPT2	0.146045	7.24609e-207	4.24455e-206	0.0106457	0.908909			0.236752	2.69382e-05	2	Yes
LCN2	0.149381	7.61107e-207	4.44943e-206	0.0524836	0.572456	0.0934303	0.0813382	0.116078	0.0417748	2	Yes		Yes
F9	0.146491	2.89523e-206	1.68917e-205	0.0682531	0.462715	0.124066	0.0204281	0.0951866	0.0954124	2	Yes
CD300C	0.145673	1.02473e-205	5.9667e-205	0.116906	0.207406			0.0968929	0.0895935	1	Yes
PYY	0.147008	2.06955e-204	1.20264e-203	0.207257	0.0243263			0.136048	0.0168923	3	Yes
CXCL16	0.144585	1.20798e-202	7.00583e-202	0.0969801	0.29615			0.228054	5.35852e-05	2	Yes
FAM3B	0.145287	4.53562e-202	2.62527e-201	0.238146	0.00940781			0.144675	0.0110189	3	Yes
CR2	-0.144766	8.16459e-202	4.71642e-201	-0.130389	0.159331	-0.260047	8.40836e-07	-0.220332	9.65487e-05	3	Yes
C1QL2	-0.145439	2.42447e-201	1.39778e-200	-0.176178	0.0563434			-0.0579024	0.311108	1	Yes
CALCB	0.143493	4.45342e-201	2.56247e-200	0.192247	0.0370142			0.271668	1.30046e-06	3	Yes
OPTC	0.144896	5.53806e-201	3.1803e-200	0.211172	0.0217074			-0.0806416	0.158009	2	Yes
MFAP5	0.143701	1.4927e-200	8.55521e-200	0.124758	0.178285	0.113412	0.0341788	-0.0294916	0.606146	2	Yes		Yes
AHNAK2	0.14491	9.71836e-200	5.55905e-199	0.0686402	0.460175					1	Yes
SERPINA9	0.144355	2.03448e-198	1.16148e-197	0.10099	0.276534			0.0813127	0.154566	1	Yes
KIAA0319	0.142442	3.82378e-198	2.17874e-197	0.2959	0.00114093					2	Yes
CFI	0.141447	6.66964e-198	3.79287e-197	0.00149369	0.987192			-0.0291135	0.610774	1	Yes
PRG2	0.14208	1.1275e-197	6.39937e-197	0.11256	0.224917	0.0179094	0.738832	0.0977354	0.0868274	1	Yes
FUOM	0.143493	3.71575e-197	2.10487e-196	-0.00109196	0.990637					1	Yes
L1CAM	0.142863	4.88781e-197	2.76346e-196	0.101589	0.27368	-0.0191138	0.721971	0.0719307	0.208075	1	Yes		Yes
POF1B	0.14382	6.98229e-197	3.94e-196	0.222092	0.0156438	-0.0375387	0.484545			2	Yes
CTSC	0.143171	2.50507e-196	1.41085e-195	0.144449	0.118614	-0.0827454	0.122852	0.196204	0.000534033	2	Yes
SEMA7A	0.142209	1.15172e-195	6.47398e-195	0.136554	0.140353	0.0794302	0.138635	0.144042	0.0113781	2	Yes
CCL4	0.142608	1.55016e-195	8.69696e-195	0.0675227	0.467529					1	Yes
KLK11	0.142838	1.60404e-195	8.98204e-195	0.276332	0.00245373			0.142302	0.0124201	3	Yes
CD300A	0.142764	3.7083e-195	2.07253e-194	0.160234	0.0830475			0.182164	0.00132334	2	Yes
ERBB4	0.141826	3.44949e-194	1.92421e-193	0.22849	0.0128235			0.0385264	0.500543	2	Yes
ADAMTSL2	0.140701	7.38077e-194	4.10933e-193	-0.0439597	0.636449	0.087844	0.10135	0.0973398	0.0881176	1	Yes
BRK1	0.142998	3.3516e-192	1.8625e-191	0.410786	3.82981e-06			-0.202024	0.000359776	3
SPINT2	0.141042	5.42525e-192	3.00911e-191	-0.127029	0.17045			-0.0177407	0.75648	1	Yes
GPR15L	0.139838	1.488e-190	8.23754e-190							1	Yes
STC1	0.139992	5.48789e-190	3.03235e-189	0.192905	0.0363603			0.173258	0.00227769	3	Yes
CX3CL1	0.14051	2.19057e-188	1.20812e-187	0.317885	0.000451823			0.0913908	0.109436	2	Yes
SNED1	0.140676	3.03541e-188	1.6709e-187	0.146626	0.113106	0.0680787	0.204539			1	Yes
TGFB1	0.139337	3.21645e-188	1.76723e-187	0.0419072	0.652291	-0.158563	0.00297425	0.192368	0.000688635	3
PLIN1	0.141079	4.41245e-187	2.41981e-186	0.105745	0.25443					1	Yes
DDAH1	0.139644	1.10091e-186	6.02612e-186	0.0716276	0.440836			-0.104509	0.0669969	1	Yes
CPM	0.139032	2.24101e-186	1.22439e-185	-0.126766	0.171343	-0.0309287	0.564709	0.0766394	0.179751	1	Yes
PLA2G2A	0.139327	8.59595e-186	4.68768e-185	0.215409	0.0191499			0.180947	0.00142737	3	Yes
WARS	0.13896	9.17957e-186	4.99663e-185							1	Yes
LMNB1	0.138076	1.9555e-185	1.06244e-184	-0.0426157	0.646805			0.012447	0.827769	1	Yes
NINJ1	0.140257	7.66753e-185	4.15811e-184	0.212224	0.0210465					2	Yes
CHRDL2	-0.13869	1.47376e-184	7.9774e-184	0.0446755	0.630962	0.110379	0.0393074	-0.0169803	0.766609	2
CD38	0.13883	1.61729e-184	8.73813e-184	-0.0451722	0.627166			-0.0475707	0.405443	1	Yes
CLEC6A	0.139868	8.09372e-184	4.36493e-183	0.111114	0.230969			0.0267626	0.639888	1	Yes
VWF	0.137311	3.94989e-183	2.12625e-182	0.0985943	0.288146	0.329366	2.82927e-10	0.0913157	0.109729	2	Yes
INHBC	0.137913	5.59065e-183	3.00395e-182	0.0352021	0.705104	0.0698038	0.193275	0.0879848	0.123356	1	Yes
LILRA2	0.137645	2.87165e-182	1.54015e-181	0.0747538	0.421099	0.00790103	0.883072	0.0944799	0.0979088	1	Yes
CD200	0.137714	5.26188e-182	2.81694e-181	0.220668	0.0163402			0.144845	0.0109239	3	Yes
QSOX1	0.136562	8.58558e-181	4.58787e-180					0.203079	0.000334542	2	Yes
CCL2	0.137727	1.18111e-180	6.29996e-180	0.0804875	0.386261			0.251551	7.86514e-06	2	Yes
FNDC1	0.135979	1.36501e-180	7.26762e-180	0.129301	0.162871					1	Yes
CCL14	0.137171	7.81934e-180	4.15562e-179	0.188084	0.0413894	0.0971573	0.0698584	0.152276	0.00742396	3	Yes
SYT1	0.135578	1.57473e-179	8.35379e-179	0.29625	0.00112482			0.0839156	0.141747	2	Yes
ADAM12	0.137193	3.55432e-179	1.88212e-178	0.153433	0.0971542			0.0326087	0.568606	1	Yes
CNTN4	0.136346	7.49974e-179	3.96415e-178	0.0910638	0.326733	0.01103	0.837319	0.0976083	0.0872402	1	Yes
ZNRD2	0.135434	9.28379e-179	4.89829e-178	0.254887	0.00534496					2	Yes
CD72	0.136513	1.83337e-178	9.65577e-178	0.0918892	0.322349			0.110504	0.0526973	1	Yes
CRELD1	0.136389	3.85808e-178	2.02827e-177	0.0272406	0.769665	0.125349	0.0191519	0.0339759	0.552497	2	Yes
HLA-DRA	0.136212	4.58682e-178	2.40705e-177							1	Yes
FLT3	-0.137633	5.30632e-178	2.77963e-177	-0.150227	0.104431			-0.051728	0.365604	1	Yes
APOL1	-0.134732	5.38327e-178	2.8149e-177	-0.145655	0.115539	-0.226433	1.95004e-05	-0.319853	9.35009e-09	3	Yes
SNRPB2	0.134952	7.01059e-178	3.65928e-177	-0.0106749	0.90866			0.0830386	0.145972	1	Yes
LY96	0.136347	2.0957e-177	1.09193e-176	0.153295	0.0974607					1	Yes
PLA2G10	0.136334	2.25971e-177	1.17529e-176	0.430281	1.15575e-06			0.102568	0.0722592	2	Yes
A1BG	0.133247	1.1712e-175	6.08066e-175	0.224517	0.0145172			0.10938	0.0551675	2	Yes
MEP1A	0.134133	2.37985e-175	1.23338e-174	0.00433498	0.962841			0.130473	0.0220046	2	Yes
CCL28	0.134843	7.7162e-174	3.97786e-173	0.424905	1.62034e-06			0.0887616	0.120066	2	Yes
PINLYP	-0.134672	1.07485e-173	5.53132e-173	-0.295746	0.00114804					2	Yes
BCAN	-0.134711	3.48526e-173	1.79041e-172	0.19793	0.0316752			-0.100627	0.0778515	2
FCRLB	0.135604	8.37564e-173	4.29509e-172	0.130338	0.159496			0.0878909	0.123758	1	Yes
NRP1	0.133511	5.09472e-172	2.60803e-171	0.243822	0.00779861	0.0744555	0.165173	0.194632	0.000593	3	Yes
ENTPD6	0.134444	2.24127e-170	1.14532e-169	0.041542	0.655127			-0.132617	0.0198991	2
OBP2B	-0.13337	4.15021e-169	2.11711e-168	-0.223509	0.0149766			-0.14016	0.0138182	3	Yes
CFC1	0.134025	8.16739e-169	4.15911e-168	0.137021	0.138987			-0.0272888	0.633321	1	Yes
IGLC2	0.130708	9.35416e-169	4.75517e-168	0.135217	0.144315					1	Yes
NCR1	0.132039	2.3718e-167	1.20361e-166	0.239746	0.00892704			0.115868	0.0421482	3	Yes
IL12RB1	0.132927	8.33607e-167	4.22293e-166	0.24686	0.00704135			0.0592639	0.299848	2	Yes
VEGFA	0.131167	1.59788e-166	8.08065e-166	0.0998287	0.282123			0.317665	1.19338e-08	2	Yes
KRT18	0.131755	3.09789e-166	1.56393e-165	-0.0567857	0.541347			-0.0735356	0.19808	1	Yes
S100G	0.130198	2.15474e-165	1.08591e-164	0.217271	0.0181105					2	Yes
ADAM22	0.13139	8.85971e-165	4.4573e-164	0.278195	0.00228652			-0.036186	0.526938	2	Yes
RNASE10	0.131254	6.2887e-164	3.1584e-163	0.171986	0.0625667			0.0475436	0.405711	1	Yes
CD14	0.131399	1.23576e-161	6.19577e-161	0.15951	0.0844649	0.184166	0.000544633	0.0621601	0.276806	2	Yes
ANXA5	0.131037	3.82675e-161	1.91534e-160	-0.131455	0.155918			0.00397436	0.944618	1	Yes
S100A11	0.129979	5.72101e-161	2.85855e-160	-0.00318093	0.972729	0.0238509	0.657016	0.167168	0.00325474	2	Yes
SORT1	0.1296	6.11936e-161	3.05237e-160	0.0493793	0.595411	0.0708943	0.186392	-0.0619536	0.278409	1	Yes
GNLY	0.129289	7.1428e-161	3.5568e-160	0.101173	0.275662			0.0768498	0.178556	1	Yes
HEG1	0.129486	1.28081e-160	6.36701e-160	-0.134684	0.145918	0.09924	0.0640431			1	Yes
TPSAB1	0.127877	1.32084e-158	6.55486e-158	0.0313382	0.736208			0.16546	0.00359011	2	Yes
NEO1	0.127317	3.47938e-158	1.72377e-157	0.25518	0.00529075			0.179068	0.00160281	3	Yes
THY1	0.127588	6.76505e-158	3.3459e-157	0.227387	0.0132754			0.129489	0.0230345	3	Yes
KLRB1	0.127332	1.45272e-157	7.17278e-157	0.0580931	0.532061			0.0480715	0.400512	1	Yes
CD93	0.130059	1.43737e-156	7.08505e-156	0.0723069	0.436503	0.0473113	0.378226	0.224846	6.86035e-05	2	Yes		Yes
CTSS	0.144289	2.78258e-156	1.36927e-155	-0.0515779	0.579111	-0.0154728	0.77332	0.154822	0.00647895	2	Yes
GNAS	-0.126459	4.51348e-156	2.2173e-155	-0.12941	0.162512			0.0214457	0.707747	1	Yes
HMOX1	0.128125	1.61894e-155	7.93987e-155	0.0273137	0.769065	0.0934568	0.0812512	0.11568	0.0424851	2	Yes
FCRL6	0.127129	3.45203e-155	1.69017e-154	-0.0362393	0.696835			0.0377399	0.509335	1	Yes
LHB	0.12846	3.86327e-155	1.88835e-154	0.254069	0.00549936			0.301001	7.18469e-08	3	Yes
GRP	0.127444	1.37217e-154	6.69594e-154	0.193584	0.0356948			0.0915554	0.108796	2	Yes
C4BPB	0.126303	4.12503e-154	2.00958e-153	0.155734	0.0921837			0.0135473	0.812813	1	Yes
DDR1	0.126001	5.19016e-154	2.52426e-153	0.0239246	0.797057	-0.030552	0.569462	0.0830416	0.145957	1	Yes
NPTX1	0.126328	1.27021e-153	6.16747e-153	0.0849357	0.36047			0.0982347	0.0852205	1	Yes
FCRL2	0.125809	1.53107e-153	7.42173e-153	-0.0648859	0.485131			0.000927553	0.987065	1	Yes
IL1RN	0.126312	6.30306e-153	3.05031e-152	-0.0601602	0.517544			0.0809849	0.15624	1	Yes
ADIPOQ	0.124123	1.62269e-152	7.83986e-152			0.18125	0.000668682	0.304666	4.88744e-08	3	Yes
PDCD1	0.125397	2.42799e-152	1.17113e-151	-0.0133848	0.885616			0.0840311	0.141197	1	Yes
CD274	0.126061	9.65998e-152	4.65175e-151	0.171526	0.0632826			0.00495688	0.930958	1	Yes
BCL2L11	0.125684	1.06556e-151	5.12274e-151	-0.0320978	0.730057			-0.0306163	0.592474	1	Yes
FABP2	0.125651	1.36673e-151	6.55988e-151	-0.0137207	0.882764			0.0783721	0.170081	1	Yes
FOLR2	0.12493	2.03031e-151	9.71292e-151	0.171854	0.0627705	0.247043	2.99473e-06	0.110779	0.0521077	2	Yes		Yes
REN	0.12542	4.8886e-151	2.33486e-150	0.0750751	0.4191			0.172061	0.0024454	2	Yes
GKN1	0.126695	2.08347e-150	9.93472e-150	0.0932477	0.315216	0.277076	1.43272e-07	-0.0507055	0.37517	2	Yes
CDNF	0.124724	4.81119e-149	2.29041e-148	0.0814005	0.380879			0.0770143	0.177625	1	Yes
TNFRSF13B	0.124386	7.06719e-149	3.35893e-148	0.248664	0.00662323			0.0561444	0.326051	2	Yes
LGALS7_LGALS7B	0.124464	2.07119e-148	9.82807e-148							1	Yes
LEPR	0.124202	3.89766e-148	1.84649e-147	0.178742	0.0527951	0.0406382	0.449186	0.135492	0.0173508	2	Yes
ENAH	0.125179	5.21692e-148	2.46749e-147	0.20248	0.0278839			-0.0934837	0.101516	2	Yes
ALPP	0.124152	1.09035e-147	5.14876e-147	-0.0404537	0.663606			0.0896136	0.116537	1	Yes
GDNF	0.125269	1.27554e-147	6.01356e-147	0.138679	0.134224			0.0815647	0.153288	1	Yes
MENT	-0.124039	1.86365e-147	8.77204e-147	-0.016657	0.857916	-0.100024	0.0619592	-0.0912646	0.109929	1	Yes
CA6	-0.123969	1.95506e-147	9.18753e-147	-0.17371	0.0599432	-0.2005	0.000162875	-0.225798	6.37787e-05	3	Yes		Yes
PTPRM	0.123959	2.62891e-147	1.23343e-146			0.0278484	0.604119			1	Yes
ACY3	0.124678	3.70605e-147	1.73602e-146	-0.0414106	0.656149			0.0383073	0.502984	1	Yes
PRAP1	0.122271	1.51959e-146	7.10682e-146	-0.0649663	0.484589	0.112338	0.0359267			2	Yes
ADGRB3	0.123512	2.04261e-145	9.53763e-145	0.170481	0.0649325			0.0100259	0.860888	1	Yes
FAM3D	0.121981	3.82381e-145	1.78261e-144	0.188493	0.0409413			0.0864475	0.130073	2	Yes
CTSO	0.122163	4.2251e-145	1.96655e-144	-0.0934815	0.313999			0.180082	0.00150578	2	Yes
F13B	0.121358	4.83429e-145	2.24652e-144	-0.0344352	0.711241			0.0351682	0.538634	1	Yes
IGSF8	0.122448	5.24915e-144	2.43544e-143	0.147671	0.110534			0.239046	2.23712e-05	2	Yes
SETMAR	0.122826	1.48139e-143	6.86229e-143	-0.193212	0.0360584			0.024404	0.669662	2
AFM	0.119507	1.8863e-141	8.72414e-141	-0.073198	0.430857	0.0263942	0.623143	0.0110443	0.846924	1	Yes		Yes
IL17RB	0.121958	2.76655e-141	1.27751e-140	0.122501	0.18633			0.137581	0.0156824	2	Yes
GSR	0.120122	7.60654e-141	3.50692e-140	0.0436237	0.639031	0.0704862	0.188947	-0.0737405	0.19683	1	Yes
ITGB2	0.121165	8.86459e-140	4.08051e-139	0.00767295	0.934278	-0.0424531	0.429177	-0.0505578	0.376565	1	Yes
VAT1	0.12049	3.69499e-139	1.69819e-138	0.14713	0.111859	-0.0676847	0.207177	-0.143734	0.0115571	2
ITGAL	0.12062	1.14773e-138	5.26659e-138	0.0581004	0.532009			-0.0120325	0.833419	1	Yes
ADAMTSL4	0.120505	2.61871e-138	1.19976e-137	0.295169	0.00117516	0.129492	0.0154932			3	Yes
PCBD1	0.11996	1.01723e-137	4.65314e-137	-0.0716641	0.440602			0.0988573	0.0832505	1	Yes
GAL	-0.118871	1.42292e-136	6.49872e-136	-0.0854397	0.357617			-0.0213011	0.709628	1	Yes
NADK	0.119196	1.64192e-136	7.48725e-136	-0.0223177	0.810423			0.184883	0.00111556	2	Yes
PRSS2	0.118484	2.15225e-135	9.79911e-135	0.119499	0.197435	0.156206	0.003437	0.124905	0.0283973	3	Yes
APOA4	0.116848	2.84719e-135	1.2943e-134	-0.0180156	0.846464	0.219982	3.38697e-05	0.153835	0.00683188	3	Yes		Yes
LILRA5	0.118652	4.82841e-135	2.19153e-134	0.087178	0.347883			0.0713248	0.211941	1	Yes
GPR37	0.119308	2.40224e-134	1.08864e-133	0.0694145	0.455119			0.211377	0.000186322	2	Yes
DIPK2B	0.118287	3.47349e-134	1.57167e-133	0.273754	0.00270342					2	Yes
SPOCK1	0.118451	4.39612e-134	1.98607e-133	-0.044639	0.631241			-0.125646	0.027464	2
RARRES1	0.119328	5.4351e-134	2.45166e-133	0.220478	0.0164351			-0.0252601	0.658792	2	Yes
DNPEP	0.116662	3.87903e-133	1.74437e-132	0.135155	0.1445			0.0253067	0.658203	1	Yes
CGREF1	0.11755	8.55341e-133	3.8405e-132	0.081532	0.380108			-0.0548095	0.337703	1	Yes
KIF22	0.118327	1.21051e-132	5.42687e-132	0.177157	0.0549663			0.0108517	0.849562	1	Yes
GIMAP7	0.117558	1.50116e-132	6.71957e-132	0.16821	0.0686418			-0.106239	0.0625786	1	Yes
PNPT1	-0.117938	1.72381e-131	7.70441e-131	0.114649	0.216374			-0.115748	0.0423638	2	Yes
CCL8	0.116413	1.8794e-131	8.387e-131	-0.0631987	0.496577			0.134278	0.0183902	2	Yes
SFTPA2	0.118167	2.04707e-131	9.12131e-131	-0.0146484	0.874901					1	Yes
DUSP29	0.117249	7.63561e-131	3.39709e-130	-0.0204916	0.825677					1	Yes
WFDC1	0.116974	1.29754e-130	5.76401e-130					0.329396	3.15178e-09	2	Yes
NPY	0.115789	2.84441e-130	1.26164e-129	-0.00621944	0.946708			-0.124095	0.029449	2
KCTD5	0.116493	2.89219e-130	1.28089e-129	0.00776791	0.933467			-0.0261435	0.64765	1	Yes
IDI2	0.117188	2.58395e-129	1.14265e-128	0.0679902	0.464445			0.109824	0.054181	1	Yes
SERPING1	0.114294	3.15291e-129	1.39214e-128	0.159204	0.0850721	0.111976	0.0365319	0.120779	0.0341073	3	Yes
PIGR	0.116563	5.7285e-129	2.52555e-128	0.022493	0.808962	-0.0906689	0.0907903	0.0185629	0.745574	1	Yes
IL1RL2	0.116544	1.99097e-128	8.76445e-128	0.0582611	0.530873			0.219612	0.000101886	2	Yes
CD300LG	0.115241	5.24805e-128	2.30677e-127	0.20519	0.025815			0.217347	0.000120563	3	Yes
IFNG	0.116249	8.77567e-128	3.85154e-127	0.155924	0.0917826			-0.0951434	0.0955634	1	Yes
APOH	0.115019	1.61402e-127	7.07315e-127	0.190823	0.0384651	0.120795	0.0240205	0.0480539	0.400685	3	Yes
DNM3	0.114162	2.22757e-127	9.7473e-127	0.104277	0.261121					1	Yes
FSTL1	0.115591	2.40515e-127	1.05086e-126	0.0158243	0.86495	0.0714303	0.183077	0.231434	4.11457e-05	2	Yes		Yes
TNFSF13B	0.114292	6.85569e-127	2.99092e-126	0.0549962	0.554186			0.186412	0.00101233	2	Yes
CEACAM6	0.113706	7.08631e-127	3.08693e-126	0.0906694	0.328842					1	Yes
PTH1R	0.114847	7.82983e-127	3.40574e-126	0.146509	0.113396			-0.016457	0.773604	1	Yes
OSCAR	0.114714	8.89744e-127	3.86437e-126	0.252243	0.00585843	0.0902439	0.0923203	0.0578792	0.311302	2	Yes
CD28	0.115994	1.14374e-126	4.96019e-126	0.131083	0.157104			0.125542	0.0275938	2	Yes
TMPRSS5	0.115391	1.36467e-126	5.90954e-126	0.241141	0.00852555			-0.0652455	0.253614	2	Yes
PTS	0.116199	1.7909e-126	7.74377e-126	-0.0947085	0.307661			0.00729818	0.898495	1	Yes
CCL20	0.113969	2.00078e-126	8.63851e-126	0.256085	0.00512583			0.0521538	0.361666	2	Yes
PLXDC2	0.11362	2.41931e-126	1.04301e-125	0.164769	0.0745849			0.271298	1.34593e-06	2	Yes
KLK15	0.113923	3.01206e-126	1.29665e-125	0.0848553	0.360926			-0.0784909	0.169433	1	Yes
INSL5	0.113582	5.50808e-126	2.36766e-125	0.0745273	0.422511			-0.0077829	0.891793	1	Yes
CALCA	0.114829	7.86155e-126	3.37435e-125	0.0471881	0.61186					1	Yes
HGFAC	0.113668	9.15814e-126	3.92511e-125	0.0347638	0.708609	0.132594	0.01317	-0.0422502	0.460027	2	Yes
ZNF830	-0.113586	9.78806e-126	4.18894e-125	-0.112625	0.224645					1	Yes
CD109	0.114023	2.43364e-125	1.03999e-124	0.144062	0.119616	-0.00558398	0.917214	0.0448939	0.432409	1	Yes
ZBTB17	0.114805	1.77245e-124	7.56333e-124	-0.019228	0.836271					1	Yes
AIF1L	0.114264	1.83001e-124	7.79757e-124	0.149256	0.106718			0.380587	4.71057e-12	2	Yes
DMD	0.114118	3.78078e-124	1.60862e-123	0.164784	0.0745589					1	Yes
TSPAN8	0.112669	5.47334e-124	2.32537e-123	0.0416881	0.653992					1	Yes
PLA2G15	0.113195	5.53314e-124	2.34737e-123	0.0636881	0.493242	0.125536	0.0189725			2	Yes
CLEC1A	0.114415	1.2172e-123	5.15632e-123	0.180247	0.0507998			-0.00829844	0.884674	1	Yes
NUCB2	0.112674	3.48658e-123	1.47486e-122	0.242259	0.00821552	-0.0124995	0.816008	-0.19982	0.000418368	3
PDCD1LG2	0.113185	6.30571e-123	2.66352e-122	0.191627	0.0376409	0.0741088	0.167156	0.0700869	0.22	2	Yes
LYPD3	-0.112631	4.29761e-122	1.81268e-121	-0.167289	0.0701927	-0.0113432	0.832766	-0.0849404	0.136929	1	Yes
SCGN	0.113477	8.11912e-122	3.41962e-121	0.273389	0.00274058			0.164364	0.00382128	3	Yes
MUC13	0.113708	8.15276e-122	3.42885e-121	-0.0549378	0.554607					1	Yes
LRPAP1	0.111884	1.17657e-121	4.94126e-121	-0.0201337	0.828674			0.13583	0.0170709	2	Yes
OGFR	0.112532	1.58557e-121	6.64939e-121	-0.00474401	0.959338			0.0978336	0.0865094	1	Yes
MATN2	0.112272	1.73024e-121	7.24569e-121	0.261498	0.00423244			0.141462	0.0129528	3	Yes
PPP3R1	0.112361	9.11456e-121	3.80634e-120	0.165047	0.0740906			-0.0203802	0.72165	1	Yes
XCL1	0.111444	9.11542e-121	3.80634e-120	0.0887995	0.338955			0.14722	0.00967278	2	Yes
CXCL11	0.110904	1.48307e-119	6.18405e-119	0.107564	0.246305			0.181239	0.00140178	2	Yes
DPY30	0.110877	3.93811e-119	1.63976e-118	0.0406363	0.66218			0.0258175	0.651753	1	Yes
VWA1	0.110527	1.29833e-118	5.39834e-118	-0.0653753	0.481837			0.0771753	0.176718	1	Yes
COL15A1	0.10979	2.27018e-118	9.42576e-118	-0.0452525	0.626553	0.0671994	0.21046	0.0235245	0.680902	1	Yes
CCL19	0.110217	4.29017e-118	1.77875e-117	-0.133742	0.148785			0.0824482	0.14887	1	Yes
GRN	0.110934	4.99902e-118	2.06971e-117	0.0192572	0.836026	0.22493	2.22094e-05	0.00784452	0.890941	2	Yes
IL18RAP	-0.110837	7.09173e-117	2.93198e-116	-0.184768	0.0451762			-0.0398971	0.485414	2	Yes
FCER2	0.109806	2.49238e-116	1.02899e-115	-0.00378717	0.967534			0.0668381	0.242185	1	Yes
FAP	0.109196	3.73781e-116	1.54099e-115	-0.105373	0.256116	-0.0974332	0.0690641	-0.0856328	0.133745	1	Yes		Yes
SCGB3A1	0.109838	7.28583e-116	2.9995e-115	0.207644	0.0240559	0.0800587	0.135529	0.191113	0.00074757	3	Yes
TGFA	0.10924	7.24677e-115	2.97923e-114	-0.0414909	0.655524					1	Yes
ATRN	0.107487	1.18576e-114	4.86795e-114	-0.197338	0.0321988			-0.0519048	0.363966	2
PTPRB	0.107832	5.3778e-114	2.20467e-113	-0.112596	0.224766	0.000279439	0.99585			1	Yes
HYOU1	0.108034	1.01058e-113	4.13716e-113	-0.0472173	0.611639	0.0459292	0.392329	-0.0567088	0.321204	1	Yes
HRG	0.107318	1.12097e-113	4.58264e-113	0.106592	0.250622	-0.00288885	0.957115	0.0485205	0.396121	1	Yes
IL12A_IL12B	0.108792	1.15203e-113	4.70304e-113	0.221201	0.0160764					2	Yes
FLT1	0.10879	1.92019e-113	7.82807e-113	0.0555805	0.549977	-0.0722446	0.178122	0.00694986	0.903315	1	Yes
BOC	-0.109161	1.17109e-112	4.76753e-112	-0.105687	0.254694			-0.0175561	0.758936	1	Yes
C1QA	0.107488	3.59819e-112	1.4628e-111	0.382183	1.94895e-05	-0.0620615	0.247534			2	Yes
IL12B	0.107172	6.12001e-112	2.48456e-111	0.256589	0.00503606			0.0937489	0.100545	2	Yes
MMP1	0.110095	6.51879e-112	2.64278e-111	0.0480573	0.605312	0.17513	0.0010184	0.0985174	0.0843213	2	Yes
FRZB	0.108258	9.15072e-112	3.70465e-111	-0.196915	0.0325782			0.189004	0.000857269	3
USP28	0.10675	1.12759e-111	4.55869e-111	0.169722	0.0661543			-0.00362864	0.949429	1	Yes
RIDA	0.107502	4.83666e-111	1.9527e-110	-0.0718467	0.439435			0.11534	0.0431007	2	Yes
TNFRSF17	0.107429	6.83339e-111	2.75503e-110	0.0693853	0.455309	0.0596605	0.266335	-0.00425473	0.940718	1	Yes
PODXL2	-0.106867	1.20393e-110	4.84722e-110	-0.00746844	0.936026			-0.0189505	0.74045	1	Yes
DSG3	-0.106644	2.80849e-110	1.12764e-109	-0.150344	0.104159			-0.0240473	0.674213	1	Yes
NPTX2	0.105911	3.0427e-110	1.22e-109	0.141279	0.127006			-0.0874498	0.125662	1	Yes
APBB1IP	0.106625	3.11107e-109	1.24571e-108	0.00534295	0.954209			0.174915	0.00206268	2	Yes
FGF23	0.105993	3.69117e-109	1.47596e-108	0.390809	1.21213e-05			0.00249919	0.965158	2	Yes
KLF4	0.107129	5.92022e-109	2.36404e-108	0.052469	0.572563			0.0558089	0.328955	1	Yes
ANGPTL1	0.10678	6.39563e-108	2.5504e-107	0.224071	0.0147187			0.0556742	0.330125	2	Yes
CFH	0.107244	1.38769e-107	5.52618e-107	-0.173498	0.0602607	-0.0613123	0.253298	0.11503	0.0436682	2	Yes
SERPINF1	0.104863	1.42534e-107	5.6684e-107	-0.125225	0.176652	0.0835091	0.119422	0.018678	0.744051	1	Yes
ADAM15	0.106335	5.72302e-107	2.27288e-106	0.13613	0.141599	0.290981	3.08153e-08	0.0642907	0.260642	2	Yes
CDON	-0.105222	7.23114e-107	2.86793e-106	-0.444173	4.69633e-07	-0.0935378	0.0809868	-0.307311	3.68866e-08	3	Yes
HSPA2	0.104564	9.45835e-107	3.74617e-106	0.0151523	0.870634			-0.103194	0.0705258	1	Yes
TMSB10	0.105111	1.04996e-106	4.15296e-106	0.22364	0.0149159					2	Yes
SULT2A1	0.104865	5.92016e-106	2.33846e-105	0.0262107	0.778144			0.00846199	0.882417	1	Yes
LAMB1	0.105261	8.08884e-106	3.19078e-105	-0.0346616	0.709428					1	Yes
MAN2B2	0.103834	8.46255e-106	3.3337e-105	-0.0318933	0.731712	0.0706176	0.188122	0.0956867	0.0936764	1	Yes
SPACA5_SPACA5B	0.103641	3.29811e-105	1.29749e-104							1	Yes
MILR1	0.10527	5.1634e-105	2.02858e-104	0.227738	0.0131303			0.0221725	0.698318	2	Yes
RGMB	0.103742	8.90383e-105	3.49341e-104	0.2202	0.0165746			0.106162	0.0627693	2	Yes
CD40	0.104243	1.0145e-104	3.97122e-104	0.21703	0.0182422					2	Yes
LPCAT2	0.10437	1.01488e-104	3.97122e-104	-0.028475	0.759538			0.0370251	0.517394	1	Yes
SELENOP	0.102596	1.41308e-104	5.52198e-104	-0.0661861	0.476408	0.00612746	0.90919			1	Yes
SEZ6L	0.103732	2.49423e-104	9.73383e-104	0.391963	1.13636e-05	0.0410081	0.445065	0.0859191	0.132446	2	Yes
TCN2	0.103502	2.66227e-104	1.03758e-103	0.137825	0.136663	0.0812972	0.129565	0.0783048	0.170449	1	Yes
F7	0.103931	2.88479e-104	1.1228e-103	0.0511688	0.582128	0.033621	0.531304	0.0344416	0.547061	1	Yes
FABP6	0.104599	1.50966e-103	5.86799e-103	0.0823354	0.375415			0.067043	0.240741	1	Yes
NCAM1	0.103193	5.24602e-103	2.0364e-102	0.268612	0.00327091	0.0736418	0.169855	0.126528	0.026388	3	Yes
EGFLAM	0.102391	1.25777e-102	4.87593e-102	0.208565	0.0234232			0.10836	0.0574899	2	Yes
CANT1	0.103026	2.66287e-102	1.03093e-101	0.0657259	0.479485			0.119846	0.0355257	2	Yes
CLSTN3	0.102029	3.91294e-102	1.5129e-101	-0.204467	0.0263538			0.321302	7.94627e-09	3
NXPH3	0.1032	7.74238e-102	2.98956e-101	0.2053	0.0257342			-0.0736931	0.197118	2	Yes
NOS3	0.103498	3.80028e-101	1.46546e-100	-0.104416	0.260483			-0.0429316	0.452816	1	Yes
LIFR	0.102279	7.33745e-101	2.82574e-100	0.209083	0.023073			0.0337993	0.554566	2	Yes
PTPRC	0.101006	2.14968e-100	8.2678e-100	-0.0123403	0.894488	-0.0118808	0.824965			1	Yes
PROS1	0.10039	3.45268e-100	1.32617e-99					0.0388096	0.497396	1	Yes
CLEC10A	0.102159	4.62199e-100	1.77298e-99	0.107571	0.246273			-0.0324772	0.570167	1	Yes
EZR	0.101111	1.33739e-99	5.12346e-99	-0.0831169	0.370884			-0.159047	0.00514597	2
ACRV1	0.102027	1.43952e-99	5.50748e-99	-0.113487	0.221095			-0.0150635	0.792317	1	Yes
LSP1	0.1014	3.68074e-99	1.40638e-98	-0.0820213	0.377245			0.147356	0.00960534	2	Yes
LDLR	0.100924	7.25652e-99	2.76904e-98	-0.189187	0.0401903	-0.112651	0.0354094	-0.0283828	0.61976	3
ADAMTSL5	-0.100166	1.48989e-98	5.67791e-98	0.0289206	0.755893					1	Yes
CRISP3	-0.10032	2.88501e-98	1.09803e-97	0.0300235	0.746893	-0.181893	0.000639273	0.0307107	0.591333	2	Yes
PON3	-0.100606	3.43295e-98	1.30488e-97	0.0132825	0.886484	-0.186142	0.00047311			2	Yes
ADAM23	0.10022	4.6005e-98	1.7464e-97	0.149212	0.106823			0.0749923	0.189315	1	Yes
TNC	0.100464	1.05371e-97	3.99479e-97	0.307338	0.000710932	0.082716	0.122985	0.243492	1.55251e-05	3	Yes
MAPK9	0.100514	1.85133e-97	7.00965e-97	0.229944	0.0122486			-0.131994	0.0204924	3
BCL2L15	0.10089	2.1566e-97	8.1549e-97	-0.0407751	0.661098					1	Yes
KYNU	0.0998536	2.33685e-97	8.82508e-97	-0.0555805	0.549977			0.0275308	0.63031	0
NMNAT1	0.100745	2.37905e-97	8.97285e-97	0.0113688	0.902751			-0.0159639	0.780211	1	Yes
PDIA3	0.100347	6.23897e-97	2.35006e-96	-0.0248522	0.789368	-0.111947	0.0365804	-0.138408	0.0150617	3
CCL24	0.0998336	1.57896e-96	5.93989e-96	0.0170514	0.854588			0.00849212	0.882001	0
CCL21	0.0996755	2.07392e-96	7.79187e-96	0.0926853	0.318157	-0.0904816	0.0914623	-0.13757	0.0156912	1	Yes
NOTCH2	0.0989102	2.48544e-96	9.32597e-96	0.147692	0.11048	0.0346045	0.519355	-0.0414968	0.468074	0
SCN4B	0.100247	4.14937e-96	1.55495e-95	0.175076	0.057929			-0.0139522	0.807326	1	Yes
IL18R1	0.0991753	4.64701e-96	1.73921e-95	-0.0557193	0.54898			0.163044	0.00411764	1	Yes
GP2	0.101437	5.0402e-96	1.88395e-95	0.302181	0.000882					2	Yes
TCOF1	0.098781	6.90983e-96	2.57949e-95	-0.0790194	0.395012					0
CCL17	0.0996926	1.029e-95	3.83643e-95	0.0799689	0.389339			-0.0159904	0.779856	0
ANXA2	0.100687	1.70751e-95	6.35804e-95	-0.0462824	0.618716	-0.117299	0.0284487	0.0530253	0.353688	2
SERPINB8	0.098861	1.8444e-95	6.859e-95	-0.0157513	0.865567	-0.0389361	0.468421	0.12628	0.0266866	1	Yes
LY9	0.0999563	2.01557e-95	7.48604e-95	-0.0415201	0.655297			0.0138588	0.808591	0
PPL	0.0998269	2.2119e-95	8.2048e-95	0.100698	0.277933	0.0426268	0.42729			0
DEFA1_DEFA1B	0.100317	4.80722e-95	1.78093e-94							1	Yes
COL28A1	0.0991264	6.72941e-94	2.48988e-93	0.0587432	0.527473			0.288404	2.59461e-07	1	Yes
SLITRK6	0.0988112	1.46777e-92	5.4192e-92	0.201122	0.0289731			0.0778467	0.172971	1	Yes
BMP10	0.0980225	1.46836e-92	5.4192e-92	0.253719	0.00556674			0.194368	0.000603475	2	Yes
VIT	0.0970178	1.51269e-92	5.57577e-92	0.0845266	0.362796			0.182593	0.00128837	1	Yes
CREG1	0.0984469	1.52015e-92	5.59623e-92	-0.0614676	0.508467			-0.0165265	0.772674	0
AHCY	0.0978983	1.64108e-92	6.0338e-92	0.0120481	0.896972	-0.0870736	0.104393	0.127405	0.0253533	1	Yes
BAP18	0.0967348	5.88304e-92	2.16032e-91	-0.0714523	0.441958			-0.149538	0.00857615	1	Yes
CXCL13	0.0969345	1.16302e-91	4.26539e-91	0.104569	0.25978			0.10632	0.0623761	0
IL1R1	0.0969675	7.44772e-91	2.72515e-90	0.133552	0.149368			0.0982125	0.0852914	0
HSD17B14	0.0961435	7.44919e-91	2.72515e-90	0.0497226	0.592852			0.1855	0.00107276	1	Yes
ST3GAL1	0.0970524	9.57334e-91	3.49786e-90	0.296798	0.00110007			0.00283217	0.960519	1	Yes
SOX9	0.097303	1.57304e-90	5.74032e-90	0.0462386	0.619049			0.0507066	0.37516	0
LRRN1	-0.0974899	2.86565e-90	1.04443e-89	-0.161256	0.0810756			-0.0765221	0.180421	0
GZMA	0.0960454	3.48685e-90	1.26925e-89	-0.0797936	0.390383			-0.0386878	0.498749	0
GABARAP	0.0959403	4.26403e-90	1.55022e-89	0.226504	0.0136475			0.155172	0.0063577	2	Yes
VASN	0.0973795	8.15185e-90	2.95998e-89	0.142368	0.124075	0.0264382	0.622563	0.0577985	0.311978	0
C2	0.0962509	1.23734e-89	4.48729e-89	0.0845851	0.362463	0.0408705	0.446596	-0.0264392	0.643938	0
CD48	0.0957582	6.30966e-89	2.2854e-88	0.154682	0.0944303	0.108845	0.0421392	0.132995	0.0195459	2	Yes
SMPD1	0.0954261	1.47344e-88	5.33029e-88	0.0801296	0.388384	0.177939	0.000841014	0.183198	0.00124043	2	Yes
MIA	0.0951881	4.42179e-88	1.59764e-87	0.149957	0.105064			0.0550697	0.335412	0
PDGFRB	0.0946217	1.4313e-87	5.16506e-87	0.107812	0.24521	0.0743542	0.165751	0.131405	0.0210673	1	Yes
CD8A	-0.0944321	4.57203e-87	1.64785e-86	-0.0765433	0.410036			-0.156114	0.00604192	1	Yes
FN1	0.0932736	1.08608e-86	3.90961e-86	-0.0742936	0.423972	-0.00891394	0.86821	0.033877	0.553656	0
TNFSF8	0.0934574	3.65666e-86	1.31469e-85	0.141345	0.126827			0.10464	0.0666546	0
SERPINA3	0.0930313	6.11036e-86	2.19418e-85	0.233968	0.0107726			0.130351	0.0221302	2	Yes
TNFAIP2	0.0934367	1.03914e-85	3.72687e-85	-0.0481669	0.604488					0
GGT1	0.0940619	1.39952e-85	5.01323e-85	-0.0720074	0.43841	-0.00926363	0.86309			0
IL5RA	0.0935896	1.08103e-84	3.86762e-84	0.101757	0.272884			0.116451	0.0411161	1	Yes
CNTN5	0.0932844	1.1176e-84	3.99359e-84	0.237723	0.0095389			0.163226	0.00407566	2	Yes
LUZP2	0.0929228	1.29947e-84	4.63779e-84	0.251542	0.00600177					1	Yes
GBP1	0.0928076	1.30699e-84	4.65895e-84	0.0748706	0.420371			0.104474	0.0670904	0
CYB5R2	0.0932582	1.9368e-84	6.89558e-84	0.0212147	0.819628			0.0461131	0.420001	0
TF	-0.0919199	3.08634e-84	1.09749e-83	-0.050548	0.586721			0.0184425	0.747168	0
ASGR2	0.0920696	9.10751e-84	3.23466e-83	-0.0209372	0.821948	0.204097	0.000123207	-0.0700518	0.220232	1	Yes
MICB_MICA	0.0929954	1.22011e-83	4.32813e-83							0
CEACAM8	0.0937147	2.0754e-83	7.3532e-83	-0.100143	0.280604			0.156594	0.00588631	1	Yes
ATP6AP2	0.0936962	3.93705e-83	1.39322e-82	0.0806263	0.38544					0
FLRT2	0.0928542	6.35583e-83	2.24644e-82	0.0629796	0.498074			0.310989	2.48264e-08	1	Yes
DPP6	0.0925069	1.39048e-82	4.90868e-82	0.333209	0.000226923			-0.0931494	0.10275	1	Yes
PRTG	0.0918099	2.01977e-82	7.12158e-82	0.0428422	0.645055			0.107818	0.058756	0
RLN1	-0.0912256	7.58916e-82	2.67266e-81	-0.118608	0.200822					0
NOMO1	0.0918337	8.4597e-82	2.97566e-81	-0.0889164	0.338317	-0.030856	0.565626			0
CD160	0.0912529	1.47517e-81	5.1826e-81	0.0159266	0.864085			0.00649759	0.909579	0
CD99L2	0.0916951	1.47712e-81	5.18322e-81	-0.0727817	0.433489			-0.0479626	0.401581	0
CES2	0.0919065	1.55471e-81	5.44894e-81	0.0554125	0.551186	0.0646493	0.228328			0
MMP13	0.0926039	2.8605e-81	1.00134e-80	0.173206	0.0607008			0.0324993	0.569905	0
PXN	0.0925035	4.25815e-81	1.48883e-80	-0.0702106	0.449951					0
UBE2L6	0.0903812	1.60691e-80	5.61172e-80	0.0698965	0.451986			-0.0481884	0.399366	0
CDSN	0.0906136	2.65557e-80	9.26282e-80	0.166055	0.0723174	-0.112557	0.0355644	0.11854	0.0375941	2
ADH1B	0.09117	2.81906e-80	9.82135e-80	-0.0876528	0.345254	-0.15238	0.00432872	0.0442745	0.438792	1	Yes
KDR	-0.090772	3.08416e-80	1.07321e-79	-0.429974	1.17844e-06			-0.261413	3.31544e-06	2	Yes
TPK1	0.0901712	3.7364e-80	1.29863e-79	0.0982949	0.28962			0.0421496	0.461097	0
FGF21	0.0903756	8.76237e-80	3.04185e-79	-0.0478601	0.606795					0
PGD	0.089775	1.82626e-79	6.33234e-79	0.15954	0.0844073	-0.0598184	0.265069	-0.218026	0.000114651	1	Yes
FOLR3	0.0900617	7.22875e-79	2.50351e-78	0.0485467	0.601638			-0.0607559	0.287823	0
PTH	0.0906611	8.55146e-79	2.9581e-78	0.147167	0.111769			0.111994	0.0495679	1	Yes
LILRB1	0.0896229	1.01056e-78	3.49155e-78					0.0909334	0.111231	0
CCL22	0.0903698	2.52696e-78	8.72054e-78	-0.17073	0.0645371			0.0638374	0.264026	0
LAIR2	0.0901881	2.56166e-78	8.82986e-78	0.0709556	0.445145			0.0379834	0.506604	0
AARSD1	0.0900035	2.94461e-78	1.01379e-77	-0.0256849	0.782483			-0.16068	0.00470082	1	Yes
AKR7L	0.0902433	3.1735e-78	1.09131e-77	-0.0654849	0.481102					0
SPARCL1	0.0896876	7.02189e-78	2.41187e-77	0.220376	0.0164864	0.117742	0.0278517	0.224148	7.23568e-05	3	Yes		Yes
CWC15	0.0889654	2.05264e-77	7.0421e-77	0.0157878	0.865258					0
TPR	0.0899905	2.60366e-77	8.92205e-77	-0.0322951	0.728463					0
EGLN1	0.088828	1.89618e-76	6.49008e-76	-0.107754	0.245467			0.0230278	0.687282	0
FES	0.089556	4.41549e-76	1.50953e-75	-0.0385474	0.678561					0
PGLYRP1	0.088218	6.72757e-76	2.29728e-75	-0.0352605	0.704638	0.0376281	0.483505	0.0378637	0.507946	0
C5	0.0871409	7.27194e-76	2.48026e-75	-0.123647	0.18221	0.0208999	0.697214	-0.0172768	0.762655	0
ERBB2	0.0881877	8.02339e-76	2.73338e-75	-0.257824	0.00482208			0.0230944	0.686425	1	Yes
LRRC25	0.0885158	9.61875e-76	3.27306e-75	0.138833	0.133789			-0.0961699	0.0920235	0
CES1	0.0881985	1.35762e-75	4.61431e-75	-0.132215	0.15352	-0.100124	0.061698	-0.164379	0.00381818	1	Yes
SIAE	0.0880171	2.14724e-75	7.28963e-75	-0.0241656	0.795057	-0.0554142	0.30193	-0.0578672	0.311402	0
MASP1	0.0884406	3.15431e-75	1.06961e-74	0.164492	0.075082			-0.222548	8.17087e-05	1	Yes
C9	0.0871457	3.28047e-75	1.1111e-74	0.0744908	0.422739	0.155819	0.00351903	0.179144	0.00159536	2	Yes		Yes
SCP2	-0.0886137	1.60123e-74	5.41714e-74	-0.134823	0.1455			-0.0857769	0.13309	0
NECTIN4	0.0873261	2.2274e-74	7.52681e-74	0.254193	0.00547567			0.0345914	0.54532	1	Yes
SIGLEC5	0.0873872	3.22108e-74	1.08721e-73	0.137854	0.136579			0.128058	0.024606	1	Yes
OLFM4	0.0890436	7.44205e-74	2.50901e-73	0.0120335	0.897096			0.12483	0.0284929	1	Yes
FETUB	-0.0871953	7.7021e-74	2.59369e-73	-0.17593	0.0566973	-0.173985	0.00110015	-0.211477	0.000184981	2	Yes
SIRPA	0.0867604	4.60186e-73	1.5479e-72	0.245648	0.00733533	0.224431	2.31842e-05	0.122746	0.0312734	3	Yes
ADAM8	0.086399	5.29086e-73	1.77761e-72	-0.0561356	0.545994			-0.0184883	0.746562	0
NDUFS6	0.0875702	8.16801e-73	2.74111e-72	0.199836	0.0300368					1	Yes
CLEC11A	0.0865941	9.11392e-73	3.05505e-72	0.0523813	0.573206	-0.0264163	0.622852	0.0360214	0.528821	0			Yes
SERPINA5	0.0858756	1.12382e-72	3.76279e-72	-0.105986	0.253343	0.0398327	0.458233	-0.0696729	0.222743	0
B4GAT1	0.0864298	1.23209e-72	4.12058e-72	0.135487	0.143507	-0.120037	0.0249267			1	Yes
ASAH1	0.0858066	3.18327e-72	1.06339e-71	-0.0206304	0.824515	-0.0900254	0.0931148	-0.103314	0.0701993	0
MEP1B	0.0861778	4.90813e-72	1.63773e-71	-0.125634	0.175231					0
IGFBP3	-0.0857782	1.20795e-71	4.02604e-71	-0.134888	0.145302	-0.18844	0.000400914	-0.0828867	0.146713	1	Yes
AREG	0.0860131	1.30862e-71	4.35659e-71	0.18154	0.0491357			-0.115803	0.0422636	2
GRPEL1	0.0858112	2.7872e-71	9.26847e-71	-0.0386934	0.67741			-0.078377	0.170054	0
BMPER	0.0857733	3.09437e-71	1.02782e-70	0.0464139	0.617719			0.0514648	0.368052	0
FGFBP2	0.0847317	4.17441e-71	1.38499e-70	0.0939489	0.311575	0.0616592	0.250618			0
RTN4R	0.0850512	5.87857e-71	1.94819e-70	-0.0269046	0.772428			-0.0154214	0.787499	0
IL1RL1	0.0851473	6.05325e-71	2.00381e-70	0.104328	0.260886			0.0625688	0.273654	0
CD164	0.0853215	7.95551e-71	2.63054e-70	-0.0140859	0.879667					0
DNER	-0.085273	1.89743e-70	6.26689e-70	-0.129958	0.160726			-0.0787588	0.167977	0
PKD2	0.085583	4.47752e-70	1.47718e-69	0.142631	0.123375			-0.104927	0.0659064	0
CPA2	0.0845498	7.58234e-70	2.49867e-69	0.0824231	0.374905	0.124643	0.0198455	-0.107224	0.0601705	1	Yes
GPR158	0.0839776	1.33826e-69	4.40511e-69	0.209573	0.0227466					1	Yes
TMPRSS15	0.0847575	1.39851e-69	4.59824e-69	0.0273429	0.768825			0.144686	0.0110127	1	Yes
BMP4	0.0848678	2.12664e-69	6.98445e-69	0.159233	0.0850141			0.106212	0.0626445	0
LAMP2	-0.0852575	5.20057e-69	1.70609e-68	-0.168056	0.0688984	-0.224536	2.29766e-05			1	Yes
NID1	0.0842728	5.99714e-69	1.96521e-68	-0.0309876	0.739052	-0.0236446	0.659797	-0.0346378	0.54478	0			Yes
LRIG1	0.0838014	1.0382e-68	3.39827e-68	0.139169	0.132842			-0.0580886	0.309552	0
CHL1	0.0837982	1.89606e-68	6.1993e-68	0.334181	0.000216963	0.0289361	0.590063	0.0396633	0.487977	1	Yes
LEG1	-0.0853889	2.86219e-68	9.34767e-68	-0.041564	0.654957			-0.17226	0.00241685	1	Yes
PROC	0.083607	5.12104e-68	1.67062e-67	0.0584437	0.529584	0.000715471	0.989374	0.109148	0.0556884	0
ENDOU	-0.0862258	5.15617e-68	1.68021e-67	-0.150227	0.104431			0.0548871	0.337019	0
WFDC12	0.0832674	5.91104e-68	1.92405e-67	0.113144	0.222504					0
SIGLEC6	0.0831335	7.2604e-68	2.36064e-67	-0.0309949	0.738993			0.0598968	0.294707	0
RAB37	-0.084152	1.17094e-67	3.80296e-67	-0.11955	0.197242			-0.0243903	0.669837	0
CASP8	0.0831353	1.19857e-67	3.88836e-67	0.0484955	0.602022			-0.0971319	0.0888016	0
ITGA2	0.0834425	1.6713e-67	5.41597e-67			-0.111694	0.0370093	0.0842092	0.140353	1	Yes
PAPPA	0.0839958	2.05811e-67	6.66206e-67	0.00878317	0.924795			0.14755	0.00950963	1	Yes
PSCA	0.0826081	2.42816e-67	7.85123e-67	0.0770692	0.406817					0
GFRA2	0.0833254	2.64857e-67	8.55443e-67	0.285134	0.00175041			0.0884354	0.121439	1	Yes
PTPRK	0.0820333	1.97979e-66	6.38734e-66	0.10752	0.246499	0.164819	0.00200711			1	Yes
CCN2	0.0825496	3.02622e-66	9.75264e-66	-0.0649955	0.484392	0.042644	0.427103	-0.0613236	0.283335	0
FTCD	0.0817534	5.25379e-66	1.69128e-65	-0.0959064	0.301555			0.0348863	0.541896	0
GNPDA1	0.0826945	6.7529e-66	2.17148e-65	0.103298	0.265648			0.0300628	0.599184	0
CTSH	0.0831517	7.10237e-66	2.28134e-65	-0.0631987	0.496577	-0.0364217	0.497647	0.0537664	0.346991	0
APOA1	0.0810363	7.94728e-66	2.54994e-65	0.111917	0.227593			-0.264867	2.42949e-06	1	Yes
POMC	0.0825644	1.07536e-65	3.44659e-65	-0.214671	0.0195756			0.108776	0.0565311	1	Yes
C1S	0.0808039	1.85307e-65	5.93267e-65	-0.0837524	0.367224			-0.00882571	0.877402	0
GLB1	0.0822717	1.92875e-65	6.16821e-65	-0.100311	0.279794	-0.073367	0.171458	-0.060957	0.286228	0
KLK3	0.0811076	2.73691e-65	8.74316e-65					0.0967577	0.0900439	0
KITLG	0.0817523	5.46727e-65	1.74463e-64	0.266326	0.00355597	0.149094	0.00525572	0.0445314	0.436138	2	Yes
HLA-A	0.0810226	6.69922e-65	2.13542e-64							0
TIMP3	0.081168	1.84973e-64	5.88971e-64	0.101998	0.271743	-0.103416	0.0535796	-0.0081246	0.887073	0
COL5A1	0.0814266	2.33134e-64	7.41514e-64	0.177946	0.0538767	0.174536	0.00106011	0.391003	1.08241e-12	2	Yes
IL18	0.0813828	3.49787e-64	1.11133e-63	-0.170576	0.0647811			0.184509	0.00114222	1	Yes
RASSF2	0.0814112	3.76104e-63	1.19365e-62	-0.0507306	0.585368			-0.186747	0.000990967	1	Yes
FGF19	0.0801258	7.41489e-63	2.35073e-62	0.0585314	0.528966			0.171934	0.00246393	1	Yes
TTN	0.0808185	1.15029e-62	3.64279e-62	0.0219525	0.813468	-0.110368	0.0393279	0.13067	0.0218035	2
CA12	0.0803083	1.23827e-62	3.91716e-62	0.235787	0.0101585			0.0927441	0.104261	1	Yes
IL22	0.0796216	1.50662e-62	4.76091e-62	0.135801	0.142572			-0.116924	0.040295	1	Yes
SLC39A14	0.0808425	2.56348e-62	8.09185e-62	0.1694	0.0666769					0
CLEC4D	0.0799767	2.80979e-62	8.85978e-62	-0.090684	0.328763			-0.00963017	0.866327	0
SLMAP	0.0791056	6.90335e-62	2.17441e-61	0.207075	0.0244548			-0.121438	0.0331347	2
MYOM2	0.0799936	1.99653e-61	6.28186e-61	-0.0662226	0.476164	0.0142714	0.790495	0.0563183	0.324553	0
PYDC1	0.0796621	2.85941e-61	8.98715e-61	0.173695	0.0599651			-0.00525196	0.926859	0
ANG	0.0788932	2.11605e-60	6.64363e-60	-0.0682166	0.462955	0.031346	0.559466	-0.00797798	0.889098	0
HRC	0.0790501	2.33857e-60	7.33438e-60	0.204109	0.0266241			0.0180964	0.751756	1	Yes
CPB2	0.0774821	3.30098e-60	1.03416e-59	-0.0599191	0.519226			-0.0568629	0.319888	0
COL4A1	0.0785934	3.45972e-60	1.08274e-59	0.180028	0.0510865					0
KLK6	0.0783941	3.81612e-60	1.193e-59	0.168582	0.068022			-0.0145833	0.798793	0
MUC2	0.0777598	3.82949e-60	1.1959e-59	0.012983	0.889026					0
PTP4A3	0.0787641	5.65271e-60	1.76338e-59	-0.0551423	0.553132			-0.0993913	0.0815902	0
GPKOW	0.0792331	6.32275e-60	1.9703e-59	-0.0151085	0.871004					0
GSTA1	0.0783192	8.84537e-60	2.75346e-59	-0.207425	0.0242087			-0.0231972	0.685104	1	Yes
SPINK5	-0.078196	9.45724e-60	2.9408e-59	-0.0448727	0.629453	0.106609	0.0465754	0.128648	0.0239468	2	Yes
ACTN4	0.078532	3.91869e-59	1.21725e-58	0.00699367	0.940085	-0.07431	0.166003	-0.102246	0.073162	0
CXADR	0.077812	4.8604e-59	1.50817e-58	-0.0579909	0.532784			-0.0341105	0.550924	0
TNN	0.0769882	5.47459e-59	1.69695e-58	0.013991	0.880472	0.0449069	0.402963			0
POSTN	0.0769684	5.85933e-59	1.81428e-58	0.111019	0.23137	0.180776	0.00069119	0.215823	0.000134889	2	Yes
SLAMF1	0.0783521	7.1828e-59	2.22173e-58	0.0648056	0.485672			0.273314	1.115e-06	1	Yes
AFAP1	0.077762	7.69047e-59	2.37624e-58	-0.0155687	0.867111					0
GCG	0.0782915	1.58233e-58	4.884e-58	0.088427	0.340993			0.0569404	0.319228	0
RETN	0.077524	1.9652e-58	6.05935e-58	0.0723361	0.436317	0.10383	0.052626	0.185875	0.00104755	1	Yes
LPO	-0.0785349	2.33549e-58	7.1935e-58	-0.0829928	0.371601			-0.125601	0.0275197	1	Yes
ITM2A	0.0772429	3.33511e-58	1.02616e-57	0.292503	0.0013082			-0.0633476	0.267715	1	Yes
SCGB3A2	0.0770835	3.46254e-58	1.06425e-57	0.196593	0.0328685					1	Yes
PEPD	0.0763435	4.23751e-58	1.30108e-57	-0.00245783	0.978927	-0.0256551	0.632909			0
ICAM4	0.076868	1.17719e-57	3.61062e-57	0.115233	0.214026			0.0201073	0.725227	0
ODAM	-0.0776423	1.68722e-57	5.16955e-57	-0.0899244	0.332848					0
IL19	0.0776003	2.24896e-57	6.87767e-57	0.0554563	0.55087			-0.117101	0.0399918	1	Yes
NPHS1	-0.0769888	2.24942e-57	6.87767e-57	-0.223998	0.014752					1	Yes
CEACAM19	0.0760615	2.4321e-57	7.42844e-57	0.185075	0.0448142			-0.0446023	0.435407	1	Yes
KLB	0.0773911	3.01424e-57	9.19689e-57	0.0758567	0.41426			-0.0150278	0.792798	0
OLR1	0.0765825	1.06464e-56	3.24498e-56	-0.0427983	0.645394			0.172984	0.00231517	1	Yes
NEB	0.0767422	1.1515e-56	3.50608e-56	0.0269923	0.771707					0
JUN	0.0767145	1.67193e-56	5.08537e-56	0.088427	0.340993			-0.105302	0.0649417	0
IGSF21	-0.0763746	1.88762e-56	5.73545e-56	-0.149862	0.105287					0
SNX18	-0.0754142	2.13745e-56	6.48782e-56	-0.129052	0.163687					0
IL6R	0.0762678	2.41703e-56	7.32882e-56	0.0233987	0.801425	0.057745	0.28202	0.0746609	0.191284	0
ICAM3	0.0754213	3.17925e-56	9.62998e-56	-0.0935326	0.313734	0.00595209	0.911778	0.0364268	0.52419	0
UMOD	-0.0754095	4.18207e-56	1.26545e-55	0.0177818	0.848432	-0.224281	2.34864e-05	0.183259	0.00123574	2
BOLA1	0.0763368	4.33705e-56	1.31098e-55	0.21573	0.018967			0.0177326	0.756588	1	Yes
SHBG	0.0749609	4.49825e-56	1.3583e-55	0.291656	0.00135326	0.251956	1.86836e-06	0.150301	0.00824027	3	Yes
RCC1	0.0749458	1.32021e-55	3.98242e-55	0.115211	0.214114					0
CEND1	0.0759856	1.37081e-55	4.13081e-55	0.15355	0.0968968					0
F10	-0.074598	1.50865e-55	4.54147e-55	-0.311611	0.00059285			-0.232035	3.92413e-05	2	Yes
CNTN3	0.0752372	1.94772e-55	5.8572e-55	-0.20996	0.0224913	-0.151913	0.00445075	-0.0210056	0.713478	2	Yes
DKK1	0.074535	7.53276e-55	2.26293e-54	-0.0224272	0.809509			-0.021633	0.705314	0
PSAPL1	0.074277	9.29653e-55	2.78991e-54	0.179604	0.0516444			-0.100625	0.0778557	0
AXL	0.0744184	2.49362e-54	7.47575e-54	0.0957457	0.30237	0.024171	0.652713			0
ENPP7	0.0754977	5.86692e-54	1.75707e-53	-0.0645719	0.487251			-0.0354362	0.535542	0
HNRNPUL1	0.0735733	8.3621e-54	2.50178e-53	0.00592727	0.949208					0
TOP1	-0.0735451	1.02253e-53	3.05609e-53	-0.10538	0.256083			-0.0314902	0.581949	0
GGA1	-0.0747856	1.44468e-53	4.31339e-53	-0.0928241	0.317429			-0.101559	0.0751234	0
ENTR1	0.0743274	1.49367e-53	4.45511e-53	-0.088763	0.339154					0
GLA	0.0739992	2.41285e-53	7.18935e-53			-0.0224578	0.675878	-0.0802961	0.159804	0
SFTPA1	0.0746298	2.48491e-53	7.39653e-53							0
TPSD1	0.0729974	5.43825e-53	1.61709e-52	0.057969	0.532939					0
TREH	0.0727866	6.68865e-53	1.98688e-52	-0.143003	0.122388	-0.078238	0.144675			0
FCGR2A	0.073743	6.93229e-53	2.05717e-52	0.220799	0.0162748	-0.00511832	0.924096	0.127818	0.0248784	2	Yes
NTF4	-0.0742676	7.86607e-53	2.3319e-52	-0.168852	0.0675752			0.0084609	0.882432	0
ERP44	0.0736057	8.83259e-53	2.61577e-52	-0.041133	0.658309	-0.0863742	0.107218	-0.0238434	0.676819	0
CSF1R	0.0726279	9.71349e-53	2.87374e-52	0.0297678	0.748976	0.0399979	0.456369	-0.0489758	0.391699	0
LY75	0.0734098	9.91598e-53	2.93068e-52	-0.0710652	0.444441			0.068153	0.233025	0
CD36	0.0736939	1.04592e-52	3.0881e-52	0.164119	0.0757532	-0.0331919	0.536561	0.0600231	0.293689	0			Yes
WFIKKN1	-0.0737213	1.12615e-52	3.32165e-52	-0.179305	0.0520418			0.0377277	0.509472	0
KEL	0.0740119	1.69179e-52	4.98499e-52	0.120375	0.194144			0.0804858	0.158816	0
CNTN1	0.0727487	2.00034e-52	5.88821e-52	0.0703202	0.449243			0.051611	0.366692	0
CNTNAP2	0.072848	5.95776e-52	1.75196e-51	0.229513	0.0124166			0.139159	0.014517	2	Yes
CEBPB	0.0732751	1.27082e-51	3.73326e-51	-0.123392	0.183123			-0.0414732	0.468327	0
QPCT	0.0724988	1.36211e-51	3.99743e-51	-0.0924297	0.319499	0.0594227	0.268249	0.153151	0.00708626	1	Yes
PRRT3	0.0725323	4.47356e-51	1.31156e-50	0.203897	0.0267851					1	Yes
RBKS	0.0729412	5.93899e-51	1.73945e-50	-0.0823573	0.375287			0.0417881	0.464953	0
CTSE	0.0721097	7.89449e-51	2.30987e-50	0.0912902	0.325527			0.111748	0.0500733	0
JAM3	0.0720837	8.56506e-51	2.50357e-50	0.222085	0.0156473			-0.0942802	0.0986236	1	Yes
ACE	0.0711173	1.23051e-50	3.59318e-50	0.150154	0.104602	0.0554135	0.301937	0.0138608	0.808565	0			Yes
INSL4	0.0714078	1.24129e-50	3.62106e-50	0.0996242	0.283115			0.0384489	0.501405	0
SUMF2	0.0714049	1.78073e-50	5.18951e-50	-0.107586	0.246208	0.1758	0.000973239	0.161116	0.00458811	2	Yes
CASP1	0.0725206	1.80547e-50	5.25635e-50	0.00766565	0.934341	0.0390931	0.466627			0
NIT1	-0.0720633	1.93949e-50	5.64092e-50	-0.219061	0.0171581					1	Yes
MDGA1	0.0719318	2.05495e-50	5.97081e-50	0.0743959	0.423332			0.119219	0.0365064	1	Yes
CSF2RA	0.071754	3.57654e-50	1.03815e-49	0.0214558	0.817614			0.0440129	0.441504	0
SELPLG	0.0715272	3.82089e-50	1.10798e-49					-0.0445299	0.436154	0
S100A12	0.0718146	5.65288e-50	1.6376e-49	-0.0625632	0.500925	-0.0673617	0.209358	0.116013	0.0418897	1	Yes
VWC2L	0.0705891	1.16565e-49	3.37346e-49	0.37092	3.55221e-05					1	Yes
BNIP3L	0.0712641	2.13958e-49	6.18594e-49	0.117212	0.206208			-0.0892418	0.118067	0
PARP1	0.0709555	2.26042e-49	6.52886e-49	0.00426924	0.963404			0.0707036	0.215958	0
OSTN	0.0712466	2.76364e-49	7.97445e-49	0.23158	0.0116285			0.0135135	0.813271	1	Yes
BAG6	0.0713787	4.53738e-49	1.30796e-48	-0.000398073	0.996587			-0.110157	0.0534508	0
DPP4	0.0714089	4.81464e-49	1.38652e-48	-0.240695	0.00865201	-0.214649	5.28168e-05	-0.0737233	0.196935	2	Yes		Yes
FCRL3	0.0711952	6.78517e-49	1.95207e-48	-0.0807504	0.384707			0.12783	0.0248653	1	Yes
ROBO4	0.0708661	7.85093e-49	2.25647e-48	0.135034	0.144862	0.146499	0.00611022	0.148725	0.00894764	2	Yes
GIMAP8	0.0711119	1.00918e-48	2.89766e-48	0.033975	0.714933					0
STX1B	0.0707855	1.13742e-48	3.26268e-48	-0.030469	0.743266			0.0173743	0.761356	0
VTCN1	-0.0711207	1.38217e-48	3.96086e-48	0.0802099	0.387907					0
ADGRF5	0.0697248	1.39071e-48	3.98142e-48	0.00495583	0.957524	-0.144578	0.00682059	-0.0125091	0.826923	1	Yes
CLIC5	0.0707023	1.46665e-48	4.19472e-48	0.0484736	0.602186			-0.131692	0.020785	1	Yes
TGFBR1	0.0706024	1.63182e-48	4.66256e-48	0.243164	0.00797161			0.146368	0.0101063	2	Yes
BPIFB2	0.069461	3.8577e-48	1.10118e-47	-0.132697	0.152013					0
SUOX	0.0694417	4.11365e-48	1.17309e-47	-0.00535755	0.954084			0.0225773	0.693087	0
SFRP4	-0.0699622	6.05871e-48	1.72608e-47	-0.147612	0.110676			0.0407927	0.475663	0
PI3	0.0703406	6.69469e-48	1.90541e-47	0.0407313	0.661439	0.158319	0.00301941	0.150759	0.00804411	2	Yes		Yes
CRELD2	0.0696714	7.72845e-48	2.19749e-47	0.0027573	0.97636					0
PVR	0.069296	1.23432e-47	3.50623e-47	0.067625	0.466853	0.0245891	0.647108	0.0408304	0.475255	0
TIGIT	0.0693797	3.0006e-47	8.51531e-47	0.15217	0.0999727			0.0906986	0.11216	0
BST2	0.0689422	3.62823e-47	1.02864e-46	-0.114809	0.215727			-0.117093	0.0400056	1	Yes
CR1	0.068592	4.77709e-47	1.35305e-46	0.0442592	0.634151	0.015881	0.767508	-0.0430632	0.45143	0
CPB1	0.0687436	5.45405e-47	1.54329e-46	0.136473	0.140589	0.135607	0.0112132	0.083932	0.141668	1	Yes
RLN2	-0.0691917	7.60394e-47	2.14955e-46					-0.0224051	0.695311	0
TXNDC5	0.0684994	1.38799e-46	3.91989e-46	0.19709	0.0324207	0.216221	4.63853e-05	0.0732539	0.199809	2	Yes
CSF3	-0.0693773	1.633e-46	4.60738e-46	-0.0893693	0.335853			0.164326	0.00382966	1	Yes
SWAP70	0.0681556	2.28792e-46	6.44896e-46	0.0197028	0.832287			-0.0105319	0.853944	0
SDC1	0.0686482	2.59927e-46	7.31952e-46	-0.0945479	0.308487					0
CTBS	0.0683434	3.13185e-46	8.81079e-46	-0.0923858	0.31973	-0.0355243	0.508307			0
MELTF	0.0678717	4.01995e-46	1.12984e-45	0.1969	0.0325913					1	Yes
SCRN1	0.0684249	4.97449e-46	1.39678e-45	0.188413	0.041029					1	Yes
GOT1	0.0676792	5.80546e-46	1.62854e-45	-0.0849138	0.360594	-0.0685135	0.201656	-0.0440368	0.441256	0
DHPS	0.0678682	6.7347e-46	1.88739e-45	-0.0564862	0.543485			-0.046899	0.412114	0
STX4	0.0683846	7.18424e-46	2.01145e-45	0.0086517	0.925917			-0.138825	0.0147575	1	Yes
FDX1	0.0687508	8.3425e-46	2.33351e-45	0.0120408	0.897034					0
BAG3	0.068424	1.09376e-45	3.05648e-45	0.17157	0.0632141			-0.0240756	0.673852	0
ICAM5	0.0681211	1.25277e-45	3.49747e-45	0.112742	0.224161			0.176891	0.00183062	1	Yes
MANSC1	0.0678375	1.54703e-45	4.31485e-45	0.154449	0.0949354	0.125372	0.0191299	0.164829	0.00372155	2	Yes
SRP14	0.0680099	2.18541e-45	6.08956e-45	-0.0294392	0.751657			-0.0210885	0.712398	0
DDC	0.0679831	2.25258e-45	6.27075e-45	0.0685599	0.460702			-0.0314779	0.582096	0
SIT1	-0.0684237	2.7395e-45	7.61898e-45	-0.192313	0.0369484			-0.0601989	0.292274	1	Yes
ADGRE1	0.0672389	3.58035e-45	9.94805e-45	0.00137682	0.988194					0
SEZ6	0.067994	4.90393e-45	1.36127e-44	0.334787	0.000210954					1	Yes
ARHGEF5	0.0681377	5.03589e-45	1.39658e-44	-0.0534039	0.565731					0
FCN1	0.0668627	7.20304e-45	1.99569e-44	0.0720366	0.438224	0.0872244	0.103792	0.0775997	0.174343	0
EPHB6	0.0675583	1.3991e-44	3.87271e-44	0.226095	0.0138227			0.138202	0.0152142	2	Yes
PLTP	0.0669437	1.74557e-44	4.82716e-44	0.269802	0.00313074	-0.0156004	0.771501	-0.0431776	0.450228	1	Yes		Yes
BMP6	0.0678423	2.08892e-44	5.77118e-44	-0.0331935	0.721217			0.0748009	0.19045	0
BPIFA2	0.0686733	2.14755e-44	5.92755e-44	0.180415	0.050581			0.123501	0.0302409	1	Yes
CD207	0.0678003	2.50546e-44	6.90891e-44	0.0318568	0.732007			0.0542167	0.342962	0
DCXR	0.0668792	2.63238e-44	7.25207e-44	-0.146904	0.112418	-0.141164	0.00826758	-0.0632365	0.268557	1	Yes
SBSN	-0.0664147	3.01267e-44	8.29193e-44	-0.0555732	0.55003	0.0105707	0.844005	-0.086589	0.129443	0
NCAM2	-0.0667974	4.76231e-44	1.30952e-43	0.0521768	0.574706	-0.119173	0.0259955	0.0367936	0.520018	1	Yes
SGSH	0.0667559	6.02731e-44	1.65581e-43	0.0170879	0.85428			0.150443	0.00817901	1	Yes
SIGLEC9	0.0664631	6.66328e-44	1.8288e-43	0.0185195	0.842224			0.11033	0.053073	0
SART1	0.0671395	9.25344e-44	2.53732e-43	-0.0737677	0.427268					0
MEPE	-0.0666242	1.00735e-43	2.75958e-43	-0.131543	0.15564			0.0435155	0.446687	0
CDA	0.0660717	1.02861e-43	2.8152e-43	0.0575818	0.535683	-0.0922093	0.0854145	-0.168403	0.00303034	1	Yes
AMPD3	0.0660057	1.10369e-43	3.01786e-43	-0.18926	0.0401119					1	Yes
ERBB3	-0.0663716	3.03698e-43	8.29634e-43	-0.202181	0.0281209			-0.105325	0.064881	1	Yes
INSR	0.0665054	3.10958e-43	8.48675e-43	-0.0161603	0.86211			0.17826	0.00168415	1	Yes
SLC4A1	-0.0654911	3.82013e-43	1.04163e-42	-0.0135235	0.884438					0
CALB2	0.0668298	4.13696e-43	1.12696e-42	0.0495181	0.594376			0.104869	0.0660576	0
SERPINA6	-0.0649999	6.08386e-43	1.65578e-42	-0.131704	0.155131			-0.0545616	0.339897	0
LEP	0.0657877	1.14399e-42	3.1106e-42	-0.0167081	0.857485	0.0971911	0.0697608	0.104658	0.0666079	0
GZMB	0.065745	1.27086e-42	3.45236e-42	0.0154956	0.867729			0.0912059	0.110159	0
CLUL1	0.0657452	1.55192e-42	4.21194e-42	0.367144	4.32284e-05			0.105234	0.0651142	1	Yes
MFGE8	0.0655549	1.73801e-42	4.71261e-42	-0.211808	0.021306			0.0712689	0.2123	1	Yes
ARSA	0.0654441	2.38748e-42	6.46767e-42					0.0950867	0.0957621	0
PTPRN2	0.0658385	2.41515e-42	6.53655e-42	0.197791	0.0317974					1	Yes
PCDHB15	0.0650836	2.42022e-42	6.54423e-42	0.0163356	0.86063					0
GSTA3	0.0657937	8.07422e-42	2.18123e-41	-0.168232	0.0686052			-0.0348301	0.542548	0
ZHX2	0.0644004	1.15346e-41	3.11317e-41	-0.197835	0.0317587			0.0299123	0.601015	1	Yes
P4HB	0.0648378	1.64369e-41	4.4322e-41	0.0467133	0.61545	-0.0264012	0.62305	0.0799419	0.16166	0
AGR3	0.065526	2.05676e-41	5.54092e-41	0.0161092	0.862542			0.0135479	0.812805	0
PRSS53	-0.0641404	2.42345e-41	6.52278e-41	0.00468558	0.959838					0
APOE	0.0633892	6.37823e-41	1.71514e-40	-0.00109927	0.990574	0.12477	0.0197189	-0.11498	0.04376	2
TOMM20	0.0635891	1.09153e-40	2.93248e-40	0.16455	0.0749771			-0.0822111	0.150046	0
CPA1	0.0636847	1.45492e-40	3.90518e-40	0.0487147	0.60038	0.146532	0.0060984	-0.0891619	0.118398	1	Yes
SLITRK2	0.0637041	1.56038e-40	4.1844e-40	0.0887776	0.339075			0.0556257	0.330548	0
MAP2K1	0.0634824	1.90542e-40	5.105e-40	0.124524	0.179106			-0.0740518	0.194941	0
CPA4	-0.0644557	3.54384e-40	9.48593e-40	0.136181	0.141448	-0.080323	0.134239	-0.014834	0.79541	0
IL13RA1	0.0636917	6.39369e-40	1.70986e-39	-0.0395261	0.670867			0.212374	0.0001734	1	Yes
ACY1	0.0634652	7.99701e-40	2.13668e-39	-0.196192	0.0332345	-0.0916583	0.0873072	-0.0192344	0.736704	1	Yes
FCAR	0.0634234	8.83327e-40	2.35796e-39	-0.0327698	0.724631			-0.00411244	0.942698	0
HMOX2	0.0639351	1.3489e-39	3.59747e-39	-0.0180959	0.845788			0.0473658	0.407472	0
ERMAP	0.0634169	1.83919e-39	4.90059e-39					-0.0402793	0.481239	0
ATOX1	0.0628502	2.53448e-39	6.74707e-39	0.100698	0.277933			0.267458	1.91865e-06	1	Yes
VEGFC	0.0627614	3.23832e-39	8.61292e-39	-0.0983241	0.289476	0.0583102	0.277329	0.0215317	0.70663	0
AKAP12	0.0629483	3.95882e-39	1.05197e-38	0.333735	0.000221479					1	Yes
TPP1	0.0630119	5.35291e-39	1.42112e-38	-0.234027	0.0107524	-0.110199	0.0396321	-0.0115002	0.840688	2	Yes
MATN3	0.0629256	6.77302e-39	1.79651e-38	0.372425	3.28266e-05			0.112147	0.0492549	2	Yes
CFHR2	0.0619587	6.82335e-39	1.80822e-38	0.0183077	0.844006	0.0385162	0.473234	0.0993507	0.0817157	0
EPPK1	0.0629151	7.70179e-39	2.03916e-38	0.282855	0.00191236					1	Yes
PLXDC1	0.0632318	9.4203e-39	2.4919e-38	0.0537326	0.563339	0.00784766	0.883856	0.0374293	0.512829	0			Yes
PAXX	0.0624523	1.53374e-38	4.05346e-38	0.0324996	0.726812					0
NRCAM	0.0622956	1.98032e-38	5.22897e-38	-0.0371815	0.689353	-0.0724242	0.177043	0.0337401	0.55526	0
ABHD14B	0.0624385	2.54209e-38	6.70626e-38	0.0242386	0.794452	0.110908	0.0383694	-0.00658155	0.908416	1	Yes
S100A3	0.0616691	3.47405e-38	9.15659e-38	0.0122599	0.895171			-0.0936455	0.100923	0
CLEC4A	-0.0619163	5.45175e-38	1.43563e-37	-0.198682	0.0310198			-0.0801836	0.160391	1	Yes
GPD1	0.0614982	5.53494e-38	1.45622e-37	-0.19831	0.0313429	-0.082226	0.125228	0.0715554	0.210464	1	Yes
IL22RA1	0.0624149	5.81525e-38	1.5286e-37	-0.0545799	0.557193			0.0846257	0.138395	0
TIMD4	0.0617792	5.87068e-38	1.54178e-37	0.191838	0.0374261	0.112486	0.0356813	0.0579306	0.310871	2	Yes
MPO	0.0617823	6.37224e-38	1.672e-37	-0.0435872	0.639312	-0.0476498	0.37482	0.0544269	0.341092	0
ITPRIP	-0.0623026	6.48414e-38	1.69983e-37	-0.0968486	0.296809					0
SCT	0.0619532	1.138e-37	2.98062e-37	0.0240341	0.796148			0.0363997	0.524499	0
PHYKPL	0.0616473	1.35087e-37	3.535e-37	-0.0774636	0.404413					0
CD209	0.0613503	1.72325e-37	4.50542e-37					-0.0417469	0.465394	0
KLK1	0.0614654	2.84517e-37	7.43203e-37	0.170722	0.0645487					0
CPE	0.0611003	3.67032e-37	9.57889e-37	0.0419292	0.652121			-0.0470353	0.410755	0
GPIHBP1	0.0606548	4.55636e-37	1.18807e-36	0.209828	0.0225777					1	Yes
DSCAM	0.0605881	5.06243e-37	1.31885e-36	-0.0611316	0.510791			0.0138565	0.808623	0
IL5	-0.0615283	6.14952e-37	1.60063e-36	-0.131558	0.155593			-0.0674843	0.237652	0
MAX	-0.0614554	1.03805e-36	2.69948e-36	-0.10695	0.249026			-0.106532	0.0618525	0
ADH4	0.0613224	1.19008e-36	3.09208e-36	-0.182044	0.0484993	-0.105104	0.0497755	-0.0419325	0.46341	2	Yes
ACP6	0.0604554	1.30579e-36	3.38972e-36	0.158605	0.0862675			0.0525709	0.357834	0
CFB	0.0602319	1.84484e-36	4.7848e-36	-0.164609	0.0748724			-0.028954	0.61273	0
DEFB4A_DEFB4B	0.0609569	1.86729e-36	4.83633e-36	-0.0841468	0.364964					0
ADAMTS8	0.0604108	1.86802e-36	4.83633e-36	0.059196	0.52429					0
SAA4	0.0596521	1.98626e-36	5.13792e-36	0.0748779	0.420326	0.0885508	0.0986211	0.120206	0.0349716	1	Yes
IDUA	0.0602207	2.13252e-36	5.51137e-36	-0.0506502	0.585963			0.0814378	0.15393	0
KRT8	0.0608988	2.67709e-36	6.91265e-36	0.19487	0.0344634					1	Yes
GH2	-0.0609429	4.08919e-36	1.05496e-35	-0.0996972	0.28276			0.0705319	0.217078	0
SHC1	-0.0607022	5.95929e-36	1.53607e-35	0.0543899	0.558568			-0.167192	0.00325037	1	Yes
NOTCH1	0.0597254	7.08688e-36	1.82511e-35	-0.0397379	0.669206	-0.0332157	0.536269	-0.0596704	0.29654	0
CD5	0.0597622	8.18604e-36	2.10632e-35	0.0124352	0.893681			0.169131	0.00290471	1	Yes
ACHE	0.0599719	1.14263e-35	2.93748e-35	0.031718	0.733131			0.0721249	0.206846	0
PSMD1	0.0593288	1.44382e-35	3.7085e-35	0.157896	0.0876988	-0.0686285	0.200899			0
HEPACAM2	0.0591085	2.32967e-35	5.97861e-35	0.275879	0.00249601			0.146037	0.0102793	2	Yes
TRIAP1	0.0590624	4.49518e-35	1.15258e-34	0.0738627	0.426672			0.0362619	0.526071	0
SERPINC1	-0.0582751	8.87949e-35	2.27474e-34	0.0252101	0.786407	-0.0149311	0.78105	-0.0606995	0.288272	0
SCARF1	0.0586564	1.16099e-34	2.9716e-34	0.000398073	0.996587	-0.00877804	0.870202	-0.0659399	0.248586	0
SKAP1	-0.059224	1.21334e-34	3.10287e-34	-0.269817	0.00312905					1	Yes
IL17C	0.0594868	1.23552e-34	3.15684e-34	0.300721	0.000936889			-0.00755737	0.89491	1	Yes
RNF43	0.0588533	1.83199e-34	4.67679e-34	0.193336	0.0359369			-0.0685533	0.230285	1	Yes
STAB2	0.0581953	2.04739e-34	5.22209e-34	-0.270781	0.00301958	-0.101378	0.058494	-0.0475921	0.405232	1	Yes
ENPP2	0.0583311	2.69137e-34	6.85865e-34	-0.0380142	0.682766	0.0115171	0.83024	0.063854	0.263902	0			Yes
ITPR1	0.058929	2.81768e-34	7.17427e-34	0.242434	0.00816781					1	Yes
ANGPT1	0.0587713	2.83071e-34	7.2012e-34	-0.068779	0.459267	0.00543041	0.919483	0.0119885	0.834019	0
NGRN	0.0581476	2.84809e-34	7.23909e-34	-0.0195567	0.833512			-0.061474	0.282153	0
GALNT7	-0.0586881	3.20971e-34	8.15117e-34			-0.0856077	0.110382			0
NXPH1	0.0591933	3.5486e-34	9.00395e-34	-0.0689105	0.458407			-0.0939333	0.099875	0
C1QTNF9	0.0585997	4.534e-34	1.14943e-33	0.16474	0.0746371			-0.0565596	0.32248	0
LBP	0.0583305	5.12094e-34	1.2971e-33	0.127285	0.169584	0.0354712	0.508941	0.0971711	0.0886724	0
C1R	0.057518	5.52222e-34	1.39753e-33	-0.0100468	0.914014	-0.0378982	0.480368	0.00386123	0.946192	0
LETM1	0.0579101	5.78616e-34	1.46306e-33	0.0529583	0.568982					0
TPPP3	0.0589278	6.93904e-34	1.75305e-33	0.214941	0.0194187			0.288561	2.55418e-07	2	Yes
LYPD8	0.0589153	7.36434e-34	1.85889e-33	0.161994	0.0796764			0.022553	0.693401	0
BGLAP	0.057699	7.37495e-34	1.85996e-33	-0.0532724	0.56669			0.128239	0.0244024	1	Yes
CPXM1	0.0580933	7.77779e-34	1.95987e-33	0.0478382	0.60696			0.00577469	0.919603	0
ZP3	0.0584782	8.856e-34	2.22964e-33	-0.0253416	0.78532					0
PM20D1	-0.0582859	1.14834e-33	2.88863e-33	-0.132427	0.152856	-0.0162948	0.76163			0
DDX1	-0.0576151	1.3179e-33	3.31232e-33	-0.174659	0.058537			-0.0389337	0.496021	0
APOF	0.0574148	1.39988e-33	3.51534e-33	0.160621	0.0822965	0.194141	0.000263656	0.160217	0.00482355	2	Yes
SERPIND1	0.0572039	1.43e-33	3.58789e-33	0.00523338	0.955147	-0.10173	0.0576204	-0.0992499	0.0820273	0
MCTS1	-0.0574381	2.06977e-33	5.18863e-33					0.0477595	0.40358	0
PCDH17	0.0576509	3.77816e-33	9.46319e-33	-0.0170295	0.854773			0.026711	0.640534	0
ACP1	0.0577464	5.30576e-33	1.3278e-32	-0.0624318	0.501827	0.0655154	0.222143	-0.0784409	0.169705	0
NT5E	0.0569191	1.51064e-32	3.77724e-32	-0.00131839	0.988695			0.0923972	0.105569	0
S100A4	-0.0568999	1.58502e-32	3.95983e-32	-0.245582	0.00735158	-0.0512529	0.339741	-0.125952	0.027086	2	Yes
CSF2	0.0574663	1.68444e-32	4.20463e-32	0.179202	0.0521781			-0.0885278	0.121049	0
VSNL1	0.0565046	1.87266e-32	4.67046e-32	-0.0889748	0.337999			-0.168136	0.00307761	1	Yes
GOLM2	0.0567069	1.90995e-32	4.7594e-32	0.0222958	0.810605			0.0311844	0.585623	0
TPM3	0.0573853	2.05749e-32	5.1227e-32	-9.86053e-05	0.999154	0.0338164	0.52892	-0.026181	0.647179	0
LACRT	-0.0563488	4.27909e-32	1.06449e-31	0.0585752	0.528657	-0.117948	0.0275773	-0.179766	0.00153549	2	Yes
PGLYRP2	0.0561677	4.29146e-32	1.06666e-31	-0.0170587	0.854527	0.0310215	0.563541	-0.00360191	0.949801	0			Yes
TNNI3	0.0569837	7.15087e-32	1.77587e-31	-0.0174531	0.851201			0.119252	0.0364537	1	Yes
CCND2	0.0564565	7.61998e-32	1.89077e-31	-0.0239246	0.797057					0
LRRC37A2	0.0560014	7.68276e-32	1.90473e-31	0.103349	0.26541			-0.0550491	0.335592	0
CEACAM20	0.05637	9.43073e-32	2.3361e-31	-0.0858049	0.355558			-0.100193	0.0791482	0
TLR3	0.0558527	1.39564e-31	3.45425e-31	0.120368	0.194172			0.0392331	0.492711	0
DNMBP	0.0563213	1.51646e-31	3.75009e-31	-0.0262473	0.777842					0
PBXIP1	0.0557038	1.6059e-31	3.96791e-31	-0.157977	0.0875355					0
INPP1	0.0561932	1.65103e-31	4.07598e-31	-0.0709886	0.444933					0
PREB	0.0565746	1.75192e-31	4.32139e-31	0.107768	0.245403					0
MPI	0.0560694	2.23521e-31	5.50886e-31	0.103985	0.262467			0.0572133	0.316911	0
LAP3	0.0564262	2.51079e-31	6.18285e-31	0.0915313	0.324246	0.0689478	0.198806	-0.0918218	0.107767	0
PECAM1	0.0558034	3.0636e-31	7.53781e-31	0.0512857	0.581265	0.0174031	0.745956	0.0205531	0.719389	0
RNASEH2A	0.0554078	3.13022e-31	7.69522e-31	-0.0381529	0.681671					0
CELSR2	-0.0559057	3.28005e-31	8.05679e-31	-0.0956289	0.302963					0
THPO	0.0562687	4.05848e-31	9.96049e-31	-0.0693999	0.455214			-0.0720192	0.207514	0
CHAD	0.0557978	4.26518e-31	1.0459e-30	-0.0639583	0.491406	-0.189569	0.000369322	-0.0969923	0.0892634	1	Yes		Yes
SMNDC1	0.055237	5.06366e-31	1.24066e-30	-0.0661714	0.476505			0.00806597	0.887883	0
NAAA	0.0557378	9.10749e-31	2.22958e-30	0.0320467	0.730471			0.196584	0.000520607	1	Yes
CD33	0.0552191	9.95649e-31	2.43538e-30	0.14537	0.11626			0.124	0.0295739	1	Yes
CDH3	-0.0549638	1.39988e-30	3.42127e-30	0.0277446	0.765526			-0.16393	0.00391657	1	Yes
RNASE3	0.0552754	1.70573e-30	4.1653e-30	-0.135655	0.143006	-0.0964134	0.0720375	0.131254	0.0212166	1	Yes
MMP3	0.0548766	2.89408e-30	7.06126e-30	0.141681	0.125918	0.141258	0.00822443	-0.173549	0.00223853	2
ZBP1	0.0551411	3.09977e-30	7.55681e-30	0.0898805	0.333084			0.136286	0.0166991	1	Yes
IL7R	-0.0547301	4.11399e-30	1.0021e-29	0.0203821	0.826594			0.0468666	0.412437	0
LCAT	0.0541202	5.09443e-30	1.23989e-29	-0.145319	0.11639	-0.0355029	0.508563	-0.169956	0.00276797	1	Yes
LILRA6	0.0541985	5.2265e-30	1.27097e-29	-0.0341576	0.713467			0.0760563	0.183095	0
SERPINF2	-0.0543138	6.11054e-30	1.48471e-29	-0.110398	0.234006			-0.435044	1.18289e-15	1	Yes
SELP	0.0543763	8.92984e-30	2.16793e-29	-0.158722	0.0860332	-0.0176959	0.741834	-0.10374	0.0690424	0
CD101	0.0539332	1.1904e-29	2.88758e-29	-0.0993466	0.284465					0
CD200R1	-0.0543704	1.46633e-29	3.55397e-29	-0.102539	0.269198			0.0182855	0.749248	0
PLIN3	0.0541673	1.86631e-29	4.51965e-29	0.0965419	0.298349			-0.0382641	0.503466	0
VAMP5	0.0546136	2.07863e-29	5.02968e-29	-0.131879	0.154577					0
DAG1	0.0538509	2.69514e-29	6.51603e-29	-0.145516	0.11589	0.185247	0.000504355	0.130419	0.0220607	2	Yes
MTUS1	0.0539324	3.3371e-29	8.06144e-29	-0.0842637	0.364296					0
APOBR	0.0541026	3.78458e-29	9.13486e-29	0.211837	0.0212877					1	Yes
CA5A	0.0542721	4.61514e-29	1.11304e-28	-0.0636004	0.493839			0.0246702	0.666276	0
LTA	-0.0537528	4.90077e-29	1.18095e-28					0.0245766	0.667466	0
KLK10	0.0535679	5.81647e-29	1.40046e-28	0.00648969	0.944396	-0.0619427	0.248442	-0.0649217	0.255983	0
CA4	-0.0532257	7.89546e-29	1.89946e-28	-0.161329	0.0809362			-0.0326087	0.568607	0
LAMP1	0.0537393	8.18381e-29	1.96721e-28	-0.213166	0.0204692	-0.0825745	0.12363	-0.0667089	0.243099	1	Yes
AMY1A_AMY1B_AMY1C	0.0544354	1.52767e-28	3.66918e-28							0
AK1	0.053239	1.64748e-28	3.95369e-28	-0.0606203	0.51434	-0.0416987	0.437431	-0.152655	0.00727618	1	Yes		Yes
SCPEP1	0.0535223	1.8363e-28	4.40321e-28	0.0133482	0.885926			-0.0383929	0.502029	0
CD22	0.0528381	1.95428e-28	4.68226e-28	-0.0479843	0.605861			-0.00815861	0.886604	0
MVK	0.0535316	2.33876e-28	5.59886e-28	-0.0566396	0.54239			-0.119208	0.0365233	1	Yes
SOD2	-0.052989	2.50019e-28	5.98039e-28	-0.146838	0.11258	-0.0751396	0.161313	-0.153335	0.00701682	1	Yes		Yes
ALDH3A1	0.0531056	2.50604e-28	5.98932e-28	-0.0635055	0.494485			0.0569902	0.318805	0
UXS1	-0.053621	2.50802e-28	5.98932e-28					-0.0891768	0.118336	0
MOCS2	0.0527949	5.20907e-28	1.24295e-27	0.0281463	0.762231					0
SMTN	0.0523195	5.2549e-28	1.25286e-27	-0.0157513	0.865567			-0.0916431	0.108456	0
COL1A1	0.0520435	1.23782e-27	2.94877e-27	-0.0145315	0.875891	-0.0742485	0.166355	-0.0129139	0.821415	0
NCAN	-0.0520747	1.28906e-27	3.06835e-27	0.192912	0.0363531	-0.00123214	0.981702	0.0207997	0.716165	1	Yes
TLR1	0.0523918	1.87702e-27	4.46422e-27	0.116599	0.208609			-0.103395	0.0699787	0
IFNL1	0.0527188	1.90924e-27	4.53715e-27	-0.115898	0.211378			-0.085889	0.132582	0
CXCL12	0.0526037	1.94065e-27	4.60805e-27			-0.000591797	0.991211	0.248078	1.05733e-05	1	Yes
CFHR4	0.0513953	2.05219e-27	4.86896e-27	-0.0235228	0.800393	-0.0129433	0.809599	0.0687879	0.22869	0			Yes
TIGAR	0.0525813	2.93042e-27	6.94698e-27	-0.05653	0.543172			-0.0279759	0.624789	0
EFNB2	0.0521768	3.40655e-27	8.06916e-27	0.0398256	0.668519			0.198363	0.000461835	1	Yes
NAPRT	0.051306	4.83166e-27	1.14356e-26	-0.0691223	0.457023					0
CLEC12A	0.0519585	5.00194e-27	1.1829e-26	-0.0624098	0.501977			0.137501	0.0157438	1	Yes
SORD	0.0514073	7.82698e-27	1.8495e-26	-0.134633	0.146073	-0.0210481	0.695173	-0.0662613	0.246282	0
PXDNL	0.050988	1.27677e-26	3.01454e-26	0.210581	0.0220869			0.0284421	0.619028	1	Yes
CDHR1	-0.0517285	1.74703e-26	4.12152e-26					0.0290037	0.61212	0
MME	0.0512045	1.94482e-26	4.58445e-26	-0.0876893	0.345052			-0.0146996	0.797223	0
TNFSF12	0.0507324	2.43271e-26	5.72991e-26	-0.0387373	0.677065			0.0327199	0.567288	0
CFHR5	0.0507739	2.74021e-26	6.44898e-26	-0.045961	0.621157	-0.0549331	0.306154	-0.16725	0.00323948	1	Yes
ITIH4	0.0502084	2.77808e-26	6.53285e-26	0.0424624	0.647991			0.0428484	0.453693	0
PROCR	0.0513319	2.92933e-26	6.88297e-26	0.164959	0.0742464	0.0409753	0.44543	0.0654053	0.252451	0
CLGN	0.0511528	3.3619e-26	7.89305e-26	-0.20511	0.0258744			-0.0638327	0.264061	1	Yes
MUC16	-0.0508537	4.24549e-26	9.95953e-26	-0.147634	0.110623			0.0800525	0.161079	0
CD2	0.0511425	4.45073e-26	1.04326e-25	-0.0306589	0.741722			0.0998699	0.0801251	0
C8B	0.0498949	5.63553e-26	1.31992e-25	-0.0412499	0.657399					0
HSD11B1	-0.0505701	6.94137e-26	1.62447e-25	-0.0832484	0.370125			-0.0438548	0.443148	0
UPB1	0.0499372	1.01672e-25	2.37751e-25	-0.0701376	0.450424			-0.0479303	0.401899	0
LSM8	-0.050411	1.01956e-25	2.38224e-25	-0.114554	0.216757					0
SSNA1	0.0499536	1.14902e-25	2.68258e-25	-0.0822843	0.375712			-0.045157	0.429713	0
VCPKMT	-0.0507598	1.25487e-25	2.92736e-25	-0.0778288	0.402194					0
MAPK13	0.0506893	1.46341e-25	3.41112e-25	0.169831	0.065977			0.0781406	0.17135	0
NELL1	-0.0499903	1.77911e-25	4.14369e-25	-0.186711	0.042924			-0.0495132	0.386517	1	Yes
CDH5	0.0497663	2.09054e-25	4.86516e-25	-0.0704078	0.448676	-0.0577316	0.282132	-0.0280858	0.623428	0			Yes
ITGA11	0.0500385	2.23479e-25	5.19672e-25	-0.140169	0.13005			0.0397988	0.48649	0
NDUFA5	0.0502664	2.31431e-25	5.37737e-25	0.0213608	0.818407			0.0340168	0.552019	0
C3	0.0505674	2.36659e-25	5.49448e-25	-0.0817657	0.378739	-0.036172	0.500601	0.0564801	0.323162	0
CLU	0.049167	2.86314e-25	6.64203e-25	0.00708132	0.939336			-0.00100091	0.986042	0
GPC1	0.0496427	2.96062e-25	6.86273e-25	0.0219086	0.813833			-0.0403695	0.480257	0
FLT4	0.0497266	3.17307e-25	7.34936e-25	-0.0404829	0.663378	-0.0806347	0.132729	0.0562242	0.325363	0
FGF2	0.0498083	3.694e-25	8.54914e-25	0.00606605	0.94802			-0.0895464	0.116812	0
UNC5D	0.0498742	4.98602e-25	1.15302e-24	0.22784	0.0130882			0.161098	0.00459277	2	Yes
APOM	-0.0496282	5.00234e-25	1.15588e-24	0.03407	0.71417	-0.156515	0.00337293	-0.196153	0.000535853	2	Yes
RAB44	0.0490962	8.47033e-25	1.95567e-24	-0.0911441	0.326305					0
DYNLT1	0.0496702	8.54542e-25	1.97145e-24	-0.117936	0.203404			-0.0274694	0.631073	0
SERPINI2	-0.0490161	9.01761e-25	2.07874e-24	0.0116026	0.900762			0.0454421	0.426803	0
SLC1A4	-0.0496191	9.5394e-25	2.19729e-24	-0.092006	0.321732					0
FUS	0.0497868	1.34569e-24	3.0972e-24	-0.0228947	0.805617					0
PCNA	-0.0496552	1.35834e-24	3.12386e-24	-0.0524105	0.572992			-0.0403976	0.479951	0
BAG4	0.0493616	1.50286e-24	3.45351e-24	0.0953002	0.304636			0.0309369	0.588603	0
LBR	0.0488794	1.60014e-24	3.67417e-24	-0.0330474	0.722393					0
DGCR6	0.0493287	2.25013e-24	5.16259e-24	0.0314697	0.735142			0.0289995	0.612172	0
LILRA3	0.0482359	3.76385e-24	8.62881e-24	0.00624865	0.946458	0.0558653	0.298006	-0.0197905	0.729385	0
SERPINA4	0.048048	8.63879e-24	1.97893e-23	-0.0929848	0.316589	-0.10633	0.0471538	-0.164239	0.00384862	2	Yes
APP	0.0482591	9.02992e-24	2.06691e-23	-0.144011	0.119748	-0.180407	0.00070915	-0.0551099	0.335058	1	Yes
IGFBP1	0.047953	1.16304e-23	2.66006e-23	0.306045	0.000750696	0.19887	0.00018455	0.200973	0.000386712	3	Yes
DNAJC9	0.0477808	1.28395e-23	2.93432e-23	-0.128585	0.165232					0
SPRR3	0.0476562	1.49569e-23	3.41554e-23	0.16493	0.0742984	-0.0415092	0.439518			0
CD86	-0.0476798	1.59054e-23	3.6293e-23	-0.121697	0.189256			-0.0703646	0.218173	0
ELOA	0.0480544	1.78211e-23	4.06327e-23	-0.0998579	0.281981					0
NAGK	0.0482375	1.83931e-23	4.19042e-23	-0.156516	0.0905419			-0.0360634	0.52834	0
GDF2	0.0478813	2.2883e-23	5.20927e-23	0.137613	0.137273	0.192566	0.000296367	0.140059	0.013887	2	Yes
CKMT1A_CKMT1B	0.047907	2.61084e-23	5.9389e-23	-0.219368	0.0169993					1	Yes
LPL	0.0476344	3.83314e-23	8.70875e-23	0.229506	0.0124195	0.0225517	0.674601	0.0307933	0.590335	1	Yes
SAT1	-0.0479786	3.83447e-23	8.70875e-23	-0.0931309	0.315826			0.0877994	0.124152	0
SLAMF6	0.0481091	4.08494e-23	9.2704e-23	0.0327552	0.724749			0.0255728	0.654839	0
IL33	0.0479089	4.94549e-23	1.12146e-22	0.0836209	0.36798					0
PON1	-0.0469669	5.26487e-23	1.19296e-22	-0.123209	0.183776	-0.223627	2.48423e-05	0.0200139	0.726451	1	Yes
CDH17	0.0474756	5.33376e-23	1.20764e-22	0.031309	0.736445	0.0174793	0.744883	0.0206886	0.717617	0
GIGYF2	0.0469567	6.9582e-23	1.57421e-22	0.0235521	0.80015					0
TNFSF14	0.047251	1.11379e-22	2.51788e-22	-0.112173	0.226526			-0.0656378	0.250765	0
GUCY2C	-0.0471177	1.14133e-22	2.57814e-22	-0.205146	0.0258474					1	Yes
SIL1	0.0472799	1.22255e-22	2.75946e-22	-0.240842	0.00861037	-0.0280228	0.601856	-0.0788868	0.167285	1	Yes
LAMA4	0.046889	1.34231e-22	3.02745e-22	-0.102312	0.270262			0.082013	0.151034	0
MYLPF	0.0470821	1.93622e-22	4.36358e-22					0.0876936	0.124607	0
S100A16	0.047319	2.21558e-22	4.98932e-22	-0.125422	0.175966			0.108903	0.0562434	0
HS6ST2	0.0469442	2.34783e-22	5.28307e-22	-0.0564789	0.543538			0.133619	0.0189763	1	Yes
FCGR3B	-0.046673	2.79506e-22	6.28458e-22			-0.0971385	0.0699127	0.123455	0.0303025	1	Yes
GHR	-0.0466803	3.02109e-22	6.78759e-22	-0.282329	0.00195161	-0.23449	9.56427e-06	-0.221703	8.70961e-05	3	Yes
PDZK1	0.046712	3.76482e-22	8.45204e-22	-0.152835	0.0984822			-0.086757	0.128698	0
GASK1A	-0.0468009	4.25767e-22	9.55118e-22	-0.0408701	0.660357					0
GBA	0.0466868	4.32219e-22	9.68846e-22					0.206095	0.000271144	1	Yes
GAS6	0.0458373	1.21779e-21	2.72766e-21	0.190648	0.0386469			0.115817	0.0422388	2	Yes
MMP9	0.0458628	1.39064e-21	3.11244e-21	-0.158145	0.0871949	-0.0042218	0.937361	0.0691436	0.226286	0			Yes
GUSB	0.0456013	1.80136e-21	4.02859e-21	-0.294476	0.00120854	-0.0927727	0.0835137	-0.0369231	0.51855	1	Yes
IMPACT	0.0451644	2.58398e-21	5.77445e-21	-0.0702764	0.449526			-0.0913903	0.109438	0
ABL1	0.0455091	3.228e-21	7.20813e-21	0.106534	0.250884			0.0988927	0.0831396	0
NARS1	0.0450362	3.54482e-21	7.90954e-21	-0.071854	0.439389			-0.117868	0.0386985	1	Yes
IDS	-0.0451137	3.67111e-21	8.1851e-21	-0.0398402	0.668405	-0.0226373	0.673437	0.0850758	0.136302	0
ASS1	0.0456501	4.22735e-21	9.4181e-21	-0.10825	0.243285					0
KLK13	-0.0458301	4.32579e-21	9.63006e-21	0.0110109	0.905799	-0.0961574	0.0727999	-0.03122	0.585194	0
SLC9A3R2	0.0448915	4.93305e-21	1.09736e-20							0
PSIP1	0.0451613	5.76795e-21	1.28211e-20	0.0284166	0.760017			-0.0175515	0.758996	0
FCRL5	-0.0450629	6.27598e-21	1.39397e-20	-0.303832	0.000823526	-0.184164	0.000544725	0.0127863	0.82315	2	Yes
HSD17B3	0.0452664	8.97299e-21	1.9915e-20	-0.0864695	0.35183					0
CDK5RAP3	-0.0445153	1.00109e-20	2.22017e-20	-0.0614311	0.508719			-0.144177	0.0113006	1	Yes
REXO2	-0.0451842	1.05365e-20	2.33497e-20	-0.0159412	0.863962			-0.171151	0.00258051	1	Yes
SEMA3G	0.0448644	1.14071e-20	2.52598e-20	0.0631037	0.497225	-0.0554454	0.301658	0.0181784	0.750668	0
GBP2	0.0449886	1.69928e-20	3.76002e-20	0.145202	0.116687			0.14608	0.0102567	1	Yes
IL11	0.044956	1.81016e-20	4.00235e-20	0.0134797	0.88481			0.00164305	0.977089	0
CORO6	0.0449005	1.82355e-20	4.0289e-20	0.0316085	0.734018					0
TMPRSS11D	0.0442094	1.88326e-20	4.15768e-20	0.156961	0.0896164			-0.0398371	0.48607	0
NFKBIE	0.0449597	2.18285e-20	4.81545e-20	0.0132825	0.886484			-0.0552655	0.333694	0
BCHE	0.0444026	2.22122e-20	4.89639e-20	-0.296857	0.00109746	-0.148652	0.00539314	-0.167493	0.00319426	3	Yes
PDGFB	0.0440069	4.2972e-20	9.46549e-20	-0.128928	0.164097			-0.0484081	0.397217	0
KDM3A	-0.043983	8.13389e-20	1.79031e-19	-0.152455	0.0993318					0
IL10RA	0.044163	8.29507e-20	1.82442e-19	0.0937809	0.312445			-0.0654156	0.252376	0
PRDX5	0.0435167	8.4641e-20	1.86019e-19	-0.0146557	0.874839	0.0424363	0.42936	-0.150472	0.0081665	1	Yes
SH3BP1	0.0434346	8.63408e-20	1.89613e-19	0.089603	0.334585					0
CA8	0.0438456	1.05721e-19	2.31998e-19	-0.0511177	0.582505			-0.0320886	0.574792	0
SNAPIN	0.0433045	1.06853e-19	2.34306e-19	-0.0801077	0.388514			-0.0686953	0.229319	0
COL24A1	0.0432965	1.12719e-19	2.46985e-19	-0.0998433	0.282052					0
INPP5J	0.0431246	1.51061e-19	3.3075e-19	-0.0839642	0.36601					0
PIKFYVE	0.0435793	1.75368e-19	3.83684e-19	-0.0264445	0.776217					0
ATXN2	-0.0436431	2.01809e-19	4.41202e-19	-0.299055	0.00100326					1	Yes
CLEC4M	0.0428409	2.36766e-19	5.17239e-19	-0.0841541	0.364923			-0.105921	0.0633713	0
ADAMTS15	0.0432942	2.37406e-19	5.1825e-19	-0.0460925	0.620158			0.0608978	0.286697	0
PMM2	-0.0435434	2.44187e-19	5.32656e-19	-0.122924	0.1848			-0.145853	0.0103764	1	Yes
KAZALD1	0.0431867	2.90887e-19	6.3405e-19	0.0518262	0.577283			-0.0622329	0.276243	0
GSAP	-0.0434365	3.91943e-19	8.53688e-19	-0.146546	0.113305					0
TRIM58	0.0426892	3.92252e-19	8.53725e-19	0.0158389	0.864826					0
DBI	0.0429386	4.77738e-19	1.03901e-18	0.0763826	0.411022	0.172319	0.00122996	-0.0201832	0.724232	1	Yes
BTD	-0.0422044	4.92005e-19	1.06924e-18	-0.299603	0.000980969			-0.265975	2.19682e-06	2	Yes
GFER	0.0432726	5.31731e-19	1.15472e-18	-0.0514683	0.579918			-0.0824076	0.149071	0
ECE1	0.0432394	5.56952e-19	1.20859e-18	0.124758	0.178285			-0.0528899	0.354921	0
MEGF10	0.0425667	8.46263e-19	1.83503e-18	-0.111026	0.231339	-0.14367	0.00718164	-0.0879621	0.123453	1	Yes
WFIKKN2	0.0424761	9.28002e-19	2.01079e-18	0.144238	0.119161			0.192356	0.000689179	1	Yes
PRUNE2	0.0425272	9.31269e-19	2.01637e-18	-0.0627677	0.499523					0
PTPRR	-0.042078	1.04664e-18	2.26449e-18	0.106052	0.253047			0.0139018	0.808009	0
JCHAIN	0.0427493	1.17152e-18	2.53281e-18	0.273221	0.00275783			-0.0119356	0.834741	1	Yes
IFNGR2	0.0424345	1.35526e-18	2.92788e-18	-0.205935	0.0252698			0.0461585	0.419543	1	Yes
RGMA	-0.0420287	1.53715e-18	3.31839e-18	0.0129976	0.888902			-0.102351	0.0728685	0
CBLN4	-0.0419984	1.59597e-18	3.44281e-18	-0.0946355	0.308036			-0.124876	0.0284343	1	Yes
VNN2	0.0422493	1.6761e-18	3.613e-18	-0.101677	0.273264			0.209762	0.000209169	1	Yes
AKR1B10	0.0423838	1.75983e-18	3.79071e-18	0.0704151	0.448629			0.0128242	0.822634	0
NID2	0.0420023	2.18613e-18	4.70548e-18	-0.102969	0.26718	-0.0360355	0.50222	-0.0657172	0.250191	0			Yes
RALY	0.0416516	2.7416e-18	5.89677e-18	-0.026649	0.774532					0
AMN	0.0421542	3.4828e-18	7.48547e-18	-0.0135381	0.884314			0.0681633	0.232954	0
IL2RG	0.0415042	3.59982e-18	7.73128e-18	-0.0848699	0.360843			-0.123645	0.0300472	1	Yes
PRR4	-0.0419615	3.73607e-18	8.01802e-18	-0.0169711	0.855266	-0.141241	0.00823223			1	Yes
TDP1	0.0412789	5.44892e-18	1.16854e-17	-0.00398438	0.965844			-0.0688054	0.228571	0
PTGR1	0.0411704	5.51169e-18	1.18114e-17	-0.375463	2.79574e-05			-0.0698576	0.221517	1	Yes
COL2A1	0.0416624	6.28707e-18	1.34631e-17	0.0929483	0.31678			0.0032229	0.955077	0
DPP7	0.0416017	6.29926e-18	1.34793e-17	0.0240779	0.795784	-0.134971	0.0116032	-0.0986578	0.0838777	1	Yes
TMEM25	0.0409772	8.45393e-18	1.80767e-17	0.0417173	0.653765			0.0206154	0.718573	0
CD63	0.0413702	1.02017e-17	2.1798e-17	0.0792896	0.393392			0.0369891	0.517801	0
IL17A	0.0415446	1.04672e-17	2.23488e-17	0.152856	0.0984334			-0.0410085	0.47333	0
GH1	0.0412288	1.06141e-17	2.2646e-17	0.0122526	0.895233			0.0356816	0.532718	0
IKZF2	-0.041588	1.14396e-17	2.43895e-17	0.0136696	0.883198					0
FOXO1	-0.0409905	1.51731e-17	3.23258e-17	-0.121989	0.188188			-0.0104889	0.854535	0
NGFR	0.0405426	1.73412e-17	3.6918e-17	0.0517386	0.577927			-0.134234	0.0184287	1	Yes
TXNDC15	0.0406611	2.1941e-17	4.66765e-17	0.0566542	0.542285	0.0335842	0.531754	0.088589	0.120791	0
LYSMD3	-0.0409434	2.38423e-17	5.06844e-17	-0.0562598	0.545105			0.000191409	0.997331	0
NCF2	0.0407195	2.6493e-17	5.62785e-17	-0.0537764	0.56302			-0.018249	0.749732	0
AMY2A	0.041564	3.18283e-17	6.7563e-17			0.0111845	0.835073	-0.0324175	0.570877	0
KLK14	-0.0401908	4.30148e-17	9.12425e-17	0.0664344	0.474751			0.0428718	0.453446	0
OXT	-0.0401858	4.41489e-17	9.35804e-17	-0.354179	8.32837e-05			-0.0300334	0.599542	1	Yes
AMBN	-0.0406896	4.77132e-17	1.01062e-16	-0.159766	0.0839616					0
ENPP6	-0.0405131	4.90195e-17	1.03754e-16	-0.0592545	0.523879			-0.0861829	0.131257	0
NUDT15	0.0406129	5.04171e-17	1.06635e-16	-0.119754	0.196471			0.025784	0.652175	0
CNDP1	-0.0402092	5.38089e-17	1.13726e-16	-0.27566	0.00251671	-0.0941548	0.0789945	-0.198881	0.000445919	2	Yes
C1RL	-0.0396631	5.78533e-17	1.22186e-16	-0.18303	0.0472739			-0.209794	0.000208691	2	Yes
NPTN	0.0406251	6.26496e-17	1.3222e-16	-0.0381456	0.681728			0.122963	0.0309739	1	Yes
SRC	-0.0399935	7.71271e-17	1.62657e-16	-0.0546164	0.556929	-0.15025	0.00491093	-0.156411	0.00594527	2	Yes
PLCB1	-0.0402219	7.97597e-17	1.68088e-16	-0.147094	0.111949			-0.10565	0.0640546	0
FNTA	0.0397663	8.32122e-17	1.75237e-16	0.000639108	0.99452			0.0236257	0.679605	0
ADA	0.0397187	9.44474e-17	1.98754e-16	-0.048218	0.604104			-0.0321388	0.574194	0
REG3G	0.0396539	1.01508e-16	2.13459e-16	0.0486489	0.600872			-0.0794063	0.164497	0
LEO1	0.0395808	1.03954e-16	2.18446e-16	0.0248887	0.789066					0
GMPR	0.0395622	1.24435e-16	2.61296e-16	-0.119594	0.197077			0.0309066	0.588968	0
DEFB104A_DEFB104B	-0.0400241	1.40479e-16	2.94774e-16	-0.261717	0.0041994					1	Yes
GP1BB	0.0399899	1.49415e-16	3.133e-16	0.0585095	0.529121			-0.127407	0.0253513	1	Yes
GRIK2	0.039366	1.51776e-16	3.18023e-16	-0.00413047	0.964593			-0.0462661	0.418458	0
EPGN	-0.0394127	1.55154e-16	3.24867e-16	0.112647	0.224554					0
NT5C3A	0.0396269	1.69406e-16	3.54454e-16	-0.178443	0.0531998			-0.068083	0.233506	0
HCG22	-0.0399023	1.73831e-16	3.63453e-16	-0.0946647	0.307886					0
CAMLG	-0.039698	2.11467e-16	4.41829e-16	-0.143712	0.120528			-0.119947	0.0353695	1	Yes
MYBPC2	0.0395843	2.47409e-16	5.16555e-16	-0.1597	0.0840908			0.0202326	0.723584	0
HRAS	-0.0394404	2.54635e-16	5.31263e-16	-0.180013	0.0511056			0.0310599	0.58712	0
TGFB2	0.0391184	2.59467e-16	5.40958e-16	-0.0647106	0.486313			0.0160999	0.778387	0
ITGAM	0.039252	2.98249e-16	6.21369e-16	-0.0401324	0.666118	0.082441	0.12424	-0.0364783	0.523603	0			Yes
SPINK2	0.0392138	3.73043e-16	7.76641e-16	-0.0826276	0.373717			-0.0479341	0.401862	0
ZP4	-0.0394873	3.99681e-16	8.31507e-16	-0.036568	0.694222			-0.134111	0.0185369	1	Yes
PSME2	0.0392717	4.32835e-16	8.99842e-16	-0.00624865	0.946458			-0.130242	0.0222432	1	Yes
PQBP1	0.03947	4.57674e-16	9.50804e-16	-0.213773	0.020105			-0.0305349	0.593459	1	Yes
IQGAP2	0.0389944	5.47571e-16	1.13675e-15	-0.0344425	0.711183					0
TNFRSF10C	0.038905	5.73231e-16	1.18918e-15	0.0560261	0.546779	0.0282151	0.599364			0
BTC	0.0393324	5.77857e-16	1.19793e-15	-0.0156636	0.866308			-0.0575817	0.313799	0
FABP5	0.0387665	6.00478e-16	1.24394e-15	-0.0454351	0.62516	-0.0263091	0.624264	0.109772	0.0542946	0
AHSA1	-0.0386125	6.22718e-16	1.2891e-15	-0.140834	0.128221			-0.125569	0.0275603	1	Yes
BDNF	0.0384662	6.34059e-16	1.31165e-15	0.0111497	0.904617	-0.0747862	0.163299	0.0498927	0.382883	0
FRMD4B	-0.0391384	6.42256e-16	1.32766e-15	-0.0287307	0.757446					0
DDX58	0.0392021	7.20018e-16	1.48736e-15					-0.103471	0.0697713	0
FKBP5	-0.0388246	8.16025e-16	1.68449e-15	-0.031309	0.736445			-0.129766	0.0227404	1	Yes
ARG1	0.0387439	8.94447e-16	1.84507e-15	-0.0440254	0.635944	-0.110078	0.0398496	-0.0569479	0.319164	1	Yes
ARHGAP1	-0.039022	9.74857e-16	2.00953e-15	-0.0432293	0.642068			0.0685608	0.230234	0
VSIR	0.0385898	1.01227e-15	2.08518e-15	-0.0499783	0.59095			-0.10652	0.0618836	0
HAGH	0.0384299	1.03667e-15	2.13393e-15	0.0144438	0.876634	-0.00804665	0.880933	-0.0949609	0.0962039	0
ITGB7	0.0383516	1.06184e-15	2.18421e-15	-0.0874191	0.346547			0.035831	0.531003	0
CPQ	0.0381788	1.10418e-15	2.2697e-15	0.00843258	0.927788	0.0248468	0.643664	0.0557408	0.329547	0
GGH	0.0388523	1.14406e-15	2.35003e-15	-0.0652657	0.482573	-0.139464	0.00908553	0.0419026	0.463729	1	Yes
SLC27A4	0.038912	1.15791e-15	2.3768e-15	-0.00749035	0.935839					0
CEACAM21	0.0384298	1.31914e-15	2.70586e-15	0.136882	0.139391			-0.00391364	0.945463	0
PLG	-0.0382267	1.58929e-15	3.25771e-15	-0.188705	0.0407108			-0.270786	1.41155e-06	2	Yes
TYRP1	0.0384626	1.62732e-15	3.33333e-15	-0.125802	0.17465			-0.0429608	0.452508	0
TXNRD1	0.0382551	1.63526e-15	3.34725e-15	-0.197316	0.0322183			-0.120172	0.0350246	2	Yes
BOLA2_BOLA2B	0.0384522	1.69347e-15	3.46398e-15							0
AHSP	0.0382539	1.73642e-15	3.54934e-15	-0.123516	0.182679			-0.0227383	0.691011	0
IL31RA	0.0384644	1.83794e-15	3.75423e-15	-0.339491	0.000169313			-0.0414177	0.468923	1	Yes
ENO3	-0.0383797	1.9121e-15	3.90298e-15	-0.226767	0.0135358	-0.132238	0.0134202	-0.120859	0.0339868	3	Yes
IL34	0.0386371	1.95099e-15	3.97959e-15	-0.0451649	0.627221			-0.000912139	0.98728	0
SPRING1	0.0385212	2.03179e-15	4.14152e-15	-0.0233475	0.80185					0
ALDH1A1	0.0381119	2.08091e-15	4.23868e-15	-0.227563	0.0132027	-0.0459767	0.391839	-0.119209	0.0365227	2	Yes
GRHPR	-0.037759	2.27052e-15	4.62168e-15	-0.298361	0.00103216	0.0302536	0.573241	-0.0434623	0.447243	1	Yes
SMARCA2	-0.0384817	2.3712e-15	4.82325e-15	0.0254146	0.784716					0
CD58	0.0380555	2.63839e-15	5.36302e-15	0.191743	0.0375223	0.00193947	0.971201	0.0372254	0.515129	1	Yes
VGF	0.037637	2.96746e-15	6.02772e-15	0.0918015	0.322813					0
ITGA6	-0.0379276	3.06388e-15	6.21924e-15	0.0518481	0.577121	-0.1582	0.00304166	-0.112109	0.0493322	2	Yes
RBP1	0.0381166	3.0734e-15	6.23425e-15	0.00296911	0.974544			0.0853803	0.1349	0
GHRL	0.0379181	3.13134e-15	6.34737e-15	0.0294172	0.751836			0.169601	0.00282603	1	Yes
ENTPD5	0.0382268	3.32362e-15	6.73246e-15	-0.0370646	0.690279	-0.00341021	0.949385	-0.0774309	0.175285	0
FZD8	0.0380739	3.79986e-15	7.69182e-15	0.0750459	0.419281			0.299949	8.01645e-08	1	Yes
NEDD9	0.037903	4.13105e-15	8.35643e-15	-0.0463189	0.618439			-0.0200776	0.725616	0
PRKRA	0.0381027	4.48128e-15	9.05862e-15	-0.0505042	0.587046			0.038537	0.500424	0
APLP1	-0.037694	4.54411e-15	9.17929e-15	0.145567	0.115761	0.0401063	0.455148	-0.0269981	0.636945	0
CPOX	0.0377776	5.08076e-15	1.02563e-14	-0.0133555	0.885864	-0.0263874	0.623232	0.158312	0.00535864	1	Yes
CXCL5	0.0376811	5.22984e-15	1.05499e-14	0.0258894	0.780795			-0.0136765	0.811062	0
SNU13	-0.0378211	5.7711e-15	1.16337e-14	-0.110471	0.233695			0.0100764	0.860195	0
CENPJ	-0.0375309	6.0286e-15	1.21444e-14	0.0266928	0.774172	-0.0296783	0.580559			0
LGALS3BP	0.0368254	7.4195e-15	1.49361e-14	-0.0164306	0.859828	0.182383	0.000617669	-0.0443796	0.437705	1	Yes
NPR1	-0.0376078	8.17889e-15	1.64535e-14	0.0467572	0.615118					0
PNLIPRP1	0.036998	8.28079e-15	1.6647e-14	0.00788477	0.932468			0.0522594	0.360694	0
ISLR2	-0.0377913	8.32956e-15	1.67335e-14	-0.10909	0.239626			0.081998	0.151109	0
SERPINA1	0.0370953	8.46424e-15	1.69924e-14	0.14854	0.108429			0.111291	0.0510239	0
FAM13A	-0.0369915	8.95466e-15	1.79646e-14	-0.215803	0.0189256					1	Yes
DNAJC6	0.0374329	9.13581e-15	1.83155e-14	-0.0987696	0.287285					0
COQ7	0.0374119	9.45439e-15	1.89412e-14	-0.105942	0.25354			-0.0701584	0.219529	0
CRX	-0.0373675	1.35114e-14	2.70506e-14	0.0806043	0.38557					0
RAD51	0.0369684	1.51429e-14	3.02961e-14	-0.0867179	0.350443			-0.0263296	0.645313	0
SLIT2	0.03734	1.52921e-14	3.05738e-14	0.0345958	0.709954			0.443136	3.02132e-16	1	Yes
TP53I3	0.0373537	1.63128e-14	3.25921e-14	-0.213568	0.0202272			-0.113425	0.0467083	2	Yes
PER3	-0.0370623	1.63316e-14	3.26075e-14	-0.0768939	0.407888					0
CXCL6	0.0366468	1.74313e-14	3.47793e-14	0.00866631	0.925792			0.0266125	0.641766	0
LAMA1	-0.0371178	1.80901e-14	3.60691e-14	0.0266636	0.774412					0
TDGF1	0.0372028	1.9063e-14	3.79831e-14	0.14854	0.108429			-0.00350462	0.951155	0
CA2	0.0367619	2.15886e-14	4.29861e-14	-0.0823865	0.375117	0.0517854	0.334741	-0.0161231	0.778077	0
EIF4EBP1	0.0367239	2.22281e-14	4.42292e-14	0.0301257	0.74606			0.0874564	0.125634	0
VTA1	-0.0363864	2.81727e-14	5.60195e-14	-0.114225	0.218088			-0.125239	0.0279729	1	Yes
CSNK2A1	-0.0362655	2.8607e-14	5.68445e-14	-0.181532	0.0491449			-0.0884248	0.121484	1	Yes
TCN1	-0.0364469	3.33833e-14	6.62902e-14	-0.204876	0.0260479			-0.0779543	0.172376	1	Yes
PRKD2	-0.036675	3.67363e-14	7.28989e-14	0.0368163	0.692249					0
FOXO3	-0.0367485	3.97465e-14	7.88189e-14	-0.096856	0.296772			-0.155576	0.0062206	1	Yes
LYZL2	0.0366096	4.51811e-14	8.95352e-14	-0.0662226	0.476164			-0.0315168	0.58163	0
FGF16	0.0364081	4.66261e-14	9.23362e-14	0.023143	0.803551			-0.100216	0.0790796	0
DDT	0.0358765	4.76938e-14	9.43866e-14	-0.176748	0.0555384	-0.00781568	0.884326	0.0263464	0.645102	0			Yes
LTB	-0.0359553	5.15059e-14	1.01862e-13	-0.0207035	0.823904					0
TNFRSF13C	0.0364953	5.21147e-14	1.02996e-13	0.11191	0.227623			-0.148237	0.00917724	1	Yes
APEX1	0.0360313	5.45942e-14	1.07823e-13	-0.0535281	0.564827			-0.013261	0.816699	0
SCAMP3	0.0361283	6.15845e-14	1.21547e-13	-0.0556609	0.5494					0
ZPR1	-0.0363337	6.2948e-14	1.24155e-13	-0.00502157	0.956961					0
ADD1	-0.0361079	6.31954e-14	1.24559e-13	-0.0668434	0.47203					0
CIT	0.0361266	7.6736e-14	1.51145e-13	-0.10733	0.247339					0
FUCA1	0.0356578	9.57669e-14	1.88503e-13	-0.0471735	0.61197	-0.00217077	0.967768	-0.0206313	0.718365	0
CPVL	0.035627	9.88839e-14	1.94507e-13	0.0049047	0.957962			-0.0954686	0.0944303	0
MMP8	0.0356317	9.95531e-14	1.95692e-13	-0.101896	0.272227	0.0117819	0.826399	-0.0721432	0.206731	0
LCP1	0.0353911	1.03758e-13	2.0382e-13	0.0453036	0.626163			-0.0812756	0.154755	0
TPMT	-0.0361294	1.05103e-13	2.06324e-13	-0.159467	0.0845514			-0.0655916	0.2511	0
F2R	0.0356683	1.06662e-13	2.09243e-13	0.0527465	0.570531					0
GFOD2	-0.0360878	1.1212e-13	2.19804e-13	-0.135049	0.144818					0
SMS	-0.0358356	1.37335e-13	2.69055e-13	0.051702	0.578196			-0.0843983	0.139461	0
PADI4	0.0359365	1.48204e-13	2.90154e-13	-0.0108941	0.906794			0.0441705	0.439869	0
TEX101	0.0356506	1.6161e-13	3.16188e-13	-0.0964177	0.298974					0
DPEP2	0.0354897	1.68169e-13	3.28802e-13	0.148299	0.109009	-0.132812	0.0130195	-0.00920749	0.872143	1	Yes
CCL5	0.0353607	1.74318e-13	3.40595e-13	0.0401835	0.665718	-0.0840086	0.11722	-0.0288221	0.61435	0
TRIM21	0.0353902	1.83654e-13	3.58598e-13	-0.118345	0.201829			-0.0425399	0.456953	0
CD34	0.0352337	1.86455e-13	3.63824e-13	0.0875067	0.346061	-0.157505	0.0031744	-0.0257879	0.652127	1	Yes		Yes
F11	0.0350536	1.99556e-13	3.89127e-13	0.0841541	0.364923	-0.130887	0.0144078	-0.0123844	0.828622	1	Yes
NBN	0.03558	2.17403e-13	4.23647e-13	-0.022661	0.807562					0
CACNA1H	-0.0353335	2.98867e-13	5.82004e-13	0.0467937	0.614842					0
MRPL24	0.0353288	3.01062e-13	5.85888e-13	0.0392047	0.673389					0
SLITRK1	0.0351803	3.17952e-13	6.18346e-13	0.153017	0.0980758			0.0934278	0.101721	0
SERPINE1	0.0347587	3.52149e-13	6.84396e-13	-0.20454	0.026299	-0.162352	0.00234772	-0.010634	0.852545	2	Yes
RPS10	-0.0351978	3.6793e-13	7.1459e-13	-0.149409	0.106355			-0.0362631	0.526057	0
NTF3	-0.0349129	3.84626e-13	7.46523e-13	-0.0363561	0.695905			-0.0308775	0.589319	0
MYH9	0.0343175	5.58248e-13	1.08279e-12	-0.113831	0.219692	-0.0601518	0.262411			0
ENPEP	-0.0348669	6.0873e-13	1.17992e-12	-0.122946	0.184721	-0.255316	1.34544e-06	-0.0928266	0.103952	1	Yes
BAIAP2	0.0349271	6.63352e-13	1.28494e-12	-0.0727305	0.433813			0.0807015	0.157699	0
RPL14	0.0345758	8.13978e-13	1.57567e-12	-0.06753	0.46748					0
PMS1	0.0345536	8.67225e-13	1.67763e-12	-0.108696	0.241339					0
CLTA	0.0346335	9.53175e-13	1.84268e-12	0.084271	0.364255			0.0260315	0.649058	0
CYTH3	-0.0345859	1.01993e-12	1.97043e-12	0.0155979	0.866864			-0.177122	0.0018051	1	Yes
FEN1	0.0346336	1.03057e-12	1.98967e-12	-0.0281755	0.761991	-0.012283	0.81914	-0.0598314	0.295236	0
CASP4	-0.0342301	1.10587e-12	2.13363e-12	-0.0862796	0.352893			-0.102379	0.0727878	0
GSN	0.0339116	1.11229e-12	2.14461e-12	0.0723142	0.436457	-0.0316799	0.555288	0.0665247	0.244405	0			Yes
PCARE	-0.0344521	1.13484e-12	2.18665e-12	0.0828175	0.372616					0
TLR2	0.034171	1.20899e-12	2.32799e-12	0.040461	0.663549			0.0649772	0.255575	0
VSIG10L	-0.0343738	1.27816e-12	2.45955e-12	-0.0677637	0.465937			-0.021702	0.704417	0
PTK7	0.034455	1.33221e-12	2.56187e-12	0.203072	0.0274205	0.0622599	0.246023	0.0192145	0.736966	1	Yes
PDGFA	0.0337697	1.59772e-12	3.07043e-12	-0.240089	0.00882673	-0.0204472	0.703459	-0.0313025	0.584202	1	Yes
VEGFD	0.0337968	1.60953e-12	3.0911e-12	0.219528	0.0169166			0.24777	1.08522e-05	2	Yes
ELAVL4	0.0341985	1.65678e-12	3.17975e-12	-0.0355162	0.702597					0
ITIH1	0.0334081	1.72612e-12	3.31067e-12	0.0771787	0.406148			-0.242026	1.75263e-05	1	Yes
CEBPA	0.0340624	1.72727e-12	3.31069e-12	-0.0210687	0.820849			0.0857902	0.13303	0
WWP2	-0.0339401	1.94792e-12	3.73118e-12	-0.170328	0.0651778			-0.0945671	0.0975978	0
PDE4D	-0.0337835	3.06532e-12	5.86767e-12	-0.158079	0.0873281			-0.0739203	0.195738	0
PADI2	0.0338175	3.08177e-12	5.89529e-12	0.117008	0.207006			0.0298557	0.601704	0
KLK8	-0.0339729	3.2319e-12	6.17844e-12	-0.0936933	0.312899			0.0177825	0.755924	0
KLRK1	0.0331153	3.70395e-12	7.07623e-12	-0.124758	0.178285			0.0930698	0.103045	0
PALLD	0.0335413	3.73393e-12	7.12885e-12	0.000514939	0.995584					0
PTGES2	0.0336704	3.7377e-12	7.13139e-12	0.0568733	0.540722			-0.136349	0.0166487	1	Yes
ARG2	-0.0331754	3.7662e-12	7.18108e-12	0.0617233	0.506702			-0.0661119	0.247351	0
IL10	0.0336592	3.8857e-12	7.40411e-12	0.129461	0.162345			-0.0878995	0.123722	0
SEMA4D	-0.0331733	4.08032e-12	7.76988e-12	-0.0810864	0.382725	-0.000693807	0.989696	-0.0222549	0.697253	0
SMPDL3B	-0.0330972	4.22948e-12	8.04867e-12	-0.0195056	0.833941					0
LXN	0.033302	5.71666e-12	1.08717e-11	-0.279999	0.00213445			-0.091492	0.109042	1	Yes
CNTNAP4	0.0332769	5.74747e-12	1.09232e-11							0
NFYA	0.0333498	5.77377e-12	1.0966e-11	-0.146538	0.113324			0.0411898	0.471375	0
DDX25	-0.0332201	6.2427e-12	1.1849e-11	-0.226986	0.0134434			0.0128934	0.821694	1	Yes
ELOB	0.0332707	6.47507e-12	1.2282e-11	0.0518481	0.577121					0
SDC4	-0.0329662	7.12408e-12	1.35043e-11	-0.298748	0.00101595					1	Yes
NMRK2	-0.0332535	7.22907e-12	1.36945e-11	0.0373787	0.687791			-0.155627	0.00620356	1	Yes
SULT1A1	-0.0327784	7.29362e-12	1.38078e-11	-0.0810061	0.383199			-0.120497	0.0345302	1	Yes
NEDD4L	-0.0330339	7.82311e-12	1.48006e-11	-0.117227	0.206151					0
LRFN2	-0.0330153	8.39694e-12	1.5876e-11	0.0258967	0.780735			-0.0812703	0.154781	0
MYDGF	0.0325451	8.45751e-12	1.59802e-11	0.0443103	0.633759	0.0100115	0.852159	0.0146724	0.797591	0
CTRB1	0.0326652	1.03501e-11	1.95435e-11	0.0395992	0.670294			-0.00242542	0.966185	0
MCFD2	0.0327092	1.08268e-11	2.04304e-11	0.0834018	0.369241					0
AMOT	0.0326901	1.11468e-11	2.10207e-11	-0.0368966	0.691612			-0.115383	0.043023	1	Yes
NDUFB7	-0.0323447	1.2119e-11	2.28394e-11	0.0838474	0.36668					0
CSNK1D	-0.0327165	1.23565e-11	2.3272e-11	0.0281244	0.76241			-0.0626558	0.272986	0
TPT1	-0.0328196	1.30546e-11	2.45709e-11	-0.0146484	0.874901			-0.104623	0.0666985	0
CLEC4C	-0.032502	1.38757e-11	2.60996e-11	0.0491602	0.597047			-0.0295198	0.605801	0
COMMD9	0.0322482	1.46358e-11	2.75116e-11	0.149745	0.105561			-0.124997	0.0282808	1	Yes
TXK	-0.0323773	1.68255e-11	3.16072e-11	-0.0512638	0.581427					0
LRRC38	-0.0324244	1.95613e-11	3.6723e-11	0.0935983	0.313392					0
CARHSP1	0.0325679	2.05116e-11	3.84822e-11	-0.103517	0.26463			-0.0810919	0.155692	0
CA1	0.0326241	2.10909e-11	3.95438e-11	-0.0848991	0.360677			-0.0487905	0.393495	0
KHK	0.0322871	2.31454e-11	4.33679e-11	-0.15038	0.104074			0.00253258	0.964692	0
IL20	-0.0322648	2.86092e-11	5.35712e-11	-0.138949	0.133459			-0.0464451	0.416659	0
NOS2	0.0322071	2.94925e-11	5.51899e-11	-0.0478966	0.60652					0
HMBS	0.0317674	3.09609e-11	5.79007e-11	-0.0782743	0.399497			0.017037	0.765853	0
FAM171A2	-0.031669	3.13414e-11	5.85747e-11	0.0911953	0.326032			-0.167922	0.00311601	1	Yes
LYPLA2	-0.0321565	3.16096e-11	5.90382e-11	-0.06203	0.504588					0
BPIFB1	0.0319835	3.24904e-11	6.06446e-11	0.118776	0.20018	-0.054141	0.313191	0.0883201	0.121928	0
THRAP3	-0.0320946	3.45265e-11	6.44039e-11							0
KYAT1	0.0318926	3.46481e-11	6.45895e-11	-0.157195	0.0891339			-0.0232676	0.684199	0
TCL1A	0.0319608	3.55063e-11	6.61471e-11	-0.208601	0.0233984			0.021443	0.707782	1	Yes
HS3ST3B1	0.0318658	3.62206e-11	6.74349e-11	0.0786541	0.397207			0.0260641	0.648648	0
DTX2	-0.0319272	3.93945e-11	7.32974e-11	-0.1862	0.0435075					1	Yes
AAMDC	0.0318998	3.99007e-11	7.4192e-11	-0.0851986	0.35898			-0.110034	0.0537188	0
HPCAL1	-0.0315487	4.0855e-11	7.5918e-11	-0.0593932	0.522906			0.0773936	0.175493	0
DEFB116	-0.0319717	4.09259e-11	7.60016e-11	-0.0512711	0.581373			0.0751994	0.188092	0
COMMD1	0.031843	4.3196e-11	8.01664e-11	0.0141882	0.8788			-0.0225548	0.693378	0
SUSD4	0.0314487	4.57961e-11	8.49377e-11	0.128629	0.165087					0
LYAR	0.0318484	5.64105e-11	1.04558e-10	0.0109963	0.905923					0
PRND	0.0312257	5.70122e-11	1.05606e-10	-0.156231	0.0911376			-0.019998	0.72666	0
HMGCL	-0.0316043	6.02088e-11	1.11457e-10	-0.144362	0.118841			-0.0328323	0.565957	0
VNN1	0.0311013	6.22895e-11	1.15236e-10	-0.0992809	0.284785	-0.0630785	0.239856			0
TOR1AIP1	0.0315371	6.60709e-11	1.22154e-10	0.0110401	0.90555			0.0891616	0.118399	0
TOP2B	0.0314791	7.05088e-11	1.30276e-10	0.000661021	0.994332					0
PGR	-0.0314685	7.15492e-11	1.32115e-10	-0.0922544	0.320422			0.00500207	0.93033	0
SH3GLB2	0.0310473	7.32111e-11	1.35099e-10	-0.129907	0.160892			-0.0939197	0.0999245	0
DTYMK	0.0310299	7.39536e-11	1.36382e-10	-0.183344	0.046889			-0.106945	0.0608452	1	Yes
NECTIN1	-0.031442	7.42111e-11	1.36771e-10	0.0311264	0.737926	-0.159603	0.00278863	-0.0718826	0.20838	1	Yes		Yes
DPEP1	-0.0313699	8.11414e-11	1.49449e-10	0.0558873	0.547774			-0.111913	0.049733	1	Yes
NACC1	0.0309942	8.65221e-11	1.5926e-10	-0.0812471	0.38178					0
ASAH2	-0.0312127	9.65341e-11	1.77577e-10	-0.221405	0.0159762			-0.0972741	0.0883334	1	Yes
SHD	-0.0313363	1.02761e-10	1.88913e-10	-0.189231	0.0401432			0.0942075	0.0988846	1	Yes
ATF2	-0.0313699	1.07731e-10	1.97925e-10	-0.110376	0.2341					0
AIF1	0.0312921	1.20708e-10	2.21626e-10	-0.0406509	0.662066			-0.112062	0.0494276	1	Yes
GGCT	-0.0306937	1.22863e-10	2.25441e-10	-0.225233	0.0141984	-0.136005	0.0109751	-0.144751	0.0109764	3	Yes
SAT2	0.0308137	1.49404e-10	2.73969e-10	0.0370281	0.690569			0.068416	0.231222	0
PTPN6	-0.0307271	1.53122e-10	2.80612e-10	-0.075696	0.415252	-0.053843	0.315866	-0.0406953	0.476718	0
GUK1	0.0309637	1.6346e-10	2.99369e-10	0.0100249	0.914201			-0.124047	0.0295115	1	Yes
IFNLR1	0.0307223	1.67081e-10	3.05809e-10	-0.190969	0.0383141			0.0157478	0.783111	1	Yes
CRYBB1	0.0304188	1.724e-10	3.15347e-10	0.172183	0.0622619			-0.055278	0.333584	0
FIS1	0.0306603	1.81779e-10	3.32294e-10	0.0356769	0.701315			-0.0605694	0.289308	0
GTF2IRD1	-0.0305624	2.10153e-10	3.83924e-10	-0.114152	0.218384					0
ORM1	0.0301023	2.22121e-10	4.05534e-10	-0.0775512	0.40388					0
OXCT1	0.0305703	2.46689e-10	4.50108e-10	0.111932	0.227532			-0.119495	0.0360714	1	Yes
FUT1	0.030403	2.71169e-10	4.94464e-10	-0.179772	0.0514226					0
EHD3	-0.0304293	2.97935e-10	5.42933e-10	-0.14686	0.112526			-0.136842	0.0162562	1	Yes
VWA5A	-0.0305562	3.03646e-10	5.52996e-10	-0.156983	0.0895711					0
TAB2	-0.0302729	3.10373e-10	5.64895e-10	-0.0783693	0.398924					0
TIMM8A	-0.0299914	3.12821e-10	5.68996e-10	-0.0562671	0.545053			-0.0829006	0.146645	0
GPR101	-0.0304681	3.17232e-10	5.76659e-10	-0.0276497	0.766305			-0.0267791	0.639681	0
PSMG4	0.0303237	3.38178e-10	6.14354e-10	0.00754148	0.935402			-0.108625	0.0568778	0
CIAPIN1	0.030088	3.47343e-10	6.30611e-10	-0.0879961	0.34336					0
AGRP	-0.0299583	3.65661e-10	6.63456e-10	0.15355	0.0968968			-0.0698187	0.221775	0
PTPRH	-0.0298872	3.76434e-10	6.82578e-10	-0.168831	0.0676114			0.0430182	0.451904	0
TIE1	0.02993	3.80187e-10	6.88956e-10	-0.137679	0.137083	-0.0210021	0.695807	-0.0449219	0.432121	0
PNLIP	0.0297435	4.03743e-10	7.3119e-10	0.144581	0.118276	0.142711	0.00758099	-0.071359	0.211722	1	Yes
KRT6C	-0.0302187	4.4213e-10	8.00214e-10	-0.262009	0.00415571					1	Yes
SIRT2	-0.0300269	4.47093e-10	8.08697e-10	-0.200837	0.029206			-0.105319	0.0648973	1	Yes
BCAT2	-0.0301525	4.81758e-10	8.70859e-10	-0.028066	0.762889			-0.119823	0.0355608	1	Yes
CD84	-0.0299217	4.89795e-10	8.8484e-10	0.0211928	0.819811	0.000527954	0.992159	-0.0435713	0.446105	0
CD177	0.0298942	5.02922e-10	9.07992e-10	0.126014	0.17392			0.101402	0.0755777	0
SPARC	0.0297363	5.55313e-10	1.00196e-09	-0.223166	0.0151359	-0.118837	0.026421	-0.097741	0.0868092	2	Yes
OTUD7B	0.0295685	5.66453e-10	1.02143e-09	0.197397	0.0321468			-0.102905	0.0713212	1	Yes
IGHMBP2	-0.0299016	6.70505e-10	1.20831e-09	-0.143734	0.120471					0
LILRB5	0.0294881	6.85165e-10	1.23397e-09	-0.155997	0.0916287	0.10641	0.0469876	0.0157862	0.782596	1	Yes
ARF6	0.0294347	6.88823e-10	1.2398e-09	-0.0962643	0.299747			-0.00372346	0.94811	0
BTN1A1	0.0294258	7.53729e-10	1.35579e-09	0.185834	0.0439282			-0.0159438	0.780481	1	Yes
CC2D1A	0.0296258	8.09374e-10	1.45498e-09	-0.0594809	0.522292					0
WAS	-0.029758	8.44216e-10	1.51668e-09	-0.0370865	0.690106			-0.106846	0.0610853	0
ART5	-0.0297205	8.47827e-10	1.52224e-09	0.0311775	0.737511			-0.0247928	0.664717	0
SNX15	0.0295176	8.70485e-10	1.56196e-09					-0.052511	0.358383	0
FKBP1B	0.0293541	9.09361e-10	1.63071e-09	0.0191477	0.836946			-0.0852536	0.135482	0
PTX3	0.0294184	9.49781e-10	1.70215e-09	0.186791	0.042833	0.138695	0.00947871	0.0405765	0.478007	2	Yes
APPL2	-0.029421	9.87322e-10	1.76835e-09	-0.0661568	0.476603					0
HHEX	0.0290849	1.04733e-09	1.87468e-09	-0.147729	0.110391			-0.0644757	0.25927	0
RRAS	-0.029434	1.12763e-09	2.01717e-09	-0.115394	0.213384			-0.132876	0.0196571	1	Yes
ENTPD2	0.0295934	1.13785e-09	2.03422e-09	-0.167881	0.0691925			-0.0781162	0.171484	0
ITGB6	0.0295115	1.16113e-09	2.07456e-09	0.133625	0.149144			0.09254	0.105029	0
FKBPL	0.0290043	1.21395e-09	2.1676e-09	-0.101282	0.275139					0
ERC2	-0.0293733	1.21961e-09	2.17638e-09	-0.113436	0.221304					0
NDRG1	0.0294317	1.39003e-09	2.47899e-09	-0.0539736	0.561587			0.00104951	0.985365	0
EPO	0.02911	1.41762e-09	2.52666e-09	0.288325	0.00154446			0.0333304	0.560075	1	Yes
PTPRS	-0.028927	1.43039e-09	2.54785e-09	0.0201483	0.828552	-0.0372795	0.487569	0.158083	0.00542646	1	Yes
HNF1A	-0.0292161	1.49306e-09	2.65786e-09	-0.0647472	0.486067			-0.13428	0.0183876	1	Yes
PGLYRP4	-0.0292207	1.6167e-09	2.87622e-09	-0.125583	0.175408			-0.0366705	0.521416	0
DNAJA4	0.0287341	1.65608e-09	2.94447e-09	-0.068443	0.461468			-0.0925394	0.105031	0
MYH7B	-0.0292389	1.68786e-09	2.99916e-09	-0.0843294	0.363921					0
STX8	0.0289377	1.76999e-09	3.14319e-09	0.00906803	0.922363			-0.0620403	0.277735	0
ARNT	-0.0291602	1.82059e-09	3.23108e-09	0.0866887	0.350606			-0.119705	0.0357435	1	Yes
CPTP	-0.0290699	1.95948e-09	3.47546e-09	-0.0790997	0.39453			-0.181448	0.00138364	1	Yes
MYL4	0.0289331	2.09911e-09	3.72087e-09	-0.0981926	0.290124			0.133543	0.0190446	1	Yes
LIF	0.0290354	2.30022e-09	4.07487e-09	0.0972139	0.294982			-0.0240029	0.67478	0
AMOTL2	0.0285827	2.34231e-09	4.14692e-09	0.146443	0.11356					0
GLYR1	-0.0285124	2.38727e-09	4.22396e-09	-0.155048	0.0936454					0
INSL3	-0.0284179	2.49135e-09	4.40545e-09	-0.330587	0.000255962			-0.0989963	0.0828157	1	Yes
APRT	0.0286605	2.8012e-09	4.95037e-09	-0.107673	0.245822			-0.103178	0.0705698	0
HSBP1	0.0286935	2.84461e-09	5.02405e-09	-0.00367031	0.968535					0
ARL13B	-0.0287522	2.92935e-09	5.17059e-09							0
DPP10	0.0284401	3.3369e-09	5.8864e-09	0.183176	0.0470946			0.0889929	0.1191	1	Yes
CDKL5	-0.0285412	3.8121e-09	6.72061e-09	-0.0607445	0.513477					0
TNFSF10	0.0281347	3.94876e-09	6.95734e-09	-0.0972431	0.294837			0.0285141	0.61814	0
CEP20	0.0284935	4.56304e-09	8.03479e-09	-0.139789	0.131105			0.0921023	0.106691	0
CD244	0.0280031	4.66288e-09	8.20566e-09	-0.000580676	0.995021			0.0384934	0.500909	0
SIRT1	-0.0281942	5.25295e-09	9.2385e-09	-0.128621	0.165111			-0.0749878	0.189342	0
PLA2G7	-0.0280375	5.2972e-09	9.31071e-09	-0.145231	0.116613	-0.0850166	0.112872	-0.0712309	0.212545	0
SLA2	-0.0278191	5.45833e-09	9.58816e-09	-0.108265	0.243221					0
ADRA2A	-0.0282524	5.46712e-09	9.59783e-09	-0.0137792	0.882269					0
PMCH	-0.0282038	5.80563e-09	1.0186e-08	0.05737	0.537187					0
DUSP13	-0.0278036	5.86567e-09	1.02851e-08					-0.0707462	0.215681	0
RANGAP1	-0.0282862	5.89497e-09	1.03303e-08	-0.069356	0.455499			-0.188171	0.000904508	1	Yes
NUDT16	0.0277748	6.03494e-09	1.05693e-08	0.00335623	0.971227			-0.0433649	0.448263	0
TALDO1	0.0277291	6.08432e-09	1.06494e-08	-0.203912	0.026774	-0.0561808	0.295282	0.0965653	0.090688	1	Yes
ERN1	-0.0277665	6.14394e-09	1.07473e-08	-0.04022	0.665432			-0.226317	6.12816e-05	1	Yes
CBLN1	-0.028154	6.16665e-09	1.07806e-08	-0.113677	0.220318			-0.00437638	0.939027	0
WASHC3	0.0276951	6.23552e-09	1.08945e-08	0.113531	0.220915					0
LRTM1	-0.0280633	6.37964e-09	1.11396e-08	-0.0423601	0.648782			0.00237025	0.966954	0
FGR	0.0281617	6.8254e-09	1.19108e-08	-0.0216092	0.816333			-0.133721	0.0188841	1	Yes
RBPMS	0.027962	7.00275e-09	1.2213e-08	0.110843	0.232112					0
GP1BA	-0.0279248	7.06905e-09	1.23213e-08	-0.0714085	0.442238	0.0118823	0.824944	-0.169823	0.00278974	1	Yes
CCS	0.027897	7.27496e-09	1.26727e-08	-0.0144658	0.876448			-0.0454464	0.426759	0
FAM171B	0.0276303	7.2833e-09	1.26796e-08	0.125861	0.174448			0.134086	0.0185593	1	Yes
GOLGA3	0.0275731	7.42686e-09	1.29219e-08	-0.0833872	0.369325					0
AGER	0.027713	8.55653e-09	1.48785e-08	0.118513	0.201185			0.00743911	0.896545	0
ITPA	-0.0278856	8.58501e-09	1.49191e-08	0.134392	0.146803			-0.113002	0.0475394	1	Yes
SMPD3	0.0277207	9.41941e-09	1.63594e-08	-0.111303	0.230168					0
CBS	0.0277287	9.43973e-09	1.6385e-08	-0.0478455	0.606905			-0.0231589	0.685596	0
NUDT5	0.0275521	9.66797e-09	1.67712e-08	-0.0755718	0.41602			-0.119482	0.036092	1	Yes
UROD	-0.0275931	9.94895e-09	1.72484e-08	-0.174688	0.0584942			0.0515791	0.366988	0
PDP1	-0.0278157	1.04747e-08	1.81491e-08	-0.170905	0.0642592			-0.0159967	0.779772	0
SPINT3	-0.027296	1.06369e-08	1.84192e-08	-0.315862	0.000493507			-0.0721629	0.206607	1	Yes
NELL2	0.0273434	1.18097e-08	2.0438e-08	0.204759	0.026135			0.135031	0.0177392	2	Yes
AMY2B	0.0285199	1.26804e-08	2.19319e-08					0.0191167	0.738256	0
PSMC3	-0.0276055	1.28089e-08	2.2141e-08	0.124254	0.180059			-0.12356	0.0301615	1	Yes
DSG2	0.0272383	1.41889e-08	2.45119e-08	0.344143	0.000135746	0.0964156	0.0720309	0.103775	0.0689489	1	Yes
MAP1LC3B2	-0.0274026	1.54223e-08	2.66269e-08	-0.0743155	0.423835			-0.178076	0.00170323	1	Yes
GRIN2B	-0.0273976	1.54967e-08	2.67396e-08	0.00821345	0.92966					0
TMPRSS11B	-0.0273896	1.56476e-08	2.69711e-08	0.0147068	0.874406			-0.0359303	0.529864	0
CEMIP2	0.0273028	1.56493e-08	2.69711e-08	-0.0637903	0.492547			0.159606	0.00498969	1	Yes
HS6ST1	0.0270427	1.57022e-08	2.70462e-08	-0.166259	0.0719618			-0.0503126	0.378886	0
TAP1	-0.0271946	1.57393e-08	2.70942e-08	-0.0702544	0.449668					0
NME3	-0.0271282	1.63712e-08	2.81654e-08	-0.115394	0.213384	-0.0577818	0.281712			0
LYPD1	-0.0273352	1.85482e-08	3.1892e-08	-0.0793919	0.392781			0.0796307	0.163304	0
TRIM40	-0.0271809	1.86751e-08	3.20913e-08	0.0177161	0.848986			-0.189776	0.000815489	1	Yes
BAX	0.0273253	1.93775e-08	3.32787e-08	0.0156855	0.866123					0
HSP90B1	-0.027352	1.99645e-08	3.42668e-08	0.0342452	0.712764	0.0462773	0.388748	-0.0994538	0.0813976	0
PFDN4	-0.0271385	2.24054e-08	3.84336e-08	-0.122961	0.184668			-0.0372013	0.515401	0
VTI1A	0.0269091	2.27777e-08	3.90494e-08	-0.0440473	0.635776			-0.0699597	0.22084	0
AZU1	0.0273968	2.28e-08	3.90646e-08	-0.115752	0.211958	-0.0574355	0.284612	0.0871259	0.127075	0
IFNAR1	0.0266558	2.32308e-08	3.97796e-08	-0.0656017	0.480317			0.0483993	0.397304	0
ENO1	-0.0267704	2.64271e-08	4.52262e-08	-0.00988609	0.915384	-0.107867	0.0440337	-0.109286	0.0553768	1	Yes
SPRED2	-0.0268511	2.68676e-08	4.59532e-08	-0.0156271	0.866617					0
NLGN1	-0.0268204	2.8693e-08	4.90466e-08	-0.0447047	0.630738			0.27229	1.2271e-06	1	Yes
BRD1	-0.0266141	3.15528e-08	5.39035e-08	0.0384378	0.679424			0.12805	0.0246148	1	Yes
FMNL1	0.0268615	3.24804e-08	5.54557e-08	-0.155931	0.0917672					0
FCER1A	0.0263479	3.31375e-08	5.65446e-08	-0.149453	0.106251			0.000160277	0.997765	0
HGS	-0.026846	3.32725e-08	5.67418e-08	0.034311	0.712237			-0.138313	0.0151322	1	Yes
CAPN3	0.0263497	3.46667e-08	5.9085e-08	-0.160241	0.0830333			-0.0408374	0.475179	0
VPS37A	0.0264884	3.76769e-08	6.4178e-08	-0.0976156	0.292982					0
WASL	-0.0265529	3.821e-08	6.50483e-08	0.0645499	0.487399			-0.0235613	0.680431	0
BLVRB	0.0263146	4.2842e-08	7.28912e-08	-0.0514756	0.579864			-0.0643213	0.260415	0
CREBZF	-0.0265658	4.39313e-08	7.4701e-08	0.0253854	0.784958			-0.0964855	0.0909562	0
SESTD1	-0.0266016	4.39941e-08	7.47643e-08	0.0341138	0.713819					0
DLG4	-0.026086	4.4341e-08	7.53102e-08	-0.0775366	0.403969			-0.157395	0.00563485	1	Yes
NFAT5	-0.0264144	4.49443e-08	7.62905e-08	-0.00218027	0.981306					0
IL15	0.0263018	4.51873e-08	7.66584e-08	0.186711	0.042924			0.00146664	0.979549	1	Yes
TXLNA	0.026323	4.81613e-08	8.16563e-08	-0.0666243	0.473486			-0.0612126	0.284208	0
CEACAM16	0.0260167	4.97898e-08	8.43684e-08	0.0339969	0.714757			-0.0455085	0.426128	0
RTN4IP1	-0.0259998	5.00881e-08	8.48248e-08	-0.156801	0.0899493			-0.116892	0.0403502	1	Yes
PDE1C	-0.026443	5.06677e-08	8.57566e-08	-0.0572897	0.537758					0
GNGT1	-0.0263344	5.07592e-08	8.58618e-08	-0.145932	0.11484					0
SCGB2A2	-0.0263305	5.46729e-08	9.24285e-08	0.10722	0.247825					0
PDGFC	0.026411	5.51818e-08	9.3235e-08	-0.0948692	0.306838			-0.125493	0.027655	1	Yes
MAEA	0.0264089	5.53161e-08	9.34078e-08	0.043463	0.640268			0.12419	0.0293243	1	Yes
C19orf12	0.0264006	5.55259e-08	9.3708e-08	-0.086937	0.349223					0
INPP5D	0.0261858	5.92765e-08	9.998e-08	-0.0849211	0.360553			-0.0933643	0.101955	0
NAA80	0.0261804	6.06852e-08	1.02297e-07	-0.0678149	0.4656			-0.110353	0.0530232	0
EPN1	-0.0260408	6.18485e-08	1.04198e-07	-0.0544046	0.558462			-0.135502	0.0173427	1	Yes
F2	-0.0255179	7.11879e-08	1.19863e-07	-0.0838254	0.366805			-0.0571156	0.317739	0
HTR1A	-0.0260894	7.2121e-08	1.21364e-07	-0.0884635	0.340793					0
SYNGAP1	-0.0260681	7.39103e-08	1.24304e-07	-0.130499	0.158978					0
IFIT1	0.0258827	7.42802e-08	1.24854e-07	-0.0107261	0.908225	0.0566077	0.291622			0
CLPP	0.0259728	7.4482e-08	1.25121e-07	0.135027	0.144884			-0.0331309	0.562427	0
PDCD5	0.0256967	7.83374e-08	1.31522e-07	0.00128917	0.988946			-0.014833	0.795424	0
PSMA1	-0.0260971	7.91037e-08	1.32733e-07	-0.0171318	0.853911	0.00406591	0.939669	0.114881	0.0439441	1	Yes
LPA	0.0256816	8.41554e-08	1.41128e-07	0.0608029	0.513071	0.135361	0.0113628			1	Yes
CSPG5	-0.0259537	8.42462e-08	1.41199e-07	0.25404	0.00550495					1	Yes
TFRC	-0.0257	8.61292e-08	1.44273e-07	0.209916	0.0225201			-0.0608567	0.287023	1	Yes
SDCCAG8	-0.0255413	8.95269e-08	1.49878e-07	-0.16214	0.0794017					0
RRM2B	0.0259459	9.3965e-08	1.57218e-07	0.186638	0.043007			-0.152948	0.0071633	2
DUOX2	-0.0258948	9.52426e-08	1.59264e-07	0.145779	0.115226					0
ALPI	0.0256826	1.04548e-07	1.74724e-07	-0.0273137	0.769065			0.10975	0.0543438	0
SV2A	-0.0257033	1.04904e-07	1.75219e-07	-0.0689835	0.457929			-0.0132087	0.817409	0
DMP1	-0.0256741	1.06647e-07	1.7803e-07	0.14247	0.123802					0
IFNL2	-0.0257267	1.09084e-07	1.81993e-07	-0.136408	0.140782			0.104872	0.0660496	0
FH	-0.0256752	1.15626e-07	1.92755e-07	0.00465636	0.960088			-0.0173425	0.76178	0
SHPK	-0.0254967	1.15666e-07	1.92755e-07	-0.040052	0.666746					0
PEBP1	0.025456	1.15862e-07	1.92971e-07	-0.0709191	0.44538	0.12209	0.0225373	-0.0802548	0.160019	1	Yes
MNAT1	-0.0254908	1.16446e-07	1.93833e-07	-0.121478	0.19006			0.00912315	0.873304	0
SPRR1B	-0.0254872	1.16916e-07	1.94504e-07	-0.212487	0.020884	-0.0558879	0.297811			1	Yes
CRHR1	-0.0256898	1.20114e-07	1.99712e-07	-0.0200388	0.82947					0
USP47	-0.0256207	1.23098e-07	2.04556e-07	-0.00627787	0.946208					0
PRTN3	0.0257906	1.2668e-07	2.1039e-07	-0.0294319	0.751716	-0.00564164	0.916362	0.064878	0.256304	0
GLO1	-0.0255813	1.35713e-07	2.25263e-07	-0.0973892	0.294108			-0.0516652	0.366187	0
ROBO1	0.0253225	1.35997e-07	2.25607e-07	-0.00689872	0.940897	-0.0538249	0.316029	0.0132092	0.817402	0
MSLNL	-0.0254491	1.39885e-07	2.31925e-07	0.0249179	0.788824	-0.0734997	0.170682			0
CD3G	-0.0253909	1.45476e-07	2.41058e-07	-0.101056	0.276219			0.07077	0.215527	0
TNR	-0.0253578	1.45815e-07	2.41483e-07	-0.0547113	0.556243			-0.13909	0.0145663	1	Yes
PCDH12	0.0250695	1.47309e-07	2.43791e-07	0.0821382	0.376563	-0.0690026	0.198449	-0.0410872	0.47248	0
SHH	0.0253793	1.47375e-07	2.43791e-07	0.000821711	0.992954	-0.339893	6.93087e-11	0.0660105	0.248079	1	Yes
ARL2BP	0.0254245	1.53501e-07	2.5378e-07	0.0489557	0.598576			-0.0575738	0.313866	0
PRKAB1	0.0253647	1.69395e-07	2.799e-07	-0.0652365	0.48277					0
CAMKK1	0.0253841	1.76601e-07	2.91642e-07	-0.0550035	0.554133			-0.0464832	0.416276	0
CTRL	-0.0248706	1.81301e-07	2.99233e-07	0.0968194	0.296955			-0.0287728	0.614956	0
ID4	-0.0250816	1.84909e-07	3.05017e-07	-0.0686987	0.459793					0
SAFB2	0.0248558	1.87739e-07	3.0951e-07	-0.0261085	0.778987					0
UNC79	-0.0252485	1.96394e-07	3.23597e-07	-0.0913341	0.325294					0
GLI2	-0.0250957	2.02476e-07	3.3343e-07	-0.0120992	0.896537					0
CALCOCO2	0.0250972	2.04116e-07	3.35942e-07	-0.0390002	0.674997			-0.00144218	0.97989	0
DECR1	-0.0249691	2.07964e-07	3.42082e-07	-0.0814516	0.380579			-0.046163	0.419497	0
SLC51B	0.0251339	2.12216e-07	3.4888e-07	-0.0658647	0.478556					0
FGF9	0.0251571	2.22932e-07	3.6629e-07	0.000354249	0.996962			0.0341544	0.55041	0
UBXN1	0.0249319	2.23517e-07	3.67045e-07	-0.0546967	0.556348					0
ACAA1	0.0251418	2.3093e-07	3.79005e-07	-0.22237	0.0155111			0.0220205	0.700287	1	Yes
ARID3A	-0.0250413	2.3488e-07	3.85272e-07	-0.0637903	0.492547			-0.0739691	0.195442	0
IFNW1	-0.0250271	2.38823e-07	3.9152e-07	0.0329378	0.723276			0.0759724	0.183581	0
SPRY2	-0.0249674	2.63036e-07	4.30972e-07	-0.0527246	0.570691					0
CA7	-0.0247559	2.65842e-07	4.35326e-07	0.00585423	0.949833			0.174991	0.00205337	1	Yes
HS1BP3	0.0248237	2.7633e-07	4.52247e-07	0.194658	0.0346638					1	Yes
RECK	0.0247617	2.95839e-07	4.83904e-07	0.159795	0.0839042	-0.0713824	0.183371			0
IL1R2	-0.0246325	3.10512e-07	5.0762e-07	-0.159854	0.0837896	-0.152612	0.0042693	-0.122223	0.0320061	2	Yes
PIK3AP1	0.0245349	3.36521e-07	5.49833e-07	-0.103605	0.264223			-0.0983326	0.0849081	0
BLMH	0.0243766	3.40207e-07	5.55545e-07	-0.0713354	0.442706	-0.128408	0.0163865	-0.0190227	0.739497	1	Yes
TNFAIP8L2	-0.0245269	3.49693e-07	5.70716e-07	-0.199639	0.0302029					1	Yes
S100A14	0.024299	3.50023e-07	5.70936e-07	-0.162045	0.0795802	-0.0897652	0.0940682	0.11909	0.0367115	1	Yes
ACRBP	0.0243259	3.5379e-07	5.76759e-07	0.0681289	0.463532					0
FOS	0.024704	3.66048e-07	5.96409e-07	-0.0844974	0.362963					0
PRSS27	-0.0244984	3.6978e-07	6.02154e-07	-0.00573737	0.950833			-0.13948	0.0142898	1	Yes
YWHAQ	0.0244633	3.74912e-07	6.10171e-07	0.0234936	0.800636			-0.130849	0.021622	1	Yes
VIPR1	-0.0245266	3.8267e-07	6.22451e-07	0.0189651	0.838479					0
RGS10	-0.024197	3.91765e-07	6.36891e-07	-0.00723471	0.938024			-0.11593	0.0420375	1	Yes
MAP2	0.0241348	4.12402e-07	6.70068e-07	-0.0495838	0.593886					0
PPP1R2	0.0242966	4.37825e-07	7.10978e-07	0.0954609	0.303817			-0.111362	0.0508754	0
CAT	0.0241996	4.44998e-07	7.22226e-07	-0.0289498	0.755654	-0.0484423	0.366919	-0.0513116	0.369482	0
CRYM	-0.024428	4.58954e-07	7.44464e-07							0
RAB33A	-0.024421	4.62876e-07	7.50409e-07	-0.0980611	0.290774			-0.140826	0.0133695	1	Yes
SERPINB9	-0.0242129	5.15886e-07	8.35883e-07	-0.0795452	0.391864			-0.161991	0.00436897	1	Yes
C7orf50	0.0239191	5.22408e-07	8.45982e-07	-0.0104631	0.910465					0
KIAA1549L	-0.0240676	5.64293e-07	9.13305e-07	0.0755134	0.416382			0.175345	0.00201	1	Yes
IL13	-0.024235	5.81945e-07	9.41353e-07	-0.0644623	0.487991			-0.0434412	0.447464	0
PF4	0.0237543	5.82803e-07	9.4222e-07	-0.00315172	0.972979	-0.0933574	0.0815769	-0.0534993	0.349396	0
UBAC1	0.0240133	6.12624e-07	9.89883e-07	0.0057958	0.950333			-0.0207516	0.716793	0
CRADD	0.0240736	6.14897e-07	9.93008e-07	-0.0780698	0.400734			-0.0371432	0.516057	0
CABP2	-0.0240493	6.50112e-07	1.0493e-06	0.0215142	0.817126			-0.0109044	0.84884	0
NOP56	-0.0240107	7.18161e-07	1.15849e-06	0.0829563	0.371812					0
PFDN6	-0.0239068	7.56712e-07	1.22001e-06	-0.0245016	0.792272					0
IL17F	-0.0239579	7.81371e-07	1.25907e-06					-0.0456477	0.424713	0
MSTN	-0.0239433	8.0836e-07	1.30184e-06	-0.176704	0.0556	-0.119522	0.0255584	-0.237734	2.48849e-05	2	Yes		Yes
RAP1A	-0.0238124	8.1719e-07	1.31533e-06	-0.0386277	0.677928					0
GALNT2	-0.0235758	8.27869e-07	1.33179e-06	-0.0723872	0.435992	0.0132813	0.804725	0.0210947	0.712316	0
TARM1	-0.0237398	9.0319e-07	1.45216e-06	-0.181189	0.0495824					1	Yes
GPC5	-0.0236547	9.36408e-07	1.50474e-06	-0.239804	0.00890989			-0.00769402	0.893021	1	Yes
PRKCQ	-0.0237762	9.46274e-07	1.51976e-06	-0.031645	0.733722			-0.166845	0.0033159	1	Yes
PDXDC1	-0.023791	9.47154e-07	1.52034e-06	0.0825253	0.37431					0
EVI2B	0.0237714	9.66833e-07	1.55107e-06	0.0464431	0.617497					0
APOC1	0.0231944	9.94537e-07	1.59464e-06			-0.0146808	0.78463	-0.0117871	0.836768	0
IL36A	-0.0236103	1.01169e-06	1.62126e-06	-0.0334053	0.719512			0.0446582	0.434832	0
CEACAM18	-0.0235176	1.01508e-06	1.62579e-06	-0.0281536	0.762171					0
DCUN1D1	-0.0236762	1.02135e-06	1.63494e-06	-0.0490141	0.598139			0.105923	0.0633659	0
GAMT	-0.023608	1.09788e-06	1.75648e-06	-0.0321271	0.729821					0
IGDCC3	-0.0235679	1.14381e-06	1.82897e-06	-0.142594	0.123472			0.0696259	0.223057	0
UGDH	-0.0235483	1.16846e-06	1.86736e-06	0.0898732	0.333124			-0.0673752	0.238413	0
KCNH2	-0.0234929	1.17063e-06	1.86981e-06							0
SH3GL3	-0.0234171	1.21116e-06	1.93349e-06	-0.0470493	0.612908			-0.123946	0.0296455	1	Yes
TARS1	-0.0231125	1.31025e-06	2.09053e-06					-0.0988729	0.0832016	0
ACSL1	-0.0233706	1.40558e-06	2.24141e-06	-0.211055	0.0217819					1	Yes
HBQ1	-0.0230351	1.46752e-06	2.33891e-06	-0.00628517	0.946145			-0.0908175	0.111689	0
FOLH1	-0.0232254	1.51214e-06	2.40872e-06	0.0353409	0.703996			-0.0591858	0.300486	0
FCN2	-0.0231365	1.6163e-06	2.57323e-06	-0.164777	0.0745719	-0.12921	0.0157214	-0.143923	0.0114472	2	Yes
IGFL4	-0.0230985	1.72401e-06	2.74321e-06	-0.0357499	0.700732					0
PHLDB2	-0.023145	1.84994e-06	2.94198e-06	-0.0469398	0.613737					0
DTD1	-0.0229496	1.87202e-06	2.97548e-06	-0.119345	0.198015			-0.106732	0.061364	0
DDI2	-0.0228918	1.98672e-06	3.15608e-06	-0.140323	0.129626			-0.000507954	0.992916	0
PAFAH2	-0.0228157	2.10851e-06	3.34773e-06	-0.139446	0.132063			-0.10918	0.0556155	0
CHRM1	-0.0228652	2.23813e-06	3.5516e-06	-0.0548282	0.555398					0
PPBP	0.022414	2.41923e-06	3.8369e-06	-0.157633	0.0882348	-0.118321	0.0270879	-0.0665007	0.244576	1	Yes
DNAJB8	-0.0228644	2.46513e-06	3.90758e-06	0.0468886	0.614123			-0.136673	0.0163892	1	Yes
GART	0.0224584	2.49758e-06	3.95687e-06	-0.0178256	0.848063					0
SLC13A1	-0.022399	2.74802e-06	4.35129e-06	0.0152765	0.869583					0
EIF2AK3	-0.0226932	2.80867e-06	4.4449e-06	-0.15718	0.089164					0
AKR1C4	0.0227333	2.81387e-06	4.45073e-06	-0.0514245	0.580241			0.0965921	0.0905983	0
PCBP2	0.0222732	3.01941e-06	4.77324e-06	-0.0541854	0.56005			-0.145982	0.0103085	1	Yes
NAGA	0.0224985	3.24708e-06	5.13038e-06	-0.0615845	0.507659					0
TAX1BP1	0.0221723	3.29776e-06	5.20764e-06	-0.0636588	0.493441			0.0655797	0.251185	0
F11R	0.0223226	3.3623e-06	5.3067e-06	0.0519066	0.576692	0.0797636	0.13698	-0.110794	0.0520763	0
CEP112	0.0224478	3.59224e-06	5.66655e-06	0.0505845	0.58645			0.068063	0.233643	0
IL1B	0.0224811	3.78959e-06	5.97464e-06	0.10771	0.245661			0.0403606	0.480354	0
CD82	-0.0221996	3.93761e-06	6.20466e-06	-0.0914947	0.324439			-0.130006	0.0224881	1	Yes
NIT2	0.0220117	4.02015e-06	6.33131e-06	-0.223502	0.0149799			-0.0980131	0.0859307	1	Yes
ITGAX	0.0221757	4.03303e-06	6.34817e-06	-0.220025	0.0166632					1	Yes
RGS8	-0.0223496	4.06076e-06	6.38837e-06	-0.22971	0.0123395			-0.0314633	0.582272	1	Yes
SHMT1	0.0220897	4.18384e-06	6.57847e-06	-0.0356915	0.701198			-0.0836078	0.143219	0
MUCL3	-0.0222532	4.53209e-06	7.12221e-06	-0.0185926	0.84161					0
MAP2K6	-0.022048	4.55064e-06	7.14751e-06	-0.0619716	0.50499			-0.105262	0.0650444	0
SEZ6L2	0.0220708	4.56913e-06	7.1727e-06	0.255676	0.00519974			-0.131005	0.0214652	2
ERBIN	-0.0220658	4.59171e-06	7.20427e-06	-0.00320285	0.972541					0
SELE	0.0218953	4.63941e-06	7.27521e-06	-0.239162	0.00910009	-0.105298	0.0493513	0.0406343	0.47738	2	Yes
CTRC	-0.0219674	4.93026e-06	7.72716e-06	0.0185487	0.841979			-0.0588041	0.30362	0
RAB3GAP1	-0.0221145	4.99447e-06	7.8236e-06	-0.0150574	0.871437					0
TADA3	-0.0218052	5.0073e-06	7.83949e-06	-0.0552445	0.552395			-0.0844509	0.139214	0
EPB41L5	0.0220557	5.03984e-06	7.88622e-06	-0.0759735	0.413539					0
PALM3	0.0220256	5.45452e-06	8.53052e-06	0.0981853	0.29016					0
FDX2	0.0220006	5.58985e-06	8.73751e-06	-0.113699	0.220228			0.043563	0.446191	0
OFD1	-0.0218377	5.64156e-06	8.81362e-06	-0.0950591	0.305866					0
SEPTIN9	0.0218404	5.7386e-06	8.96042e-06	-0.0978493	0.291822					0
DNM1	-0.0216285	5.83667e-06	9.10869e-06	0.0235301	0.800332			-0.12208	0.0322098	1	Yes
SH2B3	-0.0219941	6.0458e-06	9.43003e-06	-0.100041	0.281098			-0.129181	0.0233652	1	Yes
PSME1	0.0217916	6.23805e-06	9.7247e-06	-0.126715	0.171518	0.00403585	0.940115	-0.0826028	0.148106	0
VIM	0.0218482	6.74552e-06	1.05102e-05	-0.0372764	0.688601	0.148056	0.00558376	0.22236	8.28799e-05	2	Yes
CETN3	-0.0214643	6.86562e-06	1.06916e-05	0.0466184	0.616169			-0.159485	0.00502304	1	Yes
CD7	-0.0217015	7.13478e-06	1.11049e-05	-0.000383465	0.996712			-0.0263072	0.645594	0
ACADM	-0.0215748	7.30082e-06	1.13573e-05	-0.0890333	0.33768			-0.0694204	0.224429	0
UROS	0.0216756	7.30957e-06	1.13648e-05	-0.28834	0.00154357			-0.0670631	0.2406	1	Yes
HJV	0.021347	7.63148e-06	1.1859e-05	0.0115368	0.901322			-0.0998264	0.0802573	0
TSHB	0.0214873	7.91493e-06	1.2293e-05	0.0489922	0.598303					0
PRG3	0.0212472	8.06903e-06	1.25256e-05	-0.0960379	0.30089			-0.0161986	0.777064	0
TBL1X	-0.021674	8.23765e-06	1.27806e-05	-0.176624	0.055713					0
DIPK1C	-0.0215463	8.28426e-06	1.28461e-05	-0.0514172	0.580295			-0.0970677	0.0890137	0
GCLM	-0.0215891	8.33578e-06	1.29191e-05	-0.201451	0.0287063			-0.143989	0.0114088	2	Yes
NRN1	-0.0212371	8.49886e-06	1.31649e-05	0.00391134	0.96647					0
TRDMT1	0.0213329	9.23118e-06	1.42917e-05	-0.00182968	0.984312			-0.153074	0.0071156	1	Yes
TSPAN7	-0.02147	9.33867e-06	1.44505e-05	0.0637027	0.493143					0
EPHA4	0.0212901	9.77899e-06	1.51238e-05	0.000814407	0.993017	0.103246	0.0539772	0.135268	0.0175385	1	Yes
RICTOR	-0.0211005	1.24541e-05	1.92508e-05	-0.0815977	0.379722					0
IL21R	-0.0210929	1.25442e-05	1.93799e-05	-0.150263	0.104346			0.14615	0.0102201	1	Yes
PSPN	-0.0209569	1.31509e-05	2.03065e-05	-0.286178	0.00168042			0.0844768	0.139093	1	Yes
ENG	-0.0207831	1.37549e-05	2.12279e-05	0.00994453	0.914886	-0.185547	0.000493677	0.0567513	0.320841	1	Yes
RFC4	0.0207419	1.41285e-05	2.17929e-05	-0.0894861	0.335219			-0.0776589	0.174013	0
TMED10	-0.0210322	1.41579e-05	2.18268e-05	0.00665768	0.942959			0.366136	3.32941e-11	1	Yes
MINDY1	-0.0207241	1.43712e-05	2.2144e-05	-0.127708	0.168157					0
PLEKHO1	-0.0206652	1.45682e-05	2.24357e-05	-0.0916408	0.323664					0
GSTP1	0.0211047	1.46041e-05	2.2479e-05	-0.0419511	0.651951	0.00405687	0.939803	-0.136254	0.0167253	1	Yes
PPP1R9B	0.0207166	1.4648e-05	2.25347e-05	-0.0722923	0.436596			-0.154326	0.00665417	1	Yes
GATD3	0.0209272	1.47708e-05	2.27118e-05	-0.0882225	0.342115					0
GIPC3	-0.0206696	1.4827e-05	2.27862e-05	-0.122245	0.187257					0
GTPBP2	-0.0209341	1.48418e-05	2.2797e-05	-0.056384	0.544216					0
SSH3	-0.0210096	1.49762e-05	2.29913e-05	0.0920718	0.321385					0
GLP1R	-0.0209188	1.57354e-05	2.41442e-05	0.0560991	0.546256			0.0512175	0.370362	0
SYAP1	0.0207636	1.61332e-05	2.47416e-05	0.0506502	0.585963			-0.0996116	0.0809131	0
AP3B1	0.0205078	1.72865e-05	2.64962e-05	-0.0299504	0.747488					0
NUDT2	0.0206892	1.73378e-05	2.6561e-05	-0.02857	0.758761			-0.116475	0.0410755	1	Yes
KIR2DS4	0.020485	1.76623e-05	2.7044e-05					0.10995	0.0539027	0
ENO2	0.0205275	1.78481e-05	2.73141e-05	-0.0208422	0.822743			0.14345	0.0117239	1	Yes
IGF2BP3	-0.0205878	2.14115e-05	3.27503e-05	0.0566542	0.542285					0
KIR3DL1	0.0204896	2.49542e-05	3.81492e-05	0.0298774	0.748083			0.263411	2.77135e-06	1	Yes
HDGF	0.0200296	2.86607e-05	4.37926e-05	-0.176259	0.0562293			-0.0249713	0.662452	0
MYL1	0.0200998	3.34085e-05	5.10204e-05	-0.121266	0.19084	0.149112	0.00525026			1	Yes
DDX4	-0.0200129	3.40977e-05	5.20457e-05	0.0962935	0.299599					0
MPRIP	0.0197705	3.55745e-05	5.42716e-05	-0.023647	0.799362					0
TTF2	-0.0199767	3.58202e-05	5.46178e-05	-0.127	0.170549					0
C2CD2L	0.0200727	3.69058e-05	5.62438e-05	5.47807e-05	0.99953			-0.164002	0.00390055	1	Yes
MTR	0.0199641	3.77437e-05	5.74908e-05	0.0419511	0.651951					0
CLSTN1	0.0200165	3.81132e-05	5.80234e-05			0.000572574	0.991496	0.00900869	0.874881	0
RCOR1	0.0199762	3.8589e-05	5.87172e-05	-0.107396	0.247048					0
PRDX6	-0.0196785	3.89283e-05	5.92026e-05	0.00226792	0.980555	-0.0406638	0.4489	-0.146498	0.010039	1	Yes
TRAF3IP2	-0.0199041	3.98256e-05	6.05358e-05	-0.117059	0.206806					0
BECN1	0.0197489	4.34883e-05	6.60687e-05	-0.0134724	0.884872			-0.127414	0.0253426	1	Yes
GLOD4	0.0196589	4.43351e-05	6.73203e-05	-0.0330328	0.722511					0
ST8SIA1	0.0197092	4.47809e-05	6.79618e-05	-0.00886352	0.924109			-0.0643836	0.259953	0
BRSK2	-0.0194545	4.5338e-05	6.87716e-05	-0.0406875	0.661781			-0.0530749	0.353238	0
MYH4	-0.0197523	4.559e-05	6.9118e-05	0.0444856	0.632415					0
RAC3	-0.0196816	4.66414e-05	7.06754e-05	-0.165865	0.0726488			-0.0917232	0.108147	0
XIAP	0.0196626	4.66785e-05	7.0695e-05	0.0289644	0.755535					0
GGACT	0.0193862	4.73992e-05	7.17493e-05	-0.0803925	0.386824					0
CORO1A	-0.0197965	4.77401e-05	7.22279e-05	-0.121967	0.188268	-0.160272	0.00267493			1	Yes
ERVV-1	-0.0196816	4.85391e-05	7.33987e-05					-0.0678117	0.235378	0
GBP6	-0.0196707	4.90087e-05	7.40705e-05	-0.172672	0.0615107			-0.0453952	0.427281	0
IL31	-0.0195964	4.95056e-05	7.47829e-05	0.0764702	0.410484			0.0181274	0.751344	0
BID	0.0194936	5.05124e-05	7.62644e-05					0.0225636	0.693264	0
CDC26	0.0193482	5.11337e-05	7.71626e-05	0.0317692	0.732717					0
SLC28A1	-0.019651	5.14288e-05	7.75678e-05	-0.0270799	0.770986					0
KIRREL2	0.0195555	5.72759e-05	8.63422e-05	-0.0059711	0.948833			0.049668	0.385032	0
TSC1	-0.0193879	5.95039e-05	8.96547e-05	0.0182931	0.844129					0
DBN1	0.0193653	6.06931e-05	9.13993e-05	0.0808162	0.384318					0
IL36G	-0.0193969	6.10512e-05	9.18911e-05	-0.0612996	0.509628			-0.0171535	0.764299	0
SERPINI1	0.0193044	6.18144e-05	9.2992e-05	-0.07918	0.394048					0
CD5L	0.0189538	6.58582e-05	9.90244e-05	0.101056	0.276219	-0.0067832	0.89952	0.0178337	0.755244	0
VSTM2B	-0.0191864	6.6587e-05	0.000100069	-0.0819848	0.377458					0
MEGF9	-0.0190723	6.8304e-05	0.000102596	-0.377538	2.50318e-05	-0.117044	0.0287985			2	Yes
RNF31	-0.0192141	6.92718e-05	0.000103997	0.0945479	0.308487			-0.135208	0.0175891	1	Yes
RANBP2	-0.0192708	6.9533e-05	0.000104335	-0.0375321	0.686577					0
CELA3A	0.0189603	7.41558e-05	0.000111215	0.0894496	0.335417					0
PDIA2	-0.0191851	7.71652e-05	0.000115669	-0.0542	0.559944					0
MMUT	-0.0191316	7.8474e-05	0.00011757	-0.0209445	0.821887					0
THSD1	-0.0191201	8.0134e-05	0.000119996	-0.114035	0.218859			-0.0767865	0.178915	0
BIN2	-0.018943	8.02649e-05	0.00012013	-0.1765	0.0558881	0.0243894	0.649783	-0.138177	0.0152329	1	Yes
KLRC1	-0.01909	8.1293e-05	0.000121607	-0.00762913	0.934653			-0.113705	0.0461653	1	Yes
STAT2	0.0190051	8.30236e-05	0.000124132	0.172475	0.0618125					0
CACYBP	-0.0189534	8.39199e-05	0.000125408	-0.138263	0.135408			-0.134144	0.0185075	1	Yes
MORF4L1	-0.0189098	8.47158e-05	0.000126533	0.0954463	0.303891			-0.058037	0.309982	0
RALB	0.0189768	8.50756e-05	0.000127005	0.0601529	0.517594			-0.119023	0.0368179	1	Yes
NLGN2	-0.0190175	8.65146e-05	0.000129087	0.0580493	0.532371			0.145962	0.0103189	1	Yes
BANK1	-0.0188692	8.73065e-05	0.000130202	-0.1655	0.0732896					0
PNMA2	0.0189902	8.85657e-05	0.000132013	-0.0900704	0.33206			0.0765797	0.180092	0
CRH	-0.019056	8.98937e-05	0.000133924	-0.142054	0.124916			-0.0551632	0.33459	0
ANXA4	-0.0188774	9.08805e-05	0.000135325	0.0565154	0.543277	-0.0553537	0.30246	-0.126855	0.0259981	1	Yes
LELP1	-0.0189572	9.11045e-05	0.00013559	0.0162334	0.861493					0
GADD45GIP1	0.0188694	9.383e-05	0.000139505	-0.0101856	0.912831			0.0497949	0.383817	0
GRSF1	-0.0190092	9.38306e-05	0.000139505	-0.155661	0.0923383					0
CIRBP	0.0185745	9.9362e-05	0.000147654	0.0301842	0.745584			-0.0632972	0.268097	0
MTSS2	-0.0185845	0.000100174	0.000148785	-0.266253	0.00356544			-0.153963	0.00678524	2	Yes
MTHFD2	-0.0185224	0.000102111	0.000151584	0.0793773	0.392868			-0.126846	0.0260087	1	Yes
ATP6V1G2	0.0188047	0.000103808	0.000154026	0.0252685	0.785924					0
CDC123	-0.0188328	0.000104273	0.000154637	-0.163024	0.0777556					0
H2AP	-0.018827	0.000104791	0.000155327	-0.00968888	0.917066					0
CLPS	0.0185901	0.000110343	0.000163474	0.0705685	0.447639			-0.0512178	0.370358	0
MCEE	-0.0183696	0.000117658	0.000174222	-0.0705758	0.447592			-0.0255996	0.654501	0
DBH	-0.0183133	0.000120297	0.00017804	-0.196586	0.0328752	-0.100829	0.0598793			1	Yes
PDZD2	0.0186295	0.000120377	0.000178068	-0.0836575	0.36777					0
ST13	-0.0185094	0.000120878	0.000178677	-0.17948	0.0518089	0.0115285	0.830076	0.0539512	0.345334	0
VAMP8	-0.0185647	0.000120911	0.000178677	-0.0701011	0.45066			0.0270404	0.636417	0
LILRA4	-0.0186042	0.000122968	0.000181625	-0.0685599	0.460702			-0.00627659	0.912642	0
ADCYAP1R1	-0.018599	0.000130144	0.000192126	-0.0433608	0.641055			-0.0328099	0.566222	0
TRAF2	0.0183995	0.000130389	0.000192392	-0.183198	0.0470677					1	Yes
TMEM132A	-0.0184716	0.000131489	0.000193917	-0.198142	0.0314895			-0.0296988	0.603617	1	Yes
TBC1D23	-0.0184092	0.000131791	0.000194263	-0.082854	0.372404					0
MAPT	0.0185722	0.000132696	0.000195499	-0.00168359	0.985564			-0.0693217	0.22509	0
ICAM2	0.0182646	0.000133026	0.000195887	0.0628262	0.499123	0.134566	0.011858	0.021715	0.704248	1	Yes
BTLA	-0.0185388	0.000133544	0.00019655	-0.136254	0.141233			-0.0601164	0.292937	0
ITGB1BP2	-0.018518	0.000136026	0.000200103	-0.0386861	0.677468			-0.145352	0.0106458	1	Yes
HSPA1A	0.0182743	0.000140677	0.000206841	-0.0718248	0.439575			0.234962	3.1099e-05	1	Yes
SUGP1	-0.0181444	0.000143533	0.000210933	-0.162746	0.0782696					0
PSMD5	0.018357	0.000146012	0.000214469	-0.015817	0.865011			0.0438648	0.443043	0
MZB1	0.018224	0.000146766	0.000215468	-0.0462824	0.618716			0.0517155	0.36572	0
CES3	0.0182764	0.000147343	0.000216206	-0.188318	0.0411328			-0.0887013	0.120319	1	Yes
TYMP	0.0183001	0.000150432	0.000220629	-0.0454497	0.625049	-0.0245413	0.647747	-0.182002	0.00133678	1	Yes
MCEMP1	0.0182637	0.000155617	0.000228118	0.0191915	0.836578			-0.0774552	0.175149	0
TIMM10	0.0180026	0.000158278	0.000231903	0.212699	0.0207539			-0.0895773	0.116686	1	Yes
COX5B	0.0181771	0.000160084	0.000234432	0.0623952	0.502077			0.0702421	0.218978	0
WDR46	0.0180321	0.000160316	0.000234654	-0.113349	0.221664					0
GABRA4	-0.0182788	0.000161243	0.000235892	0.131696	0.155154					0
TCP11	-0.018141	0.000162708	0.000237917	-0.06753	0.46748			0.0288327	0.61422	0
CDH4	-0.0182289	0.00016803	0.000245576	0.144946	0.11734			-0.0553046	0.333351	0
LMOD2	-0.0182265	0.000168363	0.00024594	0.0434703	0.640212					0
ATP1B2	-0.0182114	0.000170563	0.000249029	-0.0468667	0.614289			0.0163924	0.774468	0
ATP1B4	-0.0182128	0.000174974	0.000255341	-0.181766	0.0488489			0.00788902	0.890327	1	Yes
HIP1	0.0181674	0.000176875	0.000257987	-0.0522864	0.573902					0
DAPK2	0.018108	0.000177051	0.000258114	-0.0643308	0.488881			-0.10048	0.0782876	0
TACSTD2	0.0189208	0.000203277	0.0002962	0.0678514	0.465359			0.058193	0.308681	0
RAB27B	-0.0176824	0.000206848	0.000301253	-0.0758932	0.414035	0.00437092	0.935153	0.00114413	0.984045	0
AGT	0.0176482	0.000207743	0.000302406	-0.0181982	0.844928	0.111536	0.0372793	-0.024308	0.670886	1	Yes
MLLT1	-0.017933	0.000219886	0.000319923	-0.0788514	0.396021					0
TPPP2	-0.0177724	0.000220582	0.000320777	-0.110237	0.234692			0.152194	0.00745655	1	Yes
IL17RA	0.0177281	0.000223686	0.000325128	0.0247791	0.789973			0.00749274	0.895804	0
GPI	0.0175451	0.000226251	0.000328694	-0.0422067	0.64997	0.0533911	0.31995	-0.0854228	0.134705	0
RAD23B	-0.0178575	0.000239139	0.000347244	0.0125959	0.892315			-0.0584906	0.30621	0
MTSS1	-0.0175262	0.000240229	0.000348487	-0.219696	0.0168306					1	Yes
AGBL2	0.0177914	0.000240233	0.000348487	0.111581	0.229					0
ZNF75D	-0.0176509	0.000243572	0.000353156	-0.236313	0.00998675			-0.0614859	0.28206	1	Yes
SPINK8	-0.0177581	0.000246891	0.00035779	-0.139264	0.132575			-0.0310637	0.587074	0
RUVBL1	-0.0178162	0.000247208	0.000358072	0.0186729	0.840935			0.0253525	0.657623	0
DOCK9	0.0176391	0.000271566	0.000393159	0.0474437	0.609931			0.0319248	0.576747	0
RAB39B	-0.0176326	0.000273125	0.000395221	-0.0253562	0.785199			-0.0598102	0.295407	0
PRDX1	-0.0177283	0.000275574	0.000398567	-0.0362393	0.696835	-0.0298164	0.578798	-0.132067	0.0204219	1	Yes
TRIM24	0.0175092	0.000276965	0.000400381	-0.008659	0.925855					0
CTF1	-0.0176332	0.000280191	0.000404843	-0.0499783	0.59095			-0.0129344	0.821136	0
ATP1B1	-0.0175766	0.000285642	0.000412516	-0.0779603	0.401397			-0.0520014	0.363073	0
CLEC3B	-0.0173797	0.000287632	0.000415184			-0.126307	0.0182452	-0.252223	7.42427e-06	2	Yes
PNLIPRP2	0.0174284	0.000290446	0.000419039	-0.0728547	0.433027			-0.0486205	0.395147	0
STX7	0.017457	0.000300502	0.000433333	-0.102385	0.269919			-0.0947051	0.0971076	0
SERPINB6	0.0172692	0.000315135	0.000454211	0.165836	0.0726999					0
LACTB2	0.0173262	0.000315561	0.0004546	-0.0370208	0.690627			-0.0978722	0.0863846	0
SLAMF7	0.0173008	0.00032163	0.000463115	-0.0543461	0.558885			-0.0477653	0.403523	0
ERP29	-0.0172602	0.000337279	0.000485409	-0.197587	0.0319781			-0.143358	0.0117783	2	Yes
ATG4A	-0.017366	0.000353597	0.000508643	-0.0480135	0.605641			-0.00539589	0.92486	0
TNPO1	-0.0171858	0.000353929	0.000508871							0
NAP1L4	-0.0169875	0.00037639	0.000540899	-0.113765	0.21996			-0.137054	0.0160895	1	Yes
TPBGL	-0.0171177	0.000398111	0.000571833	-0.0928241	0.317429					0
PSTPIP2	0.0173124	0.000414388	0.000594919	-0.114751	0.215962					0
JMJD1C	-0.0170815	0.00043232	0.00062036	-0.154982	0.0937863					0
ASRGL1	0.0169836	0.000438769	0.000629304	-0.0666316	0.473438			-0.0261431	0.647655	0
TCTN3	0.0167404	0.00044341	0.000635648	-0.295045	0.00118107					1	Yes
PLSCR3	0.0167451	0.000449403	0.000643924	0.00851292	0.927102			0.0422275	0.460268	0
ARMCX2	-0.016952	0.000466699	0.000668379	0.0689908	0.457882					0
FGD3	-0.0166566	0.000479779	0.000686774	-0.0561941	0.545575					0
STX5	-0.0168214	0.000495402	0.000708792	-0.0896176	0.334506					0
DUT	-0.0166221	0.000495872	0.000709117	-0.0142685	0.878119			-0.103835	0.0687877	0
VSTM1	0.0169188	0.000499283	0.000713645	0.0386642	0.67764			-0.0685256	0.230474	0
MYOM1	0.0168541	0.00050336	0.00071912	-0.0487074	0.600434					0
UBE2Z	-0.0167513	0.000522969	0.00074677	0.0179717	0.846833			-0.0178417	0.755138	0
GAD2	-0.0167102	0.000539791	0.000770414	0.129074	0.163615					0
LRRFIP1	0.0165282	0.000540838	0.000771532	-0.0618255	0.505997					0
DCTN1	0.0164787	0.000571607	0.000815029	-0.105256	0.256647					0
CRISP2	0.016477	0.000572358	0.000815701	-0.049876	0.591711			-0.107568	0.0593475	0
PRAME	-0.0166995	0.000580002	0.000826192	-0.0462678	0.618827			-0.172227	0.00242149	1	Yes
FGF12	0.0166118	0.000582111	0.000828793	0.0750897	0.419009			0.0442609	0.438932	0
PAFAH1B3	0.0163877	0.000591629	0.000841933	0.0569829	0.539941	0.116665	0.0293232	-0.132235	0.0202611	2
FGF20	-0.0165827	0.000595177	0.00084657	-0.0175189	0.850648			0.0795075	0.163958	0
MTHFSD	-0.0165018	0.00060347	0.000857949	-0.171029	0.0640629			-0.0889752	0.119174	0
SERPINA12	-0.0167152	0.000613981	0.000872468	-0.14808	0.109539	-0.0379021	0.480322	0.00387521	0.945998	0
IL12RB2	-0.0165304	0.000619417	0.000879765	0.0792093	0.393873			-0.0469602	0.411504	0
GLRX	0.01651	0.000620225	0.000880484	-0.126423	0.172515	0.105603	0.0486947	0.0513548	0.369078	1	Yes
EDAR	-0.0164347	0.000632876	0.000898008	0.00237748	0.979615			-0.059104	0.301156	0
IL20RA	0.0164777	0.000680466	0.000965067	0.0159339	0.864024			0.107477	0.0595647	0
ARAF	-0.0163162	0.000695225	0.00098552	-0.00283034	0.975734			-0.0927607	0.104199	0
CYTL1	0.0160906	0.00072497	0.00102719	0.0434265	0.640549	0.01419	0.791662	-0.0196967	0.730618	0
ZNF174	-0.0162719	0.000753245	0.00106673					0.0436326	0.445465	0
TMOD4	0.0163514	0.000754201	0.00106757	-0.112677	0.224433			0.0201964	0.724059	0
SNX9	0.0162003	0.000756974	0.00107097	-0.052615	0.571493					0
CD3D	-0.0163092	0.000761403	0.00107672	0.0732418	0.43058					0
ARID4B	-0.0162467	0.000829278	0.00117214	-0.151637	0.101181					0
CRTAP	-0.0161216	0.000852289	0.00120408	-0.0225368	0.808597					0
ATP2B4	-0.0161007	0.000889554	0.00125612	-0.0263057	0.777361					0
CST7	0.0159516	0.000900394	0.00127081	-0.161775	0.08009			0.113979	0.0456394	1	Yes
EIF2S2	0.0160315	0.000905073	0.0012768	0.053046	0.568342			-0.0780834	0.171665	0
CUZD1	-0.0160284	0.000913348	0.00128785	-0.0885147	0.340513			-0.0862825	0.13081	0
SCRIB	0.0159949	0.000929922	0.00131015	-0.104511	0.260048					0
UNG	-0.0158174	0.000930055	0.00131015	-0.0268316	0.773029			0.0669427	0.241447	0
PRC1	-0.0158032	0.000940004	0.00132301	-0.0140713	0.879791			0.0287421	0.615333	0
ATP6V1G1	0.0159802	0.00094009	0.00132301	0.00185889	0.984061					0
IVD	-0.0160739	0.000942056	0.00132513	-0.0228582	0.805921			-0.116675	0.0407271	1	Yes
METAP1	-0.0160729	0.00094277	0.0013255	0.0815539	0.379979			-0.173523	0.00224193	1	Yes
BHLHE40	-0.0160126	0.000948989	0.0013336	-0.139556	0.131757					0
GLT8D2	0.0160621	0.000950295	0.0013348	-0.102305	0.270297			0.0742175	0.193941	0
REPS1	-0.0159587	0.000951264	0.00133552	-0.0975352	0.293381					0
CDHR5	-0.0158931	0.000952518	0.00133639	-0.155566	0.0925397	-0.112441	0.0357549	-0.075149	0.18839	1	Yes
KLHL41	0.0157614	0.000952797	0.00133639	-0.084512	0.362879			0.0689889	0.22733	0
ESR1	-0.0159448	0.000961078	0.00134735	0.122552	0.186145					0
ECM1	0.0158175	0.00098907	0.00138593	0.0238077	0.798027	-0.0777446	0.147234	-0.0868051	0.128486	0
IFIT3	0.015813	0.00101315	0.00141899	0.156706	0.0901465			-0.158892	0.00519019	1	Yes
FUT8	0.015831	0.00103028	0.00144229	0.0979077	0.291533	-0.0961755	0.0727459	-0.13453	0.0181702	1	Yes
ACOT13	-0.0156566	0.00103572	0.00144922	-0.0805605	0.385829			-0.104777	0.066298	0
EDNRB	0.0158203	0.00105327	0.00147306	0.0569099	0.540462					0
APCS	0.0155485	0.00108328	0.00151431	-0.238614	0.00926501	-0.00642625	0.904782	-0.105205	0.0651908	1	Yes
PITHD1	-0.0158692	0.00108806	0.00152027	0.0285188	0.759179					0
HDGFL2	0.0155555	0.00110217	0.00153924	-0.112465	0.225311			0.110993	0.0516534	0
DNLZ	-0.0157988	0.00110981	0.00154917	-0.190641	0.0386545					1	Yes
GALNT3	-0.0156843	0.0012218	0.00170469	0.0465526	0.616667			0.0369977	0.517705	0
SRPK2	0.0155269	0.00124508	0.00173634	0.0434265	0.640549			-0.0259596	0.649963	0
LPP	-0.0156073	0.00127548	0.00177789	-0.0647106	0.486313					0
IL1RAP	0.0154409	0.00130703	0.001821	0.191429	0.0378418	-0.00965794	0.857324	-0.0734473	0.198621	1	Yes
PPP1R14A	-0.0153102	0.00132959	0.00185154	-0.0524251	0.572884			-0.146682	0.0099446	1	Yes
MBL2	-0.0153028	0.00133815	0.00186258	0.0384597	0.679251	0.0436638	0.416122	-0.178958	0.00161364	1	Yes
BLOC1S2	-0.0154805	0.00139647	0.00194283	0.0534185	0.565625			0.047819	0.402994	0
BCR	0.015349	0.00141605	0.00196913	0.0502412	0.588996	0.0720126	0.179524			0
EPCAM	-0.0153474	0.00141808	0.00197101	-0.0456981	0.623157					0
CAMSAP1	-0.0151442	0.00149988	0.00208372	-0.169225	0.0669633					0
FCGR2B	0.0153974	0.00153771	0.00213527	0.169444	0.0666054			0.119527	0.0360214	1	Yes
HAO1	0.0151285	0.00156449	0.00217142	-0.20408	0.0266462			0.0181976	0.750413	1	Yes
GIPR	0.0152582	0.00158046	0.00219254	-0.0130195	0.888716					0
BEX3	-0.0153181	0.00159867	0.00221676	-0.0252685	0.785924					0
AMIGO1	-0.0152341	0.00162382	0.00225056					-0.0882203	0.122352	0
STAM	-0.0150481	0.00163368	0.00226316	-0.134896	0.14528					0
EDDM3B	0.0150447	0.00163776	0.00226773	-0.286149	0.00168235			0.0144813	0.80017	1	Yes
TSPAN15	-0.0152028	0.00170133	0.00235464	0.0245381	0.791969					0
CSF3R	0.0151213	0.00174126	0.00240876	-0.0674643	0.467915			-0.0487425	0.393961	0
KRT5	-0.0152132	0.00174713	0.00241573	-0.171701	0.0630091			0.0159827	0.779959	0
PVALB	0.0150092	0.00175283	0.00242246	-0.0941534	0.310518					0
THAP12	-0.0151939	0.00176202	0.00243401	-0.0888726	0.338556					0
NRTN	0.0151466	0.00179099	0.00247287	-0.00999565	0.91445					0
ADGRV1	-0.0151149	0.00180899	0.00249654	0.0358448	0.699975					0
SPINT1	0.0148585	0.00202012	0.00278661	0.0178329	0.848002	0.0393225	0.464015	-0.157707	0.00553949	1	Yes
DNAJB1	0.0148471	0.00204754	0.0028231	-0.134341	0.146958			-0.149294	0.00868628	1	Yes
CD226	-0.0148725	0.0020726	0.0028563	-0.0912245	0.325877			-0.106743	0.0613353	0
KCNC4	-0.014919	0.00207374	0.00285653	0.00445915	0.961777					0
LHPP	0.0147267	0.00217692	0.00299724	-0.210223	0.0223192					1	Yes
SMPDL3A	0.0146904	0.0022114	0.00304328	0.0245454	0.791909	0.170116	0.00142321	0.0468976	0.412128	1	Yes
ART3	-0.0146816	0.00222813	0.00306486	-0.0215288	0.817004	0.0245916	0.647074	-0.106894	0.0609672	0			Yes
IZUMO1	0.0148262	0.00225232	0.00309668	-0.000609892	0.99477			0.0567411	0.320928	0
TEX33	-0.0146468	0.00233128	0.00320373	0.00924333	0.920867					0
CASP10	0.0147506	0.0024055	0.00330417	-0.0480208	0.605586			-0.146024	0.010286	1	Yes
COL9A2	0.0145824	0.00243715	0.00334607	0.0523229	0.573634					0
EIF5	-0.0146695	0.00246286	0.00337978	-0.0348077	0.708258	0.0537283	0.3169	0.0133079	0.816061	0
IMPG1	-0.014636	0.002519	0.0034552	-0.197265	0.0322639					1	Yes
C1QBP	0.0143791	0.0025757	0.00353132	-0.0431197	0.642913			-0.113883	0.0458235	1	Yes
LYVE1	0.0142398	0.00264352	0.00362261	0.154244	0.0953791	0.184353	0.000537447	0.0191477	0.737847	1	Yes
SMC3	-0.0145867	0.00265201	0.00363254	0.090275	0.330959			-0.00688512	0.904211	0
TRPV3	-0.0145557	0.00266129	0.00364354	-0.0457857	0.62249					0
CD40LG	0.0143281	0.00272402	0.00372767	-0.0715107	0.441583			-0.105476	0.0644967	0
SAP18	-0.0143967	0.0027676	0.00378553	-0.199851	0.0300246			-0.00831868	0.884394	1	Yes
PZP	0.0141728	0.00276913	0.00378586	0.280349	0.00210598	0.0916569	0.0873121	0.0916358	0.108485	1	Yes		Yes
NFKB1	-0.0144772	0.00280662	0.00383532	-0.123866	0.18143			-0.0964548	0.0910597	0
QDPR	0.0144045	0.0028251	0.00385877	-0.128096	0.16686			-0.0840067	0.141313	0
DLGAP5	-0.0142254	0.00286298	0.00390868	-0.00476592	0.95915					0
C1GALT1C1	0.014431	0.00289537	0.00395106	-0.118688	0.200515			-0.183727	0.00119995	1	Yes
CASP3	-0.0142348	0.00290437	0.00396149	-0.158451	0.0865757			-0.128647	0.0239485	1	Yes
CDKN1A	0.0143367	0.00290855	0.00396534	0.0539006	0.562118			-0.128871	0.0237027	1	Yes
DDHD2	0.0142015	0.00291019	0.00396573	-0.0272991	0.769185			-0.0330055	0.563908	0
RNF4	-0.014269	0.00301816	0.00411095	0.0216968	0.815601					0
NFU1	-0.0141468	0.00303431	0.00413101	0.0896322	0.334427			-0.0814646	0.153794	0
MAP4K5	-0.0142899	0.00307975	0.00419093	-0.0291324	0.754162			-0.158436	0.00532227	1	Yes
SNCA	0.0142396	0.00310226	0.00421959	-0.0280952	0.76265	0.0407796	0.447608	-0.095749	0.0934622	0
VASH1	-0.014204	0.00314429	0.00427477	0.11581	0.211726					0
SUMF1	0.0142603	0.00314868	0.00427875	0.0542512	0.559574			0.149845	0.00843931	1	Yes
TXN	0.0141124	0.00326521	0.00443504	0.138497	0.134742	-0.0481361	0.369959	-0.0333787	0.559506	0
VPS4B	-0.01403	0.00331742	0.00450386	-0.104175	0.261591			-0.106096	0.0629332	0
NPM1	0.0269438	0.00338245	0.00459002	-0.054463	0.558039			0.082129	0.150455	0
CALY	0.0141789	0.00342701	0.00464833	0.0252977	0.785682			0.0606836	0.288398	0
ARHGAP30	-0.0140789	0.00342947	0.0046495	-0.0682312	0.462859			0.0771828	0.176676	0
CEP170	-0.0141238	0.00346059	0.00468952	-0.0749802	0.41969					0
YARS1	0.0139183	0.00354143	0.00479684	-0.0522571	0.574116	0.115068	0.0316287	-0.163907	0.00392173	2
NGF	0.0140624	0.00355204	0.00480899					0.0991996	0.0821832	0
REEP4	-0.0138652	0.00365421	0.00494503	0.169123	0.0671308					0
SKAP2	-0.0139377	0.0036575	0.00494719	-0.0442519	0.634207					0
GSTM4	-0.0140502	0.00373135	0.00504474	0.048868	0.599231			-0.0610398	0.285573	0
HPSE	-0.0138829	0.00376712	0.00509076	-0.0928168	0.317468	-0.121881	0.0227709	-0.085452	0.134571	1	Yes
EXTL1	0.0140036	0.00384754	0.00519488	0.214379	0.0197464					1	Yes
PAG1	-0.0140294	0.00384773	0.00519488	0.0165986	0.858409					0
ITGB1BP1	0.0140377	0.00388037	0.00523653	0.10679	0.249742					0
RGCC	-0.0137638	0.00391044	0.00527468	0.0368455	0.692018					0
DDA1	-0.0139687	0.00393671	0.00530766	-0.0841395	0.365006					0
MANEAL	0.0139911	0.00394289	0.00531354	-0.0234863	0.800697					0
ENSA	-0.0137614	0.00397081	0.00534871	-0.239563	0.0089808			-0.0973172	0.0881917	1	Yes
SNAP25	-0.0139476	0.00399006	0.00537216	-0.111501	0.229338			-0.0646397	0.258058	0
PPP2R5A	0.0136988	0.00410007	0.00551773	0.0671137	0.470236			-0.0891558	0.118423	0
PBLD	0.0139453	0.00411439	0.00553444	-0.117914	0.203488					0
SNX5	-0.0138256	0.00421213	0.00566332	-0.140293	0.129707			-0.114658	0.0443585	1	Yes
RYR1	-0.0138561	0.00423714	0.00569432	-0.164536	0.0750033					0
SUSD1	-0.013869	0.00427199	0.00573852	0.0856442	0.356463			-0.0103746	0.856102	0
TCL1B	-0.0138624	0.00429037	0.00575841	0.0681363	0.463484			0.0551659	0.334567	0
NFX1	0.0138367	0.00429074	0.00575841	-0.0278176	0.764926					0
ATP1B3	-0.0138342	0.00429787	0.00576533	0.076032	0.413179			0.0282237	0.621724	0
CLINT1	-0.013847	0.00433091	0.005807	-0.107111	0.248311			-0.164987	0.00368833	1	Yes
MYCBP2	0.0135967	0.00436807	0.00585414	-0.0455958	0.623936	-0.0961814	0.072728			0
TXNDC9	-0.0135784	0.00439552	0.00588822	-0.0226902	0.807319			-0.0395342	0.489394	0
PDLIM7	0.0136572	0.0044022	0.00589447	-0.0167592	0.857053					0
KIR3DL2	-0.0138145	0.00442293	0.00591951	-0.0742425	0.424292			0.0145238	0.799597	0
HBZ	0.0135541	0.00445342	0.0059576	-0.0700937	0.450708			-0.0240335	0.674389	0
SPESP1	0.0135514	0.00446138	0.00596551	-0.248058	0.0067612					1	Yes
CDC37	-0.0136025	0.00455666	0.00609013	-0.105584	0.255156			-0.080446	0.159023	0
PKLR	0.0135905	0.00467847	0.00625008	-0.0996534	0.282973			-0.0656165	0.250919	0
HMMR	-0.013721	0.00473922	0.00632834	-0.0297605	0.749035					0
CD164L2	0.0136076	0.00487658	0.00650878	-0.0791289	0.394355			-0.0708656	0.214905	0
NUDT10	-0.013578	0.00494546	0.00659771	-0.0272844	0.769305			-0.0382293	0.503854	0
FOSB	0.0136472	0.00498623	0.00664907	0.105862	0.253902					0
RAPGEF2	-0.0135022	0.00500842	0.00667561	-0.0679829	0.464493					0
BABAM1	-0.013551	0.00501674	0.00668366	-0.120046	0.195374					0
CASP2	-0.0134471	0.00517587	0.00689252	-0.0847385	0.36159			-0.0107827	0.850508	0
SLC12A2	-0.0135222	0.00525408	0.00699347	0.106088	0.252882					0
AXIN1	-0.0134161	0.00527994	0.0070247	-0.114861	0.215521					0
CA11	0.0135468	0.00532427	0.00707763	-0.00289607	0.97517			0.116247	0.0414759	1	Yes
MDH1	-0.0132963	0.00532457	0.00707763	-0.271044	0.00299033	-0.127	0.0176123	-0.150471	0.00816692	3	Yes
IL7	-0.013346	0.00552255	0.00733746	0.157765	0.0879665			0.0679518	0.23441	0
EXOSC10	-0.0134369	0.00554691	0.00736648	-0.166427	0.0716708					0
CEACAM1	0.0132837	0.00560017	0.00743383	-0.0391244	0.674021	-0.0837954	0.118156			0
LGALS8	0.0132262	0.005708	0.00757352	-0.0185195	0.842224			0.00373612	0.947933	0
IL20RB	0.0133364	0.00575325	0.0076301	0.110617	0.233074			-0.0157331	0.783309	0
STXBP3	0.0134103	0.00580409	0.00769404	-0.101158	0.275731					0
MED18	-0.0133977	0.00585029	0.00775177							0
PPM1B	-0.0132819	0.00595538	0.00788744	0.00853484	0.926915			-0.155292	0.00631678	1	Yes
HSPB1	0.0133222	0.00603158	0.00798474	0.0624829	0.501476	-0.0276848	0.606247	-0.0877306	0.124448	0
MMP15	-0.0130369	0.00622686	0.00823952	-0.145793	0.115189					0
NEK7	-0.0131586	0.00623668	0.00824879	-0.076945	0.407576			-0.113969	0.0456584	1	Yes
DENR	-0.0130605	0.00684309	0.00904675	-0.0881641	0.342436			-0.124255	0.0292391	1	Yes
KHDC3L	-0.0131184	0.0068743	0.00908389	-0.0399497	0.667547					0
RABEP1	-0.0129935	0.0069633	0.00919734	-0.192036	0.037227			-0.13999	0.0139344	2	Yes
TMED4	0.0130519	0.00706128	0.00932255	0.135896	0.142291			-0.0163858	0.774556	0
TK1	0.0129384	0.00716025	0.00944895	-0.0249471	0.788582			-0.0378344	0.508274	0
RBM17	-0.0128275	0.00716636	0.00945274	0.00305676	0.973793			-0.0829794	0.14626	0
MN1	-0.0129941	0.00718492	0.00947294	0.0252904	0.785742					0
RANBP1	0.0129569	0.0073185	0.00964471	-0.108389	0.242678			-0.0991251	0.0824147	0
CBX2	-0.0129852	0.00735823	0.00969271					0.0180769	0.752014	0
TRIM26	0.0129921	0.00743195	0.00978539	-0.061044	0.511399					0
OSM	0.0128797	0.00752121	0.00989718	-0.155742	0.0921682			0.046535	0.415756	0
MRPL46	-0.0129902	0.00752362	0.00989718	-0.0457565	0.622713					0
AIDA	-0.0128993	0.00761837	0.0100173	-0.040315	0.66469			-0.0899397	0.115208	0
TRIM25	-0.0126965	0.00780633	0.0102599	-0.203532	0.0270647					1	Yes
FADD	0.0127387	0.00808921	0.0106269	-0.0527465	0.570531			-0.149933	0.00840065	1	Yes
ATF4	-0.0128378	0.00816769	0.0107251	0.116745	0.208036					0
PDCL2	-0.0128131	0.00829139	0.0108827	-0.0332008	0.721158			0.0292429	0.609187	0
IMPA1	-0.0126997	0.00846648	0.0111075	-0.233333	0.0109948			0.175378	0.00200606	2
DEFB103A_DEFB103B	0.0126884	0.00886264	0.011622	-0.0379776	0.683055					0
HDAC9	-0.0126702	0.00891616	0.011687	0.131864	0.154623					0
CINP	-0.0125737	0.00896269	0.0117427					0.0290194	0.611927	0
SF3B4	0.0125525	0.00914237	0.0119727	-0.178983	0.0524712			-0.038176	0.50445	0
CDAN1	-0.0124226	0.00916556	0.0119977	-0.0253635	0.785139					0
TREML2	-0.0124792	0.00938128	0.0122746	-0.0340115	0.714639			-0.104625	0.0666938	0
EHBP1	0.0123686	0.00944978	0.0123587	0.0421337	0.650536			0.0354077	0.535871	0
ZBTB16	0.012608	0.00949774	0.0124159	0.0634762	0.494684			-0.0545705	0.339818	0
ANKRD54	-0.0125904	0.00959829	0.0125417	-0.0690712	0.457357			-0.122998	0.0309261	1	Yes
CTAG1A_CTAG1B	-0.0124314	0.00984061	0.0128526	-0.196878	0.0326111					1	Yes
PRR5	-0.0124384	0.0100078	0.0130652	0.0414398	0.655922					0
XRCC4	0.0125167	0.0100153	0.013069	-0.0597511	0.5204			-0.106761	0.061293	0
SIGLEC15	-0.0124956	0.0101418	0.0132282	-0.0457346	0.622879			0.0802262	0.160169	0
ZNRF4	-0.0122814	0.0101506	0.0132338	-0.0167081	0.857485					0
GAS2	0.0123593	0.0102015	0.0132942	-0.169985	0.0657293			0.161384	0.00451986	1	Yes
STK4	-0.0123556	0.0102086	0.0132975	-0.0408993	0.660129			-0.184658	0.00113152	1	Yes
DLL4	0.012395	0.010298	0.013408	-0.00677455	0.941959			0.0895106	0.116959	0
HK2	0.0124479	0.0103318	0.013446	0.166318	0.0718605			0.105641	0.0640781	0
GID8	-0.0122002	0.0105428	0.0137146	-0.0646814	0.48651			-0.0249827	0.662308	0
ATP5PO	-0.0123796	0.0108626	0.0141243	0.0193741	0.835045			-0.0355652	0.534056	0
ELAC1	0.0121009	0.0111909	0.0145447	-0.108258	0.243253			-0.0940847	0.0993271	0
GCC1	0.0120504	0.0114801	0.0149139	-0.0439743	0.636337					0
GC	-0.0119661	0.0115258	0.0149666	-0.00452489	0.961214			-0.152496	0.00733786	1	Yes
SCIN	-0.0122344	0.01156	0.0150044	-0.135115	0.144621			0.100559	0.0780527	0
BTNL10	-0.0122427	0.011655	0.0151209							0
CCER2	-0.0121674	0.011784	0.0152816	0.107388	0.24708					0
MRI1	-0.0121542	0.011924	0.0154562	-0.095921	0.301481			-0.0554646	0.331952	0
DOK1	-0.0119849	0.0119374	0.0154668	-0.112187	0.226465			-0.119627	0.035865	1	Yes
EIF2AK2	-0.0119906	0.0121522	0.015738	-0.050789	0.584936					0
NCLN	-0.0121319	0.0123753	0.01602	-0.0241437	0.795239					0
LSM1	-0.012156	0.0123979	0.016042	-0.00870283	0.925481			-0.135343	0.0174756	1	Yes
PLXNB3	0.0120389	0.0124905	0.0161547	-0.0736655	0.427911			-0.0531828	0.352258	0
MORN4	-0.012086	0.0127693	0.016508	-0.105935	0.253573					0
CXCL3	-0.01197	0.0128185	0.0165644	-0.131119	0.156987			-0.0673461	0.238617	0
STX16	-0.0120946	0.0128474	0.0165943	-0.167275	0.0702176					0
ERI1	0.0119406	0.0130692	0.0168734	-0.10045	0.279125					0
PPP1CC	-0.0118529	0.0131032	0.0169098	-0.0464285	0.617608			-0.1158	0.0422689	1	Yes
NFATC3	0.0120244	0.0131717	0.0169907	0.0317619	0.732776					0
RGL2	-0.0118663	0.0136467	0.0175957	-0.125525	0.175611					0
DCTN6	-0.0119814	0.0136951	0.0176503	-0.182686	0.0476976			-0.0877214	0.124487	1	Yes
SERPINE2	-0.0117412	0.0137515	0.0177151			-0.0119547	0.823895	-0.0469126	0.411978	0
FZD10	-0.0118817	0.0139709	0.0179898	0.00272808	0.97661			-0.0717914	0.208959	0
ABRAXAS2	-0.0118824	0.0141852	0.0182577	0.0339969	0.714757			-0.126914	0.0259275	1	Yes
CTNNA1	-0.0118805	0.0141973	0.0182653	-0.0942338	0.310104			-0.0932947	0.102212	0
TSPYL1	0.0117879	0.0146526	0.0188427	-0.16203	0.0796077					0
OMP	-0.0118185	0.0147103	0.0189086					-0.045671	0.424476	0
DNAJC21	-0.0116033	0.0149357	0.0191899	-0.0635493	0.494187					0
TPD52L2	0.0116799	0.0152772	0.01962	-0.123443	0.18294			-0.0812556	0.154856	0
PPME1	-0.0116802	0.0152863	0.0196232	-0.058042	0.532423			-0.0937697	0.100469	0
STOML2	-0.0117598	0.0153961	0.0197554	0.191536	0.0377334			-0.137567	0.0156935	2
CCDC50	-0.0115471	0.0154955	0.0198742	-0.0138011	0.882083			-0.0874535	0.125646	0
AP3S2	-0.011512	0.0157445	0.0201847							0
PACS2	0.0116564	0.0161328	0.0206734	0.0244724	0.792514					0
ARHGEF10	0.0114411	0.0164686	0.0210946	0.0267293	0.773871			-0.105255	0.0650616	0
MET	0.0114763	0.0165698	0.0212112	-0.139337	0.13237	-0.0411821	0.443134	0.0408955	0.474551	0
TBCA	0.0115368	0.0165742	0.0212112	0.00338545	0.970976			0.115119	0.0435048	1	Yes
AMFR	-0.0116284	0.0167334	0.0214056	-0.0439524	0.636505					0
NMI	-0.0114125	0.0171182	0.0218882	-0.0190162	0.83805			-0.128377	0.0242482	1	Yes
PRKAR1A	0.0114341	0.0174494	0.022302	-0.118272	0.20211	-0.0206533	0.700614	-0.0359622	0.529499	0
RRP15	-0.0114858	0.0177516	0.0226782	-0.00239209	0.97949					0
DNAJA1	-0.0114375	0.0184473	0.0235567	0.0216384	0.816089					0
VSIG10	0.011186	0.0192142	0.0245253	0.0299212	0.747726			-0.0140975	0.80536	0
THTPA	-0.0111829	0.0193635	0.0247051	-0.114583	0.216639			0.214274	0.000151072	1	Yes
RABEPK	-0.0113636	0.0194079	0.0247511	0.0482618	0.603775			-0.0162597	0.776246	0
STEAP4	-0.0112801	0.019896	0.0253624	-0.0485028	0.601967					0
CSDE1	0.0112671	0.0200434	0.0255391	-0.0427107	0.646071			-0.139613	0.0141966	1	Yes
CYP24A1	-0.0112633	0.020085	0.025581	-0.147765	0.110302					0
GSTT2B	-0.0110252	0.0207404	0.0264043	-0.000390769	0.996649			-0.00539303	0.9249	0
MST1	0.0110844	0.020778	0.0264407	-0.0420022	0.651555	-0.227251	1.8161e-05	-0.0793017	0.165056	1	Yes
ANXA3	-0.0110109	0.0215102	0.0273604	-0.0504969	0.5871	-0.0383959	0.474618	-0.0167077	0.770251	0
BST1	-0.0109966	0.0215552	0.0274057	0.127226	0.169782	-0.17048	0.00138945	0.0202021	0.723984	1	Yes
SOD1	-0.0111381	0.0219454	0.0278897	-0.0627458	0.499673	0.127978	0.0167522	-0.024424	0.669408	1	Yes
KIF20B	-0.0110858	0.0221261	0.0281072	0.0695167	0.454453					0
COMT	0.0111571	0.0221358	0.0281073	-0.094767	0.307362			-0.0378669	0.50791	0
ACADSB	0.0108903	0.0223054	0.0283104	-0.0117779	0.899271			-0.124067	0.029486	1	Yes
TGFBI	0.011034	0.022319	0.0283153	-0.125817	0.1746			0.188968	0.000859246	1	Yes
MINK1	-0.0108793	0.022486	0.0285148	-0.023143	0.803551					0
GMPR2	-0.0109693	0.0227173	0.0287956	-0.237022	0.0097594			-0.122126	0.0321435	2	Yes
ING1	0.011081	0.0227504	0.0288251	-0.0773978	0.404813			-0.0990359	0.0826923	0
GYS1	-0.0110467	0.0228559	0.0289462	-0.00203419	0.982558					0
COPE	-0.0110416	0.0230991	0.0292416	-0.00913377	0.921802			0.00145739	0.979678	0
CD69	-0.0109396	0.0233495	0.0295457	-0.00832302	0.928724			-0.0680029	0.234058	0
TBC1D17	0.0110189	0.0233832	0.0295683	-0.084176	0.364797					0
DHRS4L2	0.0108077	0.0233876	0.0295683	-0.170204	0.0653768					0
CPLX2	0.0109862	0.0236033	0.0298281					0.338649	1.05881e-09	1	Yes
HEBP1	0.0109152	0.0245287	0.0309841	0.0763534	0.411202			-0.0306022	0.592644	0
FAM172A	-0.0108586	0.0245996	0.0310603	0.239037	0.00913725			0.0208977	0.714886	1	Yes
CCAR2	0.0107003	0.0247999	0.0312997	0.0929556	0.316741					0
CNPY4	0.0107782	0.025207	0.0317998	0.232866	0.0111607			-0.0761344	0.182645	1	Yes
PSRC1	-0.0108743	0.0252908	0.0318917	-0.22188	0.0157457					1	Yes
MIF	-0.0107501	0.0253713	0.0319795	-0.16428	0.0754631	-0.040591	0.449713	0.141356	0.0130212	1	Yes		Yes
NDST1	-0.0106711	0.0255114	0.0321404	-0.143076	0.122195	-0.0940076	0.0794662	-0.141916	0.0126624	1	Yes		Yes
FHIT	-0.0108552	0.025521	0.0321404	-0.0813201	0.381351			-0.110053	0.0536778	0
SOWAHA	-0.0107727	0.0258426	0.0325314	-0.110171	0.234973					0
NCK2	-0.0106401	0.0265123	0.0333601	-0.0590792	0.52511			-0.0996268	0.0808666	0
TWF2	-0.0105072	0.0273121	0.0343517	-0.122303	0.187045			-0.116413	0.0411834	1	Yes
DEFB118	-0.0106499	0.0279342	0.035119	-0.0376855	0.685363			0.0295875	0.604975	0
PDIA4	0.010448	0.0281926	0.0354286	0.00943324	0.919247			-0.127352	0.0254152	1	Yes
STX6	-0.0106433	0.0285672	0.035884	0.106987	0.248863			-0.0857956	0.133005	0
PPCDC	-0.0104712	0.028648	0.0359699	-0.265281	0.00369348			0.0499941	0.381915	1	Yes
GLIPR1	0.170753	0.0288109	0.036159	0.388947	1.34454e-05			0.0980909	0.0856807	2	Yes
PNMA1	-0.0105437	0.0290773	0.0364777	0.0829636	0.37177					0
NUDC	0.010406	0.0294975	0.0369889	-0.0910419	0.32685			-0.123384	0.0303995	1	Yes
SLC34A3	-0.0105536	0.0296754	0.037196	-0.000244687	0.997902					0
SKIV2L	-0.0105125	0.0300245	0.0376091							0
GRK5	-0.0105315	0.0300307	0.0376091	-0.0689616	0.458073			-0.0146592	0.797769	0
DGKA	0.0104738	0.0301026	0.0376831	-0.0907716	0.328294					0
RTKN2	-0.010506	0.0301248	0.0376947	-0.0676323	0.466805					0
ATG16L1	0.0103385	0.0302934	0.0378895	-0.03789	0.683747					0
DCTD	-0.0104223	0.0304229	0.0380351	-0.0565227	0.543224			-0.1105	0.0527071	0
PRTFDC1	-0.0105126	0.030546	0.0381727	-0.0560261	0.546779			-0.0868125	0.128453	0
F12	-0.0101905	0.0314417	0.0392752	0.0148967	0.872798	0.0161788	0.763277			0
IL13RA2	0.010415	0.0315773	0.0394278	0.191846	0.0374187					1	Yes
MRPL28	0.0102371	0.0318757	0.0397834	-0.0788514	0.396021			0.0255871	0.65466	0
KAZN	-0.0102292	0.0320872	0.0400302	-0.161892	0.0798692					0
UHRF2	-0.0103804	0.0321529	0.0400951	-0.109624	0.237323					0
EEF1D	0.0101773	0.0327198	0.0407847	-0.126532	0.172141			-0.114468	0.044713	1	Yes
TXNL1	0.0103453	0.0328986	0.0409873	0.0299577	0.747428			-0.0314703	0.582188	0
KIRREL1	-0.0103348	0.0329104	0.0409873	0.142937	0.122562			0.250579	8.54825e-06	1	Yes
BRD2	0.0103277	0.033031	0.041109	-0.14144	0.12657			-0.037498	0.512055	0
PON2	-0.0103468	0.0330363	0.041109	-0.137481	0.137652			0.160742	0.00468472	1	Yes
COL4A4	-0.0102273	0.0336666	0.0418755	0.0584437	0.529584					0
CRNN	-0.0103444	0.0338841	0.0421281	-0.065295	0.482377	0.021124	0.69413	0.0341337	0.550652	0
FKBP14	0.0101149	0.0339778	0.0422267	-0.0804071	0.386737			-0.0512527	0.370032	0
TPSG1	-0.0102265	0.0342162	0.0425049					-0.0344174	0.547344	0
UFD1	0.0100902	0.0344987	0.0428376	-0.0230554	0.80428			-0.0999546	0.0798681	0
CLASP1	-0.0102546	0.034619	0.0429688	-0.125985	0.17402					0
CLIP2	-0.0101377	0.0350523	0.043488	-0.164317	0.0753973					0
CDC25A	-0.0102141	0.0353397	0.0438206	0.270876	0.00300899			-0.0547009	0.338663	1	Yes
VAV3	-0.010195	0.0353503	0.0438206	-0.060277	0.516729			-0.214469	0.000148935	1	Yes
TG	0.0100514	0.0353914	0.0438529	0.181678	0.0489597			-0.0304445	0.594553	1	Yes
SSB	-0.0102213	0.0354666	0.0439275	-0.192167	0.0370948			0.0298146	0.602204	1	Yes
STIP1	-0.0101023	0.0356424	0.0441265	-0.189808	0.0395281	0.0395031	0.461963	-0.133421	0.0191554	2	Yes
NXPE4	-0.0101722	0.0357706	0.0442665	0.0180521	0.846157					0
YY1	-0.0101313	0.0359226	0.0444358	-0.0718759	0.439249			-0.128539	0.024068	1	Yes
BCL7B	-0.0100195	0.0359774	0.0444847	0.0725406	0.435018					0
PAGR1	0.0101004	0.0365568	0.0451821	-0.174491	0.0587838			-0.102842	0.0714961	0
ANP32C	-0.0100875	0.0367975	0.0454604	0.0943214	0.309652			0.0824686	0.148769	0
STK24	-0.0101071	0.0375722	0.0463854	-0.147174	0.111751			-0.118246	0.0380746	1	Yes
SCN3B	-0.0100744	0.0375781	0.0463854	-0.0154883	0.867791			0.194443	0.000600499	1	Yes
PARD3	-0.0100008	0.037648	0.0464521	-0.0382333	0.681037					0
RNF5	0.010036	0.0377699	0.0465828	-0.0601894	0.51734					0
CALCOCO1	-0.00993866	0.0381008	0.0469558	-0.166559	0.0714437					0
FGFBP1	0.00994373	0.0381044	0.0469558	0.121558	0.189765			0.09487	0.0965245	0
MTIF3	-0.0098846	0.038348	0.0472361	-0.0896687	0.33423			-0.110547	0.0526051	0
ARSB	-0.00993649	0.0390736	0.0481095	-0.0377147	0.685132			0.00410781	0.942762	0
GP6	-0.00991676	0.0391591	0.0481946	-0.106366	0.251636	-0.0765351	0.15365	-0.137495	0.0157486	1	Yes
MNDA	0.00991978	0.0391834	0.0482041	-0.0898221	0.3334	-0.061374	0.25282	0.143778	0.0115313	1	Yes		Yes
OGT	-0.00990868	0.0394445	0.048505	-0.00417429	0.964217			-0.0647597	0.257173	0
DXO	0.00980564	0.0397018	0.0488008	-0.0393727	0.67207					0
PECR	0.00986709	0.0411136	0.0505149	0.0423674	0.648726			0.0155546	0.785708	0
STAU1	0.00985802	0.0422472	0.051886	-0.196886	0.0326045			-0.0452178	0.429092	1	Yes
AKT3	-0.00989327	0.0424188	0.0520749	-0.127774	0.167936			-0.115086	0.0435654	1	Yes
DFFA	-0.00968607	0.0427481	0.0524571	-0.0732491	0.430534			-0.0395436	0.489292	0
THBS2	0.00971912	0.04305	0.0528053	0.0440108	0.636056	0.0145654	0.786281	0.301768	6.63051e-08	1	Yes		Yes
BNIP2	-0.00961852	0.0435651	0.0534148	-0.00304946	0.973856					0
DGKZ	-0.00976456	0.0440992	0.0540469	0.0559165	0.547565					0
DYNLT3	-0.00959749	0.0445534	0.0545807	0.0338947	0.715578			0.00747168	0.896095	0
CLSPN	-0.00975723	0.0449099	0.0549944	0.0193814	0.834983					0
BRDT	0.00971263	0.0449977	0.0550789	0.133011	0.151037			-0.0453883	0.427352	0
NRGN	-0.00951719	0.0454706	0.0556344	-0.107885	0.244888	-0.0451083	0.400854	-0.0461429	0.4197	0
SH3BGRL2	-0.00966878	0.045967	0.0562183	0.0360786	0.698114			-0.13037	0.0221107	1	Yes
PTTG1	-0.00957814	0.0465014	0.056848	0.064488	0.487818			-0.0232013	0.685052	0
TARBP2	0.00965705	0.0469335	0.0573522	-0.113721	0.220139			-0.110334	0.0530645	0
RAB2B	-0.00947717	0.0472936	0.0577681	-0.0683408	0.46214			-0.0238379	0.676889	0
PPP1R12B	0.00953268	0.0475505	0.0580577	-0.0866521	0.35081					0
PDCD6	0.0095214	0.0477675	0.0582982	0.0874629	0.346304	0.014954	0.780722	-0.0225148	0.693894	0
RBM25	-0.00959894	0.0479631	0.0585126	0.182518	0.047906					1	Yes
GPA33	-0.00949882	0.0485503	0.0592042	-0.10939	0.23833					0
SLC44A4	-0.00948522	0.0497378	0.060627	0.0638122	0.492398					0
MYO6	0.00933532	0.0503579	0.0613573	-0.116964	0.207177			-0.11797	0.0385287	1	Yes
LATS1	0.00943755	0.0506832	0.0617279	0.0824523	0.374735					0
OTOA	-0.00945989	0.0508698	0.0619294	0.216512	0.0185284					1	Yes
ARHGAP25	0.00938526	0.053531	0.065142	-0.108148	0.243733			-0.114042	0.0455203	1	Yes
AKT2	-0.00920673	0.0536125	0.065214	0.0361808	0.6973			-0.116982	0.0401961	1	Yes
FGF6	-0.00930191	0.0540962	0.0657751	0.161059	0.0814529			-0.0667035	0.243137	0
CPPED1	-0.00916147	0.0555461	0.0675098	-0.120412	0.194008			-0.141459	0.0129546	1	Yes
MSRA	0.00917055	0.0558148	0.0678082	-0.103269	0.265784			0.0666841	0.243274	0
EIF4E	-0.00923491	0.0558516	0.0678247	-0.0923347	0.319999			-0.120899	0.0339278	1	Yes
MAVS	-0.00924944	0.0570832	0.0692916	-0.0653972	0.48169					0
GHRHR	-0.00924162	0.0572465	0.069461	-0.13239	0.152971					0
TLR4	0.00918012	0.0573221	0.0695238	-0.0129392	0.889399			0.0203656	0.721841	0
TEK	-0.00910219	0.0576667	0.0699128	-0.0446244	0.631353			-0.0200662	0.725766	0
TSLP	-0.00918439	0.0584714	0.0708591	0.0176576	0.849478			-0.0116307	0.838905	0
PPT1	-0.0090907	0.0600271	0.0727141	-0.108382	0.24271			-0.120305	0.034822	1	Yes
NFKB2	-0.00904646	0.0600673	0.0727326	-0.0695386	0.45431					0
TRIM5	-0.009041	0.0601448	0.072785	-0.0136331	0.883508			0.0939305	0.099885	0
PRKAR2A	0.00896936	0.0601603	0.072785	-0.0902531	0.331076			0.0269493	0.637554	0
LAT	-0.00895663	0.06099	0.0737582	-0.0831973	0.37042			-0.0966039	0.0905585	0
KIFBP	0.0090214	0.0610168	0.0737602					-0.107807	0.0587806	0
IRAK4	0.00900676	0.0611222	0.073857	-0.17276	0.061377			-0.121615	0.0328771	1	Yes
EBAG9	-0.00902158	0.0614418	0.0742126	-0.0241145	0.795481			-0.161512	0.00448757	1	Yes
NAMPT	0.00908908	0.0615276	0.0742856	-0.0441569	0.634935			0.0633741	0.267515	0
FGF7	-0.00904848	0.0622829	0.0751663	-0.00431307	0.963029			0.255241	5.71672e-06	1	Yes
IL2RB	-0.00902879	0.0626811	0.0756157	0.138438	0.134908			0.108935	0.056171	0
SAG	-0.00900308	0.0631285	0.076124	0.062366	0.502278			0.114394	0.0448519	1	Yes
COX6B1	0.00880699	0.0646078	0.0778757	0.188654	0.0407663					1	Yes
TBR1	-0.00892228	0.0649282	0.0782297	0.00876126	0.924982					0
TANK	-0.00893947	0.0653245	0.0786747	-0.245275	0.00742781			-0.15895	0.00517376	2	Yes
ICA1	-0.00893823	0.0653618	0.0786872	-0.17241	0.0619134			-0.0687503	0.228945	0
CSH1	-0.00876448	0.0654653	0.0787794	0.00494122	0.957649					0
PDLIM5	-0.0087835	0.0655875	0.078894	-0.0405998	0.662465			-0.0741656	0.194254	0
CACNA1C	-0.00889631	0.0663212	0.0797436	0.0357864	0.700441					0
AOC1	-0.00888593	0.0669525	0.0804676	-0.158853	0.0857702			0.187734	0.000930244	1	Yes
EIF4G1	0.00875705	0.0669783	0.0804676	-0.0428495	0.644999	-0.0057217	0.91518	-0.144167	0.0113066	1	Yes
TDO2	-0.00885163	0.0670803	0.080557	-0.223268	0.0150883			-0.0241546	0.672842	1	Yes
RIPK4	-0.00884544	0.0678983	0.0815058	-0.0780625	0.400778					0
RBPMS2	-0.0088082	0.068274	0.0819232	-0.0649736	0.48454			-0.139359	0.0143747	1	Yes
CHMP6	0.00867772	0.0686317	0.0823186	-0.057801	0.534129			-0.0936705	0.100832	0
FRMD7	0.00879132	0.0689633	0.0826824	0.00676724	0.942021					0
MITD1	-0.0087268	0.0704217	0.0843963	-0.137028	0.138966			-0.135565	0.0172897	1	Yes
MGLL	-0.00867509	0.0707421	0.0847456	0.0284166	0.760017					0
PLA2G1B	0.00861105	0.0719385	0.0861435	0.179049	0.0523831			-0.0356855	0.532673	0
GAD1	-0.00871004	0.0727262	0.0870511	0.0523375	0.573527			-0.00536056	0.925351	0
CRYZL1	-0.00857231	0.0760024	0.0909354	-0.145881	0.114968			-0.110135	0.0534982	0
ANPEP	0.00850469	0.0767785	0.0918264	-0.0571728	0.538589	-0.169359	0.00149574	0.126473	0.0264541	2
APOB	0.00841877	0.0768261	0.0918456	-0.0395553	0.670637	-0.0441841	0.410583	-0.032153	0.574025	0
FGF3	-0.00854204	0.0769407	0.091945	0.0732856	0.430303			0.0543652	0.34164	0
FCRL1	-0.00847944	0.0779329	0.0930927	-0.188216	0.0412449			-0.0505558	0.376583	1	Yes
GORASP2	0.00836192	0.0797639	0.0952409	-0.0278176	0.764926					0
CHEK2	-0.0084972	0.0800202	0.095508	0.0168615	0.85619			-0.08806	0.123035	0
PLXNA4	0.00840319	0.080617	0.0961811	0.014495	0.8762			-0.0817121	0.152544	0
NPHS2	-0.00840785	0.0816955	0.097428	-0.0430467	0.643477					0
GLRX5	-0.00831375	0.0842359	0.100417	0.00880509	0.924608			0.0808036	0.157172	0
AZI2	-0.00818139	0.0863431	0.102887	-0.0686329	0.460223					0
CLEC1B	0.00819769	0.0866832	0.10325	-0.131171	0.156824			-0.129764	0.0227432	1	Yes
CGN	0.00826988	0.0871208	0.103729	0.0282997	0.760974					0
SERPINA7	0.00810175	0.0871833	0.103761	0.0316012	0.734077			-0.0727776	0.202756	0
RELB	-0.00823901	0.0880135	0.104706	-0.0747245	0.421281			-0.0436187	0.44561	0
C1QTNF6	-0.0080836	0.0901683	0.107226	-0.0137427	0.882579					0
EIF4G3	-0.00806138	0.0910563	0.108238	-0.0971408	0.295347			0.019591	0.732008	0
CNP	-0.00814324	0.092171	0.109519	-0.154493	0.0948406			-0.145829	0.0103892	1	Yes
IL9	0.00810134	0.0922109	0.109521	-0.0131583	0.887538			0.10207	0.0736619	0
BCL7A	-0.00808719	0.0956708	0.113585	0.096184	0.300152			-0.0649826	0.255536	0
IL3RA	0.0080507	0.0969568	0.115065	-0.106914	0.249188			0.096737	0.090113	0
OTUD6B	-0.00790874	0.0974992	0.115662	-0.0817657	0.378739					0
NT5C	0.0078343	0.100206	0.118824					-0.0540575	0.344384	0
NENF	0.00783784	0.100897	0.119595	0.0419292	0.652121	0.268803	3.4367e-07	-0.0010494	0.985366	1	Yes
SLK	0.00784751	0.102871	0.121886	-0.183724	0.0464271					1	Yes
FOXJ3	0.00782838	0.10503	0.124393	-0.0730373	0.431872					0
MAPKAPK2	-0.00776097	0.106722	0.126346	-0.149482	0.106182			-0.11963	0.0358606	1	Yes
CCNE1	0.00778561	0.106943	0.126556	-0.102875	0.267624			-0.0546261	0.339325	0
CNGB3	-0.00779204	0.107767	0.12748	-0.223195	0.0151223					1	Yes
TOP1MT	-0.0078046	0.107837	0.127511	-0.215759	0.0189504					1	Yes
DNAJA2	0.00769513	0.108134	0.12781	-0.085688	0.356216			-0.0944008	0.0981912	0
HTR1B	-0.00777633	0.108478	0.128166	-0.107461	0.246757					0
SDHB	0.00764693	0.109102	0.128851	0.0118144	0.89896			-0.0587131	0.30437	0
LRCH4	0.00774793	0.109787	0.129607	-0.0700426	0.451039			-0.0958307	0.0931815	0
PBK	-0.00775906	0.109908	0.129698	0.0304836	0.743147			-0.0410145	0.473265	0
IRAG2	-0.0077243	0.111535	0.131564	-0.0724091	0.435853			-0.10974	0.0543653	0
KRT14	0.00783876	0.112673	0.132853	-0.178508	0.0531107			-0.051783	0.365094	0
GABARAPL1	-0.0076286	0.112832	0.132988					0.152063	0.00750854	1	Yes
HSDL2	-0.0076558	0.113045	0.133184	-0.0473926	0.610316			-0.0614836	0.282078	0
OPHN1	-0.00750881	0.115247	0.135725	-0.0754915	0.416517			-0.150196	0.00828566	1	Yes
RAB11FIP3	-0.00747769	0.116641	0.137311	-0.057202	0.538381			-0.149695	0.00850575	1	Yes
SH2D1A	-0.00753837	0.117043	0.137728	-0.0171756	0.853541			-0.0247479	0.665288	0
LTO1	0.00759224	0.11752	0.138234	-0.0753746	0.417241			-0.0491211	0.390294	0
PRKG1	0.00752559	0.11807	0.138824	-0.0854835	0.357369			-0.1493	0.00868339	1	Yes
GOPC	-0.00751164	0.118347	0.139095	-0.0463262	0.618384					0
NFE2	-0.00753933	0.118631	0.139372	-0.0786395	0.397295					0
AP1G2	0.00742955	0.119931	0.140843	-0.0806116	0.385527			-0.129103	0.02345	1	Yes
ANKRA2	-0.00753628	0.120493	0.141447	0.013582	0.883942			-0.211834	0.000180295	1	Yes
DUSP3	-0.00751886	0.121873	0.143008	-0.248723	0.00661006			-0.0887706	0.120029	1	Yes
SATB1	-0.00737266	0.122231	0.143371	-0.0588381	0.526805			0.0103814	0.856008	0
BCL2L1	-0.00736213	0.122523	0.143656	0.000931272	0.992014			-0.12647	0.0264573	1	Yes
CYB5A	-0.00748737	0.122921	0.144065	-0.0993101	0.284643			-0.000798508	0.988864	0
UBE2B	-0.00736892	0.122984	0.144081	-0.0134797	0.88481			-0.0532595	0.351564	0
C1QTNF5	-0.00739747	0.12446	0.145752	-0.0357572	0.700674	-0.0364975	0.496752	-0.0825851	0.148194	0
PPIE	-0.00738878	0.124602	0.14586	-0.0416516	0.654276			-0.0578842	0.31126	0
SAMD9L	0.0073659	0.125659	0.147038	0.00378717	0.967534					0
DCUN1D2	-0.00742567	0.126037	0.147422	-0.0536888	0.563658			0.0651907	0.254014	0
EVPL	0.00735316	0.126429	0.147821	0.115679	0.212248	-0.0081994	0.87869	0.0414282	0.46881	0
CMC1	0.007272	0.127043	0.148479	0.152915	0.0983033					0
CEP152	0.00740086	0.127308	0.148729	-0.0189578	0.838541					0
MAGED1	-0.00740683	0.127603	0.149014	-0.135926	0.142204			-0.0436078	0.445723	0
ATP5F1D	-0.00733885	0.129845	0.151572	0.0236215	0.799574					0
BSND	-0.00734177	0.130374	0.152129	-0.0655506	0.48066					0
SLC9A3R1	0.0072635	0.131428	0.153298					-0.108638	0.0568474	0
LARP1	-0.00718892	0.132403	0.154373	-0.0307466	0.74101					0
RILP	-0.00720572	0.13266	0.154611	-0.0726283	0.434462			-0.0866601	0.129127	0
MPHOSPH8	-0.00729747	0.132737	0.154639	0.0345885	0.710012					0
MECR	-0.00725836	0.132997	0.154881	0.0155541	0.867235					0
AKR1B1	-0.00725208	0.135754	0.158028	-0.0140859	0.879667			-0.0870676	0.12733	0
AKT1S1	0.0072415	0.136252	0.158545	-0.00988609	0.915384			-0.0795607	0.163675	0
USP8	-0.00722523	0.136616	0.158905	-0.108513	0.242136			-0.155825	0.00613738	1	Yes
RILPL2	-0.00708707	0.136998	0.159286	-0.0968486	0.296809			-0.0969062	0.0895492	0
IL3	0.00719951	0.13799	0.160375	0.141846	0.125474			-0.0690005	0.227251	0
HDDC2	0.00707438	0.138267	0.160598	-0.028906	0.756012					0
PRSS22	0.00715826	0.138291	0.160598	-0.024487	0.792393			0.107477	0.0595635	0
DRG2	0.00713422	0.13848	0.160754	-0.0566542	0.542285					0
ATXN2L	-0.00705827	0.138987	0.161278							0
VASP	-0.00703034	0.139519	0.161831	-0.161242	0.0811035	-0.0737534	0.169207	-0.0841383	0.140689	0
LDLRAP1	-0.00704751	0.139591	0.16185	-0.0929556	0.316741			-0.138039	0.0153362	1	Yes
LGMN	0.00706661	0.140622	0.162981	-0.303204	0.000845346			-0.103233	0.0704187	1	Yes
RAB6B	-0.00715554	0.140964	0.163313	0.0574431	0.536668			-0.12017	0.0350268	1	Yes
CETN2	-0.00714858	0.141351	0.163697	-0.0918526	0.322542			-0.0965572	0.0907152	0
RABGAP1L	-0.0070776	0.144521	0.1673	-0.0476117	0.608664			-0.140534	0.0135647	1	Yes
PCSK7	0.00690322	0.148487	0.171824	0.108082	0.244022			-0.0114821	0.840935	0
CACNB3	-0.00687534	0.149521	0.172952	-0.153412	0.0972026			-0.139729	0.0141151	1	Yes
EDEM2	-0.00698065	0.149646	0.173029	-0.0706708	0.446979			0.00944937	0.868814	0
IL2	0.00696558	0.150983	0.174505	0.00723471	0.938024			0.128703	0.0238868	1	Yes
SLIRP	-0.0069552	0.151863	0.175452	-0.150914	0.102838					0
TST	-0.00695749	0.152696	0.176345	-0.0137646	0.882393			0.214095	0.000153046	1	Yes
TJP3	-0.00691473	0.153515	0.177221	-0.14003	0.130435					0
CASP9	-0.00688507	0.153979	0.177687	0.0029399	0.974795					0
PGM2	-0.00688853	0.154152	0.177816	0.0895957	0.334625			-0.150326	0.00822907	1	Yes
WIF1	0.00681459	0.154315	0.177934	0.137474	0.137673			-0.00926801	0.87131	0
AIFM1	0.00683203	0.156374	0.180237	-0.203386	0.0271772			-0.0473328	0.407798	1	Yes
ATP6V1F	0.0068742	0.157684	0.181675	0.0463993	0.61783			-0.0861864	0.131241	0
LRRC59	0.00670641	0.159372	0.183548					-0.092992	0.103335	0
NME1	-0.00678511	0.160045	0.18425	-0.0315646	0.734373	-0.00161595	0.976003	-0.0389218	0.496153	0
B3GAT3	-0.00677929	0.161747	0.186136					-0.0824572	0.148825	0
COL3A1	0.00663319	0.163536	0.188121	0.0237127	0.798816	0.0223343	0.67756	-0.0334996	0.558084	0
PRDX3	-0.00674854	0.164128	0.188728	-0.00492661	0.957774			-0.109522	0.0548492	0
GADD45B	-0.0066815	0.164914	0.189557	0.0514756	0.579864					0
BRME1	-0.00672582	0.165066	0.189657	-0.0418269	0.652915					0
SCN2B	-0.00670357	0.165516	0.1901	0.0570121	0.539733			-0.0352544	0.537638	0
CNPY2	-0.00671959	0.166254	0.190872	0.00407203	0.965093					0
ANK2	-0.00668905	0.167403	0.192116	-0.0381383	0.681786			-0.0171179	0.764773	0
HMCN2	0.0066424	0.168101	0.192841	-0.0855054	0.357246	-0.176163	0.000949499			1	Yes
FARSA	0.00665743	0.168447	0.193163	-0.121281	0.190786					0
SSBP1	-0.00665013	0.168522	0.193172	-0.0355527	0.702305			0.127603	0.0251242	1	Yes
METAP1D	-0.00662022	0.168695	0.193295	-0.0463627	0.618107			-0.020947	0.714243	0
NUP50	-0.00666214	0.169119	0.193705	-0.143924	0.119976					0
CACNB1	-0.00665748	0.169402	0.193953	-0.0663029	0.475628					0
LONP1	-0.00662204	0.170477	0.195107	0.00629248	0.946083			-0.0709128	0.214599	0
GMFG	-0.00651152	0.171847	0.196598	-0.128388	0.165887			-0.0175401	0.759148	0
LAMTOR5	0.00648898	0.174404	0.199445	-0.0653461	0.482033					0
IGLON5	-0.00656348	0.176288	0.201521	-0.0867617	0.350199			0.274232	1.02283e-06	1	Yes
INPPL1	-0.00649773	0.177241	0.202532	0.0116829	0.900079					0
ICOSLG	-0.0064721	0.178956	0.204411	0.0474949	0.609545	-0.117584	0.0280633	-0.123475	0.0302762	2	Yes
ANKMY2	0.00646754	0.180518	0.206115	-0.114517	0.216905			0.0181309	0.751298	0
IL24	0.00648493	0.181232	0.20685	0.0939927	0.311348			-0.00888161	0.876631	0
LRTM2	-0.00637456	0.181468	0.207038	0.0288037	0.756849			-0.0361219	0.527671	0
CFP	-0.00632681	0.181644	0.207157	-0.219368	0.0169993	-0.231053	1.30017e-05	-0.197901	0.000476487	3	Yes
PSMD9	0.00636536	0.186231	0.212306	-0.0879669	0.343521			-0.0536195	0.348313	0
NFIC	-0.00629025	0.187311	0.213454	-0.0642724	0.489277					0
ADGRG2	-0.00632923	0.188246	0.214437	0.129841	0.161106	-0.115928	0.030368	-0.101313	0.075835	1	Yes		Yes
CA13	-0.00632759	0.18917	0.215405	-0.0868566	0.34967			-0.103501	0.0696894	0
TMCO5A	-0.00632814	0.190504	0.216839	-0.00456141	0.960901			-0.0304787	0.594139	0
KLKB1	-0.00621452	0.194065	0.220806	-0.0379923	0.682939	-0.172208	0.00123905	-0.161413	0.00451269	2	Yes
NSFL1C	0.00619648	0.195342	0.222173	-0.143113	0.122099			-0.16484	0.00371928	1	Yes
ATXN3	0.00614648	0.197303	0.224316	-0.0913852	0.325022			-0.0749875	0.189344	0
MARS1	0.00620964	0.197598	0.224564	-0.0345593	0.710246			-0.129471	0.0230539	1	Yes
DYNC1H1	-0.0061037	0.20141	0.228807	-0.159138	0.0852026	0.129258	0.0156827			1	Yes
AK2	-0.00607634	0.202465	0.229917	0.0735778	0.428463			-0.0874875	0.125499	0
TTR	-0.00604567	0.204306	0.231917	-0.136839	0.139519	-0.0987478	0.0653803			0
CRYGD	-0.00603975	0.205197	0.232838	-0.0261596	0.778565			0.0208666	0.715292	0
PRKAG3	-0.00610826	0.206373	0.234081	0.00866631	0.925792					0
CHM	-0.00609797	0.207138	0.234858	-0.0215142	0.817126					0
SEMA6C	0.00605569	0.209884	0.23788	0.0224418	0.809388			-0.0699541	0.220877	0
MORC3	-0.00596562	0.210812	0.238839	-0.0296071	0.750286					0
CRACR2A	-0.00607548	0.21139	0.239401	-0.0322951	0.728463			0.0329794	0.564217	0
HMGCS1	-0.00605287	0.21156	0.2395	-0.126708	0.171542			-0.0659882	0.248238	0
EPHA10	0.00600394	0.21673	0.245259	-0.0212878	0.819018			0.328345	3.55919e-09	1	Yes
IL1A	-0.00596617	0.21869	0.247381	-0.14881	0.10778			-0.0560694	0.326699	0
GAPDH	0.00598465	0.218935	0.247562	-0.17891	0.0525691	-0.120473	0.0244017	-0.134393	0.0182887	2	Yes
XPNPEP2	-0.00589186	0.219181	0.247744	0.200275	0.0296705	-0.0290872	0.588123			1	Yes
IFT20	0.00593373	0.219636	0.248162	0.0650539	0.483999			0.00907373	0.873985	0
CDC42BPB	0.00583888	0.22118	0.24981	-0.129242	0.163063			-0.0684406	0.231054	0
SCLY	-0.00585319	0.221918	0.250547	-0.21294	0.0206067			-0.00150229	0.979052	1	Yes
NECAP2	0.00591237	0.222356	0.250944	0.0477943	0.607289			-0.117204	0.039816	1	Yes
PEAR1	-0.00582966	0.222685	0.251219	0.06203	0.504588	-0.0482914	0.368415	-0.176657	0.00185684	1	Yes
SERPINH1	-0.00584817	0.224167	0.252793	-0.063038	0.497675			-0.108974	0.0560803	0
RAB6A	-0.0058175	0.226466	0.255288					-0.149685	0.00851056	1	Yes
EFCAB2	-0.0058104	0.227173	0.255986	0.0260866	0.779168					0
CASC3	0.00579432	0.230661	0.259773	0.0916481	0.323626					0
BRD3	-0.00580694	0.230711	0.259773	-0.0604304	0.515661					0
EP300	0.00578305	0.23114	0.260154							0
C9orf40	0.00570261	0.232147	0.261188	-0.0791873	0.394005					0
THOP1	0.00575883	0.232527	0.261515	-0.255917	0.00515607	-0.0375638	0.484253	-0.0150276	0.7928	1	Yes
CDH22	-0.0057129	0.235067	0.26427							0
RNF168	-0.00572983	0.235461	0.26461	0.0529072	0.569356					0
DOC2B	0.0057072	0.237748	0.267078	-0.0834968	0.368694			-0.00254636	0.9645	0
TP53INP1	0.00572461	0.238256	0.267546	-0.000807103	0.993079					0
NEXN	0.00558631	0.240361	0.269806	-0.0189359	0.838725					0
UPK3BL1	-0.00563405	0.242055	0.271603	0.0624098	0.501977					0
DHODH	-0.00566262	0.242508	0.272008	-0.0813713	0.38105			0.0252339	0.659124	0
RRM2	-0.00567241	0.243276	0.272764	0.010171	0.912955			0.150406	0.00819475	1	Yes
SYTL4	-0.00555211	0.244027	0.273502	-0.00726392	0.937774			-0.123616	0.0300855	1	Yes
SEC31A	0.00562698	0.244138	0.273521	-0.247393	0.0069154					1	Yes
TBC1D5	-0.00558379	0.245674	0.275136					-0.128181	0.0244674	1	Yes
ARNTL	0.0055973	0.247985	0.277618							0
COPB2	-0.00559146	0.248479	0.278043	-0.0658647	0.478556			-0.115455	0.0428924	1	Yes
KIAA1549	-0.00555153	0.248555	0.278043	0.202444	0.0279127					1	Yes
MICALL2	0.00551589	0.253846	0.283853	-0.136305	0.141083			-0.00301105	0.958028	0
OPLAH	0.00542725	0.261283	0.292057	-0.11443	0.217259					0
PSMG3	0.00535356	0.265685	0.296865	-0.104386	0.260617			-0.0848521	0.137339	0
CEP85	0.00539743	0.266882	0.298088	-0.0202579	0.827634					0
STAT5B	-0.0053454	0.266996	0.298102	-0.128461	0.165644			0.0368227	0.519688	0
DNAJB14	-0.00528311	0.268316	0.299461	0.0791362	0.394311			-0.128982	0.0235814	1	Yes
CENPF	0.00531662	0.269142	0.300268	-0.156691	0.0901769					0
ILKAP	0.00536398	0.270197	0.30133	0.131959	0.154324			-0.0293159	0.608294	0
TDRKH	0.0053348	0.27238	0.303649	0.0950957	0.305679	0.0154149	0.774145			0
PPP1R12A	0.00524484	0.274054	0.305399	-0.0733002	0.430211					0
SIRT5	-0.00530132	0.275402	0.306783	-0.0683846	0.461852			0.0512276	0.370267	0
CLEC4G	0.00523435	0.276477	0.307864	-0.139132	0.132945			-0.156703	0.00585131	1	Yes
JPT2	-0.00519089	0.27676	0.308062	-0.0447412	0.630459			-0.092742	0.104269	0
ESYT2	0.00516591	0.278548	0.309933	-0.0848261	0.361092					0
KIAA2013	-0.00514381	0.281645	0.313164	0.0955047	0.303594			0.0681782	0.232851	0
GNPDA2	-0.00518386	0.281665	0.313164	-0.0155395	0.867358					0
DAPP1	0.00517592	0.281873	0.313276	-0.104613	0.259579			-0.120134	0.0350827	1	Yes
LYN	-0.00517666	0.28239	0.313731	-0.0127347	0.891136			-0.154891	0.00645504	1	Yes
CEP350	-0.00519195	0.284757	0.31624	-0.0823792	0.37516					0
YES1	-0.00514594	0.285256	0.316674	-0.0221643	0.811701			-0.0494119	0.38749	0
REST	-0.00514733	0.288917	0.320617	-0.00981305	0.916007					0
FXYD5	-0.00513745	0.289526	0.32117	-0.0312652	0.7368					0
TP53	-0.00512206	0.292054	0.323852	-0.112173	0.226526			-0.10348	0.0697465	0
ALDH2	0.00503026	0.292403	0.324116	-0.0628189	0.499173			0.0197396	0.730054	0
MESD	-0.00505587	0.292589	0.324199	-0.0628116	0.499223			-0.0943502	0.0983724	0
MAP1LC3A	-0.00509563	0.292914	0.324436	-0.00180046	0.984562			0.0640848	0.262175	0
CERT	0.00510928	0.293168	0.324595							0
FHIP2A	-0.00507942	0.294469	0.325912	-0.0324777	0.726989					0
METAP2	0.00500546	0.295833	0.327297	-0.218951	0.0172152			-0.108959	0.0561162	1	Yes
TMED8	-0.00498117	0.296632	0.328057	-0.0626217	0.500524					0
FKBP4	-0.00502497	0.297535	0.328931	-0.0859144	0.354942			-0.117551	0.0392291	1	Yes
SUGT1	-0.00505803	0.298128	0.329462	-0.206951	0.0245425			-0.11796	0.0385456	2	Yes
MORF4L2	-0.00502347	0.300677	0.332031	0.0812398	0.381823			-0.122899	0.0310623	1	Yes
BGN	0.00503628	0.300679	0.332031	0.255296	0.00526921			0.206849	0.000257152	2	Yes
EGF	0.00496595	0.302308	0.333703	-0.144252	0.119124	-0.0255615	0.634151	-0.138164	0.015243	1	Yes
ESPL1	-0.00500114	0.302831	0.334155	-0.121653	0.189417					0
FYB1	0.00495	0.303248	0.334489	-0.132931	0.151286					0
DCLRE1C	-0.0049902	0.30389	0.33507	-0.0330255	0.72257					0
MFAP3	0.00496922	0.305962	0.337227	0.0115587	0.901135			-0.035728	0.532185	0
SPTBN2	-0.00495739	0.306205	0.337368	-0.180809	0.0500702					0
ARHGAP45	-0.0049092	0.307945	0.339157	-0.0420825	0.650932			-0.140991	0.01326	1	Yes
DAAM1	-0.00490682	0.30818	0.339288	-0.0378535	0.684035					0
ECI2	0.00491646	0.310233	0.34142	0.0716641	0.440602			-0.0771111	0.177079	0
RWDD1	0.00483123	0.312676	0.343979	-0.125583	0.175408			-0.119514	0.0360421	1	Yes
TMEM106A	0.00480409	0.314644	0.346014	0.0102878	0.911959			-0.0947324	0.0970108	0
C2orf69	-0.0048318	0.317533	0.349059	0.0836282	0.367938					0
NPPC	0.00479624	0.318678	0.350142	-0.0723507	0.436224			0.0669131	0.241656	0
CDK1	0.00483919	0.318757	0.350142							0
TNIP1	-0.00473926	0.320178	0.35157	-0.118549	0.201046			-0.0516341	0.366476	0
AMIGO2	0.00477597	0.321315	0.352672	-0.00946976	0.918935			0.0262694	0.646069	0
TP53BP1	0.0047887	0.321423	0.352672	0.0764483	0.410618					0
HCLS1	-0.00470565	0.324956	0.356416	-0.0632425	0.496278			-0.101801	0.0744273	0
RPGR	-0.0047461	0.326193	0.357637	0.0129027	0.889709					0
ATP6V1D	-0.00472355	0.326655	0.35801	-0.0788441	0.396065					0
DIABLO	-0.00469024	0.330466	0.362051	-0.059196	0.52429			0.157601	0.00557151	1	Yes
ARTN	-0.00471397	0.331122	0.362634	0.00818424	0.92991			0.0417829	0.465008	0
CD3E	-0.00466402	0.332347	0.363743	0.00371413	0.96816			0.0903389	0.113597	0
IST1	-0.00464339	0.332384	0.363743	-0.134523	0.146404			-0.150902	0.00798362	1	Yes
MAP3K5	-0.00471034	0.332578	0.36382	-0.070269	0.449573					0
RPE	-0.00462884	0.336006	0.367432	-0.118206	0.202362			-0.135131	0.0176542	1	Yes
GIT1	-0.00463159	0.337555	0.368988	-0.0547551	0.555926					0
NPTXR	0.00461008	0.337869	0.369192	0.177836	0.0540269			0.0470968	0.410143	0
SARG	-0.00456545	0.339017	0.370308	-0.0240341	0.796148			-0.146382	0.0100989	1	Yes
TUBB3	0.00454607	0.34808	0.380066	-0.0380288	0.682651					0
MYO9B	-0.00453417	0.349898	0.381909	-0.0402638	0.66509					0
BACH1	-0.00448014	0.351617	0.383641	-0.103517	0.26463			-0.0666007	0.243866	0
ERCC1	-0.00451568	0.352185	0.384118	-0.211129	0.0217353			-0.101314	0.0758327	1	Yes
PAIP2B	0.00451813	0.352366	0.384173	-0.0160654	0.862913					0
GJA8	-0.00451116	0.352666	0.384356	0.0497591	0.59258			0.0721501	0.206687	0
ACOX1	0.00446551	0.353236	0.384834	-0.010003	0.914388			-0.112961	0.04762	1	Yes
UBQLN3	-0.00445348	0.358003	0.38986	-0.0523448	0.573474			-0.0982879	0.0850507	0
ATXN10	0.00446655	0.358117	0.38986	-0.00442993	0.962028			-0.0391789	0.49331	0
GBP4	0.00443922	0.361066	0.392925	-0.150461	0.103887					0
ARHGAP5	0.00442488	0.361951	0.393741	-0.0116829	0.900079			-0.121431	0.0331443	1	Yes
IL4	0.00441745	0.362442	0.394129	-0.0663467	0.475335			-0.0465642	0.415464	0
MAGEA3	-0.00436653	0.364108	0.395794					-0.0912725	0.109898	0
CDH23	-0.00432295	0.364529	0.396015					0.0538325	0.346399	0
SCG3	0.00435676	0.364583	0.396015	0.218593	0.0174026			0.0975303	0.0874943	1	Yes
DNAJB6	0.00437781	0.365527	0.396893					-0.0911572	0.11035	0
TEF	0.00433485	0.370953	0.402634	0.0181835	0.845051			0.0662215	0.246567	0
CNTF	-0.00432194	0.372362	0.404014	-0.0399863	0.667261			0.0493245	0.388331	0
TSC22D1	0.00425009	0.372979	0.404534	0.0366191	0.693815					0
CADPS	-0.0042951	0.374264	0.405777	0.0929994	0.316512					0
IKBKG	-0.00427038	0.374623	0.406015	-0.164076	0.0758325			-0.138924	0.0146861	1	Yes
MTDH	0.00423502	0.380545	0.412229	-0.0258967	0.780735					0
GP5	-0.0042215	0.380639	0.412229	0.131813	0.154784	-0.127611	0.0170708	-0.159778	0.00494244	2	Yes
HDAC8	-0.0042248	0.381695	0.41322	-0.0308342	0.740298			-0.0744979	0.192258	0
RASA1	0.00424923	0.381984	0.41338	0.0726502	0.434323			-0.0682229	0.232544	0
PAK4	-0.00424417	0.382551	0.413841	0.0653899	0.481739			-0.114158	0.0452984	1	Yes
ALMS1	-0.00419242	0.383549	0.414766	-0.135392	0.14379	-0.116388	0.0297122			1	Yes
FGFR4	0.00418434	0.384845	0.416014	-0.145793	0.115189	0.0679853	0.205163	0.0211399	0.711728	0
PLA2G4A	-0.00415327	0.386489	0.417636	0.00762182	0.934715			-0.0879284	0.123598	0
ARFIP1	0.0040836	0.391993	0.423428	0.0187094	0.840628			-0.135103	0.017678	1	Yes
MRPL58	-0.00407709	0.392749	0.424088	-0.182321	0.0481517			-0.0560056	0.32725	1	Yes
PFKFB2	0.00409981	0.395031	0.426394	-0.0610805	0.511146					0
VPS53	0.00408065	0.396789	0.428134	-0.0393873	0.671956			-0.108734	0.0566285	0
HIF1A	0.00407598	0.39869	0.430027	0.0721535	0.437479			-0.0997819	0.0803928	0
ZFYVE19	0.00401548	0.400155	0.431447	-0.162571	0.0785956					0
PODXL	0.00401704	0.40419	0.435637	-0.0559019	0.547669	-0.0173494	0.746715			0
SNAP23	-0.00394559	0.412077	0.443973	-0.0778726	0.401929			-0.106539	0.0618358	0
DAB2	0.00391494	0.413167	0.444984	0.00215106	0.981556			-0.137475	0.0157641	1	Yes
RBM19	-0.00393708	0.416452	0.448357	-0.0628773	0.498773			0.0923781	0.105641	0
VSTM2L	0.00392501	0.41874	0.450655	-0.233172	0.0110516			-0.00980488	0.863926	1	Yes
HEXIM1	0.00385808	0.42248	0.454512	-0.196739	0.0327363			-0.128526	0.0240827	2	Yes
DOK2	-0.00377659	0.432388	0.465	-0.105752	0.254397			-0.14451	0.0111116	1	Yes
FKBP7	0.00376836	0.438617	0.471525	-0.128424	0.165765			-0.0271431	0.635136	0
DCTN2	0.00371849	0.440017	0.472856	-0.0262838	0.777541			0.20175	0.000366636	1	Yes
NFATC1	-0.00370718	0.440853	0.473581	-0.131441	0.155964			-0.0402861	0.481166	0
ALDH5A1	0.00365743	0.443276	0.476009	-0.0920133	0.321693			-0.198442	0.00045938	1	Yes
CCL26	-0.00366802	0.445695	0.478431	-0.198909	0.0308248			0.0110514	0.846827	1	Yes
RHOC	0.0036829	0.446771	0.47941	0.114824	0.215668			-0.11271	0.0481194	1	Yes
ANXA11	-0.00365269	0.447599	0.480122	0.0520892	0.57535			-0.0894938	0.117028	0
PPM1A	0.00367451	0.449734	0.482235	-0.0275693	0.766965			0.0650183	0.255274	0
TIA1	0.00368193	0.450233	0.482593	-0.135604	0.143159			-0.119718	0.0357242	1	Yes
BIRC2	0.00366793	0.450547	0.482752	-0.0386423	0.677813			-0.0877925	0.124181	0
CD6	-0.00359985	0.451872	0.483995	0.0196078	0.833083			0.00894156	0.875805	0
SNAP29	0.00358225	0.455033	0.487202	-0.106673	0.250263			-0.0602013	0.292255	0
DNAJB2	-0.00355605	0.460199	0.492553	-0.197222	0.0323031			-0.0654723	0.251964	1	Yes
PARK7	-0.0035239	0.463221	0.495606	-0.192065	0.0371976	0.17131	0.00131524	-0.178457	0.00166402	3
ECHS1	-0.00352714	0.46535	0.497702	-0.103678	0.263885			-0.00950894	0.867995	0
CHAC2	0.00354434	0.465952	0.498163	-0.0288475	0.75649			-0.16336	0.004045	1	Yes
APOD	-0.00351207	0.468671	0.500887	0.164601	0.0748855	0.0859925	0.108785	-0.129797	0.0227085	1	Yes
CTLA4	0.00343185	0.471007	0.5032	-0.0834968	0.368694			-0.0307348	0.591041	0
TP73	-0.00347386	0.472372	0.504474	0.0262254	0.778023					0
IPCEF1	-0.0034609	0.473515	0.505509	-0.0921886	0.320768					0
IL25	0.00347421	0.474915	0.506819	0.112509	0.225129			0.0669489	0.241404	0
MMP10	0.00343747	0.475232	0.506972	0.0463116	0.618495			0.124676	0.0286911	1	Yes
RNF41	-0.0034322	0.480179	0.512052	-0.0656236	0.480171			-0.0658228	0.249429	0
PFDN2	-0.00343026	0.480344	0.512052	0.127139	0.170078			-0.0116994	0.837966	0
PPIB	0.00337243	0.483449	0.515174	0.0266636	0.774412	-0.0604034	0.260416	0.0458447	0.422714	0
LZTFL1	-0.00336725	0.484359	0.515915	0.0561941	0.545575			-0.104371	0.0673608	0
TJAP1	0.00335197	0.484535	0.515915	-0.128497	0.165523					0
TNFAIP8	-0.00338955	0.484675	0.515915	-0.0898513	0.333242			-0.105507	0.0644183	0
SMAD1	-0.00337573	0.487433	0.518663	-0.109266	0.238867			-0.140629	0.0135005	1	Yes
PPIF	-0.0032835	0.490394	0.521624	0.0240414	0.796087			-0.10085	0.0771896	0
ENOPH1	0.0032631	0.494616	0.525923	-0.0873825	0.346749					0
SCN2A	0.00330238	0.495481	0.526652	-0.0742571	0.4242					0
ATP5IF1	0.00326358	0.496193	0.527217	-0.0385254	0.678733			-0.0703333	0.218379	0
DDX39A	0.00326868	0.498531	0.529508	-0.0472977	0.611033					0
UPK3A	0.00318814	0.510513	0.542038	-0.01142	0.902316					0
MFAP3L	-0.00315989	0.513321	0.544821	0.030323	0.744455			-0.226997	5.81525e-05	1	Yes
PDRG1	-0.00308563	0.52327	0.55518	-0.0987039	0.287608			-0.0920895	0.10674	0
MAPRE3	-0.00309308	0.523953	0.555702	0.0106019	0.909283			-0.0688633	0.228179	0
YTHDF3	0.00308496	0.52477	0.556367	-0.104248	0.261255					0
MRPS16	-0.00296141	0.539756	0.572047	-0.0863819	0.35232					0
PCYT2	-0.00288322	0.545773	0.578215	-0.241265	0.0084906					1	Yes
KCNIP4	-0.00291028	0.549329	0.581771	0.0840665	0.365424			-0.0238703	0.676475	0
IGBP1	-0.00285054	0.550153	0.582433	-0.0499271	0.59133			-0.105384	0.0647308	0
EIF1AX	0.00284132	0.551186	0.583315	0.0402054	0.665547			0.047682	0.404345	0
DCDC2C	-0.00284823	0.557327	0.589601	-0.0283289	0.760735					0
PRDX2	-0.00272355	0.570346	0.603155	-0.130769	0.158109	0.0361991	0.500279			0
STAMBP	0.00273262	0.571434	0.604087	-0.063038	0.497675			-0.122536	0.0315659	1	Yes
FLI1	0.00274288	0.572606	0.605107	-0.167216	0.070317			-0.114039	0.0455246	1	Yes
BATF	-0.00271584	0.574242	0.606617	-0.113458	0.221214			-0.0231725	0.685421	0
SPAG1	0.00267498	0.574982	0.607179	-0.204898	0.0260316					1	Yes
NRXN3	-0.00268492	0.578608	0.610788	-0.0300381	0.746774			0.281685	5.01915e-07	1	Yes
POLR2A	0.00265565	0.582408	0.614533							0
STXBP1	-0.002622	0.582577	0.614533	-0.251652	0.00597917					1	Yes
DAND5	-0.00263846	0.584852	0.616711							0
MANF	-0.00257284	0.591638	0.623641	-0.110361	0.234162	-0.0641934	0.231633	-0.144342	0.0112068	1	Yes
HBEGF	0.00252226	0.598651	0.630806	-0.254186	0.00547706			-0.0884881	0.121217	1	Yes
SOX2	0.00248502	0.602776	0.634925	0.0878427	0.344206			0.0590958	0.301224	0
ACYP1	-0.00248011	0.607191	0.639344	-0.180758	0.0501362			-0.1056	0.0641806	0
WASF1	-0.00248501	0.608688	0.64069	-0.0397964	0.668748					0
DDX53	0.00245985	0.610851	0.642735	-0.0516801	0.578358					0
NUBP1	0.00242622	0.611579	0.64327	-0.0833799	0.369367			-0.00655553	0.908776	0
TERF1	-0.00244999	0.611953	0.643431	-0.132967	0.151173			0.0315028	0.581798	0
MPIG6B	0.00241162	0.615412	0.646836	-0.0325945	0.726045			-0.109895	0.0540232	0
KRT17	0.00240709	0.619323	0.650713	-0.0295122	0.751061			0.018354	0.748341	0
TRAF3	0.00239479	0.619994	0.651183	-0.0262838	0.777541					0
SMAD3	0.00236387	0.620763	0.651756	-0.0822185	0.376095			-0.103173	0.0705844	0
ARHGEF12	0.00237384	0.621632	0.652424	-0.131375	0.156173					0
CEP164	-0.00239245	0.621845	0.652424	-0.166172	0.072114					0
CCDC28A	-0.00236618	0.6245	0.654974	0.0011577	0.990073					0
CXCL1	-0.0023524	0.624784	0.655037	0.0495181	0.594376			0.02324	0.684553	0
L3HYPDH	0.0023078	0.62822	0.658403	-0.0713939	0.442332			0.0199142	0.72776	0
CD2AP	-0.00232764	0.628464	0.658423	-0.095103	0.305642			-0.0902911	0.113789	0
PHACTR2	-0.00229644	0.630246	0.660054	-0.0337194	0.716986					0
EREG	-0.00230906	0.632495	0.662171	-0.204767	0.0261296			-0.100996	0.076762	1	Yes
PLPBP	0.00228182	0.63524	0.664807	-0.146663	0.113015			-0.112136	0.0492783	1	Yes
MAG	-0.00226976	0.638686	0.668174	0.0503654	0.588075			0.160003	0.00488101	1	Yes
GNE	-0.00227428	0.63991	0.669215	-0.1063	0.251931			-0.0963501	0.0914128	0
AHSG	0.00219739	0.644206	0.673467	-0.218089	0.0176696	-0.217303	4.2397e-05	-0.297837	9.97653e-08	3	Yes		Yes
SPTLC1	0.00218538	0.646667	0.675798	-0.00891465	0.923672			-0.0512948	0.369639	0
CCDC134	-0.00215973	0.651239	0.680333	-0.0775658	0.403791			-0.0911471	0.110389	0
ARHGEF1	0.00215315	0.651532	0.680396	-0.0808892	0.383887			-0.145559	0.0105336	1	Yes
YJU2	-0.00214452	0.653534	0.682034	-0.137627	0.137231			-0.0830932	0.145706	0
SCN3A	-0.00216958	0.653567	0.682034	-0.0744397	0.423059					0
GRAP2	0.00215532	0.654106	0.682352	-0.0996096	0.283186			-0.102273	0.0730865	0
USP25	0.0021378	0.654548	0.68257	-0.0921375	0.321038			-0.13981	0.0140593	1	Yes
ISM2	0.00210059	0.659056	0.687026	-0.0843148	0.364004					0
M6PR	-0.00211571	0.661444	0.68927	-0.17081	0.0644096					0
RP2	0.00208612	0.664874	0.692597	0.0686329	0.460223			-0.0155391	0.785915	0
STK11	0.00208386	0.667703	0.695213	0.163389	0.0770835					0
HPGDS	-0.00208504	0.667997	0.695213	-0.0926561	0.31831			-0.0409747	0.473695	0
CDC27	0.00208436	0.668099	0.695213	0.0640752	0.490613					0
BLNK	-0.00202077	0.675644	0.702814	-0.0930359	0.316322			0.00907067	0.874027	0
SLC16A1	0.00203184	0.675922	0.702853	-0.0701522	0.450329					0
OMG	0.00197133	0.682278	0.709211	0.166588	0.0713933			0.102524	0.0723827	0
PTEN	-0.00197543	0.684429	0.711193	-0.023983	0.796572			-0.115997	0.041918	1	Yes
WASF3	-0.00191103	0.694188	0.721078	0.0213462	0.818529					0
SPART	0.00188286	0.695774	0.722468	-0.0907862	0.328216			-0.148286	0.00915388	1	Yes
CLNS1A	0.00185121	0.701754	0.728419	-0.10584	0.254001					0
CLEC2L	-0.00182723	0.705436	0.731981	-0.0568441	0.54093			0.0150407	0.792624	0
MEGF11	-0.00182793	0.70597	0.732275	-0.134552	0.146316					0
CEACAM3	-0.00182852	0.70682	0.732715	0.0781209	0.400425			-0.0183016	0.749035	0
LAT2	-0.00181084	0.706895	0.732715	-0.058283	0.530719			-0.00162847	0.977293	0
CSF2RB	-0.00179215	0.71058	0.736273	0.0689251	0.458311			0.0673212	0.238791	0
DENND2B	-0.00179434	0.711128	0.736579	-0.172643	0.0615554					0
TMED1	0.00174305	0.71714	0.742544	-0.155756	0.0921373					0
PIBF1	0.00171084	0.719875	0.745111	-0.0502047	0.589268	0.136089	0.0109252			1	Yes
MGMT	0.00171423	0.721541	0.746571	-0.136356	0.140932			-0.131747	0.020732	1	Yes
ECSCR	0.00171461	0.723416	0.748246							0
BLOC1S3	0.00161484	0.734819	0.759773	-0.111355	0.229952			-0.00422187	0.941175	0
CRKL	-0.00160743	0.737991	0.762782	-0.130031	0.160489			-0.144792	0.0109533	1	Yes
FXN	0.00159773	0.738403	0.762938	0.0853082	0.35836			-0.138626	0.0149021	1	Yes
AMDHD2	0.00158266	0.739565	0.763869	0.00726392	0.937774					0
TAGLN3	-0.00158519	0.743975	0.768152	-0.156618	0.0903289			0.102416	0.0726848	0
SERPINB5	-0.00158328	0.74429	0.768206	-0.0605692	0.514695	-0.0960356	0.0731649	-0.0220714	0.699627	0
HTRA2	-0.00153115	0.749493	0.773303	-0.0254657	0.784293			-0.0494905	0.386735	0
STX3	0.00146721	0.758269	0.782082	0.0218575	0.81426			0.0783636	0.170128	0
EDF1	-0.00144479	0.762	0.785652	-0.031718	0.733131			-0.0753765	0.187052	0
TFAP2A	-0.00146242	0.762769	0.786169	-0.0269704	0.771887					0
PDE5A	0.00143253	0.766081	0.789303	0.150059	0.104824			-0.121561	0.0329548	1	Yes
PTPN9	0.00143217	0.767025	0.789998	-0.0582903	0.530667			-0.0628977	0.271135	0
TSNAX	0.00143059	0.767791	0.790508							0
FBN2	0.00142298	0.768479	0.790938	-0.140103	0.130232					0
ZCCHC8	0.00141999	0.769463	0.791672	0.142923	0.1226					0
TET2	0.00140358	0.770701	0.792667	0.00760721	0.93484					0
GPRC5C	-0.00137989	0.772721	0.794465	0.0137134	0.882826					0
LRP2BP	-0.00137906	0.775429	0.796854	0.0192865	0.835781			-0.204047	0.000312823	1	Yes
ENOX2	-0.0013812	0.77559	0.796854					0.000604121	0.991575	0
RAB10	0.0013505	0.776893	0.797913	0.00307868	0.973605	-0.0248521	0.643593			0
OSBPL2	-0.00133624	0.779259	0.800062	-0.0193376	0.835351					0
TPRKB	-0.00135216	0.780565	0.80112	-0.0679244	0.464878			0.0488788	0.392638	0
NAGPA	0.00131353	0.785012	0.805402	-0.187828	0.0416716	-0.120714	0.0241152	-0.180905	0.00143104	3	Yes
CEP43	0.00132456	0.785552	0.80548	-0.134005	0.147981			-0.0361939	0.526848	0
SNX2	-0.00129943	0.78564	0.80548	0.0246331	0.791183					0
TYRO3	0.00130507	0.786154	0.805726	-0.157706	0.0880856	-0.0717106	0.18136	0.0181981	0.750407	0
MDM1	-0.00130662	0.786933	0.80624	-0.0681509	0.463388			0.149709	0.00849988	1	Yes
BHMT2	0.00130257	0.78805	0.807103	0.0588674	0.5266			-0.000325383	0.995462	0
NUMB	-0.00128076	0.790863	0.8097	-0.0672744	0.469171			-0.121085	0.0336516	1	Yes
SCARB1	0.00119335	0.806053	0.824962	0.0341503	0.713526			0.00271094	0.962208	0
USO1	0.00117596	0.807081	0.825725	-0.0925684	0.31877			-0.132964	0.0195747	1	Yes
SEPTIN7	0.00116107	0.809306	0.827712	-0.141637	0.126036					0
PLCB2	-0.00112562	0.81335	0.831354	-0.0231576	0.803429					0
CCT5	-0.00114727	0.813436	0.831354	-0.0250859	0.787434			-0.169953	0.00276846	1	Yes
HADH	0.00112188	0.816887	0.83459	0.0558727	0.547879			-0.120283	0.0348544	1	Yes
GAGE2A	0.00110972	0.819154	0.836614	0.0171975	0.853356			-0.0243111	0.670847	0
LRP2	0.00110035	0.819938	0.837121	0.0381602	0.681613			0.0247749	0.664945	0
PTPN1	-0.00109108	0.821052	0.837966	-0.0360348	0.698463			-0.26366	2.70975e-06	1	Yes
DBNL	0.00107449	0.822725	0.83938	-0.0776535	0.403258			-0.171083	0.00259076	1	Yes
PDIA5	0.00104519	0.829504	0.846001	0.0564789	0.543538			-0.142344	0.0123943	1	Yes
SERPINB1	-0.00101914	0.83231	0.848567	-0.102414	0.269781	-0.00424735	0.936983	0.0567304	0.321019	0
CDKN2D	-0.00100815	0.834177	0.850175	-0.14442	0.11869			-0.105381	0.0647397	0
CMIP	-0.000994127	0.83517	0.850889	-0.0506356	0.586071			-0.129513	0.023009	1	Yes
CHP1	-0.000996899	0.836977	0.852434	-0.0962497	0.29982			-0.0452137	0.429134	0
TREML1	0.000957108	0.840577	0.855802	-0.139862	0.130901	-0.0621355	0.246969	-0.158451	0.00531771	1	Yes
GET3	-0.000831809	0.861446	0.876743	-0.0420898	0.650875			-0.111782	0.0500024	0
MKI67	-0.000839298	0.862037	0.877039	-0.0205355	0.82531					0
AGXT	0.000830326	0.862954	0.877667	-0.237847	0.00950031			0.0986098	0.0840293	1	Yes
PKN3	-0.000826276	0.863644	0.878063	-0.102707	0.26841					0
CREB3	-0.000814034	0.866809	0.880974	0.0106311	0.909034					0
MYL6B	0.000796058	0.869198	0.883095	-0.0570998	0.539109			0.168768	0.00296677	1	Yes
CASP7	-0.000770331	0.871636	0.885223	0.032485	0.72693			-0.0226399	0.69228	0
GATA3	0.000782654	0.871898	0.885223	0.0550692	0.553659					0
NUB1	0.000750482	0.876009	0.888931	-0.103284	0.265716			-0.140271	0.0137424	1	Yes
MTPN	0.000753548	0.876631	0.888931	-0.0265833	0.775074	0.0107774	0.840994			0
BRAP	-0.000743799	0.876731	0.888931	-0.145121	0.116892					0
SSC4D	-0.000746582	0.876767	0.888931	-0.272651	0.00281706					1	Yes
SMAD2	0.000737447	0.877333	0.889197	-0.0612339	0.510083			-0.152486	0.00734175	1	Yes
EVI5	0.000709493	0.883207	0.89484	-0.117191	0.206293					0
RASGRF1	0.000707568	0.884096	0.895431	-0.181883	0.0487014					1	Yes
MRPL52	0.000687794	0.887424	0.89849	-0.0115222	0.901446			-0.025518	0.655531	0
TBCC	-0.000663592	0.890581	0.901374	-0.0535792	0.564455			-0.111674	0.0502265	0
CEP290	-0.000653805	0.891908	0.902405	-0.125269	0.176499					0
HNRNPK	-0.000628457	0.897181	0.907426	-0.0101856	0.912831	-0.0523672	0.329333	-0.0177963	0.755741	0
EIF5A	-0.000567233	0.906905	0.916937	0.0355381	0.702422	0.0604786	0.259822	-0.0758118	0.184512	0
FMR1	0.000566622	0.907212	0.916937	-0.0252466	0.786105			-0.162535	0.00423755	1	Yes
ITIH5	0.000536592	0.910577	0.920019	-0.0869224	0.349304			0.173611	0.00223028	1	Yes
DNPH1	0.000523109	0.913229	0.92238	-0.0472538	0.611364			-0.0181781	0.750672	0
PPM1F	-0.00049936	0.916552	0.92514	0.00629248	0.946083			-0.131528	0.0209458	1	Yes
NMT1	0.000499594	0.916594	0.92514	-0.0306735	0.741604			-0.117876	0.0386852	1	Yes
PDAP1	-0.000495678	0.917165	0.925396	-0.063951	0.491456			-0.0854125	0.134752	0
PTRHD1	-0.000487853	0.919299	0.927229	-0.115328	0.213646			-0.130386	0.0220945	1	Yes
TACC3	-0.0004645	0.923159	0.930645	-0.0964177	0.298974			-0.0435194	0.446647	0
MZT1	0.000467909	0.923322	0.930645	0.0153349	0.869088					0
HARS1	0.000428919	0.928855	0.935899	-0.0718248	0.439575			-0.11106	0.0515117	0
NAA10	-0.000411515	0.932314	0.93906	-0.139293	0.132493			-0.132129	0.0203622	1	Yes
CASQ2	-0.000351741	0.942127	0.948617	0.0947012	0.307699			-0.041266	0.470554	0
PMVK	0.0003464	0.943238	0.949409	-0.0904357	0.330095			-0.124894	0.0284116	1	Yes
ASPSCR1	-0.000331482	0.944603	0.950456	-0.0679536	0.464685			-0.113867	0.0458552	1	Yes
ECHDC3	0.000329023	0.94496	0.950488	-0.0258748	0.780915					0
ABO	0.000315456	0.947139	0.952352	0.0301477	0.745881			-0.102704	0.0718787	0
TBCB	-0.000310744	0.948636	0.953529	-0.10798	0.244471			-0.0918166	0.107787	0
DARS1	0.000281017	0.953589	0.958179	-0.0833726	0.369409			-0.113905	0.0457811	1	Yes
CELA2A	0.000268683	0.954995	0.958965	0.101406	0.274548			0.0370985	0.516563	0
RPA2	-0.000272357	0.955029	0.958965	0.0529876	0.568769			0.0319641	0.576278	0
KLK12	0.000250992	0.958824	0.962446	0.0724676	0.435482			-0.0345997	0.545223	0
TGM2	0.000170502	0.971752	0.975088	-0.101582	0.273715			-0.0186052	0.745015	0
VPS28	-0.000161129	0.973284	0.97629	-0.0855127	0.357204			-0.0321098	0.57454	0
EPHX2	-0.000158061	0.974023	0.976696	-0.16501	0.0741555			0.0279341	0.625307	0
AP2B1	-0.000140751	0.976772	0.979116	-0.018914	0.838909			-0.105532	0.0643543	0
CNST	0.000123706	0.979483	0.981498	-0.0625194	0.501225					0
YOD1	-0.000118787	0.98044	0.98212	-0.136488	0.140546	-0.0914015	0.0882008			0
CHMP1A	-0.000100508	0.983376	0.984724	-0.116679	0.208294			-0.0954413	0.0945249	0
MED21	5.2637e-05	0.991332	0.99235	-0.0659304	0.478116					0
OGA	-3.72898e-05	0.993766	0.994174	-0.0992152	0.285106					0
EIF4B	-3.7276e-05	0.993834	0.994174	-0.0384232	0.679539			-0.102403	0.07272	0
IRAK1	2.79806e-05	0.995397	0.995397	-0.0533308	0.566264					0
RTN4RL2				-0.379356	2.27057e-05	-0.291715	2.83494e-08			2	Yes
EFEMP2				0.451871	2.80181e-07	0.188465	0.000400183			2	Yes
LUM				0.229381	0.0124683	0.280575	9.8099e-08	0.369099	2.24735e-11	3	Yes
OAF				0.230331	0.0120993	0.223355	2.54283e-05	0.145685	0.0104662	3	Yes
MYH7				0.204511	0.0263209	0.228091	1.68767e-05			2	Yes
HPD				-0.241002	0.00856476	-0.182642	0.000606547	-0.043364	0.448273	2	Yes
DEFB1				0.19571	0.0336782	0.140569	0.00854621	-0.142332	0.0124019	3
C16orf89				0.45353	2.50266e-07					1	Yes
NT.proBNP				0.436416	7.80323e-07					1	Yes
UGGT1				-0.409274	4.18974e-06					1	Yes
SVEP1						0.406719	2.4592e-15	0.479996	3.73034e-19	2	Yes
TPD52L3				-0.397222	8.44164e-06					1	Yes
IGFALS						-0.392874	2.50148e-14	-0.42953	2.93699e-15	2	Yes
TNFSF15				0.380372	2.14971e-05			0.306479	4.03111e-08	2	Yes
CCDC85A				0.379079	2.30471e-05					1	Yes
RAMP2				0.378597	2.36514e-05					1	Yes
KATNAL1				0.369291	3.86731e-05			-0.0401491	0.482659	1	Yes
EXTL3				0.365033	4.8192e-05					1	Yes
NECAB1				0.350461	9.99974e-05			-0.0185208	0.746131	1	Yes
FGB						0.329722	2.70004e-10	-0.125287	0.0279133	2
SORCS1				0.318711	0.00043577			0.26116	3.39126e-06	2	Yes
DEFB112				-0.318616	0.00043759			-0.00221377	0.969135	1	Yes
CPZ				0.31855	0.000438854			-0.0481805	0.399443	1	Yes
IGF1						-0.315428	1.67996e-09	-0.146639	0.00996646	2	Yes
CILP2						-0.31207	2.54582e-09	-0.345364	4.68872e-10	2	Yes
C17orf99				-0.307645	0.000701785					1	Yes
CPSF2				-0.301875	0.000893277					1	Yes
PRPH				0.299866	0.00097043					1	Yes
EVL				-0.297368	0.00107486			-0.0785749	0.168975	1	Yes
CUX2				-0.292401	0.00131356					1	Yes
ZBTB48				0.292131	0.00132784					1	Yes
MGP						0.291247	2.98985e-08	0.134426	0.0182603	2	Yes
CCK				0.287383	0.00160284			0.0612003	0.284306	1	Yes
FBLN5						0.283295	7.28078e-08	0.234315	3.27499e-05	2	Yes
FAM114A1				0.283242	0.00188393					1	Yes
AKAP2				0.282738	0.00192102					1	Yes
KHDRBS3				-0.282453	0.00194228					1	Yes
NECAB2				0.279152	0.00220469					1	Yes
SECTM1						0.27914	1.14665e-07	0.138184	0.0152281	2	Yes
EXTL2						-0.278689	1.20393e-07	-0.0740873	0.194727	1	Yes
JADE3				0.274528	0.00262614					1	Yes
FKBP10				-0.273608	0.00271823					1	Yes
C5orf24				-0.272359	0.00284787					1	Yes
PCDH10				0.269897	0.0031198			0.287277	2.90172e-07	2	Yes
SBSPON				0.265544	0.00365842					1	Yes
GSN.AS1				-0.263652	0.00391746					1	Yes
SAGE1				0.263535	0.00393399					1	Yes
OTUB1				-0.263214	0.00397977					1	Yes
FCGBP						0.26144	7.30851e-07	-0.199558	0.00042589	2
LOX						0.261302	7.4109e-07			1	Yes
FCN3						-0.255228	1.35711e-06	-0.210133	0.000203709	2	Yes
MMRN2				0.254946	0.00533408			-0.142729	0.0121571	2
NPNT						0.25484	1.40995e-06	0.105138	0.0653625	1	Yes
C11orf52				-0.253879	0.00553577					1	Yes
MRPL53				-0.253872	0.00553717					1	Yes
LZTS1				0.252272	0.00585253					1	Yes
RPA4				0.251104	0.00609292					1	Yes
SULF2				-0.111179	0.230691	0.390202	3.86598e-14	-0.0412256	0.470989	1	Yes
Survival_from_onset						-0.250558	2.13884e-06			1	Yes
ITLN1						0.250338	2.18478e-06	0.453363	5.10686e-17	2	Yes
GPX1				-0.249899	0.00634999			-0.146734	0.00991816	2	Yes
MSMP				-0.245319	0.00741688			-0.208373	0.0002309	2	Yes
COL26A1				-0.244092	0.00772845					1	Yes
FGG				0.124137	0.180472	0.362175	2.94986e-12	0.159679	0.00496951	2	Yes
CENPI						0.241808	4.89768e-06			1	Yes
CAMSAP2				0.241265	0.0084906					1	Yes
IGFL3				0.240761	0.00863325			-0.0609433	0.286336	1	Yes
STK32B				-0.240513	0.00870431					1	Yes
GKAP1				-0.240418	0.00873162					1	Yes
PCYOX1						-0.2383	6.76856e-06	-0.205109	0.000290525	2	Yes
PRNP						0.238164	6.85333e-06	-0.0414009	0.469103	1	Yes
MTHFD1				-0.236678	0.00986899			-0.108572	0.0569991	1	Yes
ZER1				0.236335	0.00997965					1	Yes
SFTPB						0.23613	8.24759e-06	0.228228	5.28663e-05	2	Yes
SPINK7				0.235765	0.0101657			0.140821	0.0133728	2	Yes
BAIAP2L2				0.235751	0.0101705					1	Yes
CCBE1				0.23521	0.0103499					1	Yes
EP400				0.234779	0.0104949					1	Yes
UBXN2A				-0.234399	0.0106242					1	Yes
COL4A2						0.23381	1.01672e-05			1	Yes
ATE1				-0.232953	0.0111294			-0.103528	0.0696175	1	Yes
DGKB				0.231368	0.0117072			0.103485	0.0697325	1	Yes
ALDH9A1				-0.23112	0.0118					1	Yes
GPR15LG				0.230119	0.0121808					1	Yes
DBP				0.230097	0.0121892					1	Yes
AKAP11				-0.229601	0.0123823					1	Yes
EPB41L3				0.22841	0.012856					1	Yes
FKBP15				0.228213	0.012936					1	Yes
ARL14EPL				-0.22787	0.0130762					1	Yes
ISLR						0.226648	1.9139e-05			1	Yes
MADCAM1						-0.226292	1.97396e-05	-0.120613	0.0343552	2	Yes
SERPINB4				-0.225225	0.0142016			-0.0707082	0.215928	1	Yes
RPS12				0.225138	0.0142403			-0.108489	0.057191	1	Yes
CDKN1C				0.22505	0.0142791					1	Yes
LCK				-0.224166	0.0146755			-0.0334374	0.558816	1	Yes
RSRP1				-0.223407	0.0150239			0.0288421	0.614104	1	Yes
TYW5				-0.222603	0.0154001			-0.110865	0.0519255	1	Yes
MACROD2				0.222311	0.0155389			-0.0522936	0.360379	1	Yes
PRDM2				-0.220733	0.0163075					1	Yes
SNX33				0.220273	0.0165378					1	Yes
IAH1				-0.220193	0.0165783					1	Yes
FCHO2				-0.220134	0.0166078					1	Yes
POLD4				-0.21947	0.0169467			0.0410775	0.472585	1	Yes
IFIH1				0.218995	0.0171923			-0.0757044	0.185136	1	Yes
CFAP276				-0.21741	0.018035					1	Yes
ASB15				-0.217344	0.0180707					1	Yes
GCFC2				-0.216972	0.0182742					1	Yes
SEMA4B						-0.216945	4.36775e-05	0.0488011	0.393392	1	Yes
AMY1_AMY2				0.216775	0.0183828					1	Yes
OS9				-0.216132	0.0187404					1	Yes
ACSM5				-0.216037	0.0187937					1	Yes
PHLDA3				-0.215745	0.0189587					1	Yes
NFATC4				0.214459	0.0196993			0.0133487	0.815507	1	Yes
RAET1L_ULBP2				0.214182	0.0198625					1	Yes
EFCAB10				0.213327	0.0203721					1	Yes
EXO5				-0.213115	0.0205002					1	Yes
AZGP1						0.212751	6.16983e-05	0.107238	0.0601362	1	Yes
GLDN						0.212361	6.3692e-05	0.16569	0.00354309	2	Yes
FBLN7				-0.140651	0.128722	0.283622	7.02334e-08	0.188515	0.000884722	2	Yes
C2orf83				-0.212115	0.0211145					1	Yes
CALML4				0.211691	0.0213793					1	Yes
HBG2				0.211399	0.0215636			-0.119526	0.0360233	2
ZCCHC14				-0.211304	0.0216238					1	Yes
SPAG5				-0.211194	0.0216934					1	Yes
TCEANC2				0.210676	0.0220256					1	Yes
CDK5RAP2						0.210639	7.32342e-05			1	Yes
DHRS7				-0.210478	0.0221531					1	Yes
LHX2				-0.209828	0.0225777					1	Yes
C7orf25				-0.209405	0.0228582					1	Yes
PHF12				-0.209405	0.0228582					1	Yes
MT2A						0.209383	8.10286e-05			1	Yes
DNAJC19				0.209069	0.0230828			-0.0394784	0.490009	1	Yes
TAF5L				0.209069	0.0230828					1	Yes
NRAP				0.208799	0.0232648					1	Yes
ZNF385A				-0.208645	0.0233686					1	Yes
FTO				-0.208433	0.0235127			0.0562555	0.325093	1	Yes
LCORL				-0.208236	0.0236475			0.0830697	0.14582	1	Yes
ENTPD3				0.20798	0.0238232			-0.0148167	0.795644	1	Yes
ZFR2				0.207528	0.0241373					1	Yes
RPH3A				0.207469	0.024178					1	Yes
TSR3				-0.206878	0.0245942			-0.0747198	0.190933	1	Yes
TSC22D3				-0.206008	0.0252168			-0.121546	0.0329776	2	Yes
F8						0.205848	0.000107365	0.125651	0.0274576	2	Yes
ANKRD53				-0.205753	0.0254025					1	Yes
MMP19						0.205574	0.000109705	0.124136	0.0293947	2	Yes
JAZF1				-0.205263	0.0257611					1	Yes
HLF				0.205168	0.0258312			0.0737936	0.196507	1	Yes
TENT4B				-0.20473	0.0261568					1	Yes
PELI1				-0.204482	0.0263429			0.00288695	0.959756	1	Yes
DYNC1I2				-0.204401	0.0264033					1	Yes
LRRC42				-0.203569	0.0270366					1	Yes
STEAP1				0.203481	0.027104					1	Yes
RBMS3				0.203313	0.0272336					1	Yes
RORB				-0.202539	0.0278378			-0.173475	0.00224838	2	Yes
IGFBP5						-0.202308	0.000141638	-0.295058	1.32689e-07	2	Yes
MS4A1				-0.201801	0.028424					1	Yes
TNRC6B				0.201692	0.028512			-0.0795569	0.163696	1	Yes
EIF5A2				0.201509	0.0286591			-0.130421	0.0220583	2
RNF38				-0.201414	0.0287358					1	Yes
CTNNA2				0.201129	0.0289671			-0.104668	0.0665823	1	Yes
KIR2DL2_KIR2DL3				0.200472	0.0295069					1	Yes
BICD1				-0.200421	0.0295493			0.0291896	0.609841	1	Yes
PTPRN				0.20026	0.0296827			-0.0285179	0.618094	1	Yes
UBE2U				-0.200224	0.0297131					1	Yes
MAGEB18				0.199668	0.0301783					1	Yes
EFCAB12				0.198682	0.0310198					1	Yes
SORCS3				0.198405	0.0312603			0.0351655	0.538665	1	Yes
PLA2G12A				-0.198069	0.0315534			-0.106245	0.0625639	1	Yes
CCDC150				-0.198025	0.0315918					1	Yes
EEIG2				-0.196966	0.0325322					1	Yes
AGAP9_AGAP4				-0.19671	0.0327627					1	Yes
NOL3				0.196469	0.0329813					1	Yes
JTB				0.194884	0.0344496			0.0748298	0.190279	1	Yes
AMDHD1				-0.194687	0.0346361					1	Yes
STX12				-0.194271	0.0350325			-0.0427556	0.454672	1	Yes
ZFP90				-0.193993	0.035299					1	Yes
CAPRIN2				-0.193898	0.0353905					1	Yes
SEC13				-0.193789	0.0354964			0.193879	0.000623351	2
GEMIN8				-0.193774	0.0355106					1	Yes
PKM						-0.193602	0.000274465	-0.141773	0.0127531	2	Yes
ACIN1				0.192941	0.0363242					1	Yes
FAM184A				-0.192912	0.0363531					1	Yes
KIAA0319L				0.192627	0.0366352			-0.0440006	0.441632	1	Yes
DNAJC30				-0.192474	0.0367879			-0.0872496	0.126534	1	Yes
TERF2IP				-0.192218	0.0370435					1	Yes
RANBP6				0.191707	0.0375593					1	Yes
CABYR				0.191656	0.0376112					1	Yes
KIAA0408				0.191539	0.0377301					1	Yes
SYNM				0.191444	0.0378269					1	Yes
CDK12				-0.191159	0.0381186					1	Yes
SAA1						0.190957	0.000333684	0.165258	0.00363167	2	Yes
LDHB						0.19072	0.000339537	-0.0842431	0.140193	1	Yes
ANKRD2				0.190297	0.0390127			-0.062362	0.275246	1	Yes
NCAPG				-0.190283	0.039028					1	Yes
CDCA8				-0.1901	0.0392197					1	Yes
KIAA1143				-0.189983	0.0393429			-0.0257373	0.652764	1	Yes
IL9R				0.18972	0.0396211					1	Yes
FERMT3						-0.189592	0.000368713	-0.0682111	0.232625	1	Yes
PRSS1						0.188648	0.000394909	-0.0226095	0.692671	1	Yes
SLC3A2						-0.188491	0.000399427	-0.0722141	0.206284	1	Yes
LDB3				0.188442	0.0409971					1	Yes
CBLB				0.18842	0.041021					1	Yes
PTPRJ						-0.187887	0.000417294	-0.137532	0.0157199	2	Yes
TP53INP2				-0.18766	0.0418579					1	Yes
VRK3				-0.187631	0.0418904					1	Yes
R3HCC1				-0.187551	0.0419798					1	Yes
RIMBP3C_RIMBP3				-0.186799	0.0428247					1	Yes
TRIP13				-0.186433	0.0432399					1	Yes
FBLN1						0.185996	0.000478077	0.200328	0.000404138	2	Yes
TUBB1						-0.185846	0.000483216			1	Yes
PPIC						0.185658	0.00048978	0.163179	0.00408659	2	Yes
GPT						-0.185511	0.000494938	-0.0440742	0.440868	1	Yes
KMT2C				-0.185345	0.0444973			-0.110635	0.0524164	1	Yes
C17orf50				-0.184973	0.0449346					1	Yes
CCDC144CP				-0.184936	0.0449777					1	Yes
NTRK1				0.184717	0.0452368			0.0277113	0.628069	1	Yes
CYLD				-0.184702	0.0452541			-0.1312	0.0212705	2	Yes
LIMCH1				0.184016	0.0460744					1	Yes
SPOUT1				0.183892	0.046224					1	Yes
KIAA2026				0.183329	0.0469069					1	Yes
APMAP						0.183271	0.000580216	0.0982051	0.0853151	1	Yes
TH				0.183066	0.047229					1	Yes
PARD6B				0.183044	0.0472559					1	Yes
TNKS1BP1				0.183	0.0473098					1	Yes
APOL5				0.182993	0.0473188					1	Yes
SOX6				-0.182781	0.0475801			0.0920433	0.106916	1	Yes
KMT2E				-0.182591	0.0478153					1	Yes
VTN				-0.181934	0.048637			-0.0527943	0.355792	1	Yes
NMRK1				0.181898	0.048683			-0.142497	0.0122993	2
CYP3A4				0.181196	0.0495731			-0.190117	0.000797621	2
MIS18BP1				0.181182	0.0495918					1	Yes
BACE1				0.181036	0.049779					1	Yes
CD44						0.180139	0.000722466	0.0831746	0.14531	1	Yes
OLFM2				-0.258021	0.00478866	-0.0975343	0.0687749	0.0336426	0.556404	1	Yes
TUBB						-0.177503	0.000866543			1	Yes
GNB1						-0.175098	0.00102064			1	Yes
SIGLEC14						0.174557	0.00105862	0.116557	0.0409316	2	Yes
ADAMDEC1						0.174282	0.00107841	0.10011	0.0793977	1	Yes
TGM3						-0.172813	0.00119005	0.143968	0.0114211	2
PLD4						-0.172217	0.00123836			1	Yes
LAMC1						0.171659	0.00128514			1	Yes
PSMA4						0.171571	0.00129264	-0.102539	0.0723389	1	Yes
CETP						-0.170801	0.00136033	0.206759	0.000258776	2
PCDH18						0.170176	0.00141754			1	Yes
CALR						0.168952	0.00153616	0.082537	0.148431	1	Yes
ADH1A						-0.168473	0.00158502	0.00501142	0.9302	1	Yes
LTBP1						-0.168427	0.00158977			1	Yes
TWSG1						0.166223	0.001834	0.179848	0.00152773	2	Yes
CYCS						-0.164542	0.002043	-0.0865499	0.129617	1	Yes
ST3GAL6						-0.158986	0.00289742	-0.250592	8.53898e-06	2	Yes
ABI3BP				0.164594	0.0748986	-0.150943	0.00471413			1	Yes
GNPTG						0.157477	0.00317998	0.314651	1.66499e-08	2	Yes
FLG						-0.156652	0.00334483			1	Yes
ALDOB						-0.153478	0.00405357	-0.0112282	0.844407	1	Yes
FGFR1						0.152556	0.00428348	0.227917	5.41586e-05	2	Yes
DNAH8						-0.152254	0.00436129			1	Yes
COL6A2						0.150971	0.00470636	0.198231	0.000465966	2	Yes
RELN						0.150321	0.0048906	0.0328614	0.565613	1	Yes
COLEC11				-0.162951	0.0778906	-0.137568	0.0100818	0.0871464	0.126985	1	Yes
HTRA1						0.149587	0.00510614	0.240329	2.01473e-05	2	Yes
LMAN2						0.149241	0.00521069	0.233904	3.38378e-05	2	Yes
KHSRP						0.147549	0.00575037	0.198807	0.000448161	2	Yes
TUBA4A						-0.146556	0.00609007			1	Yes
GALNS						0.146155	0.00623222	0.237627	2.51003e-05	2	Yes
PGC						0.145958	0.00630325			1	Yes
MMP14						0.145579	0.00644166	0.0292053	0.609649	1	Yes
LGALS7				0.203927	0.0267628	-0.0868279	0.105378	0.0486201	0.395151	1	Yes
MAN2A2						-0.144674	0.0067835			1	Yes
ECM2						0.14436	0.00690593			1	Yes
HAL						-0.144252	0.00694833			1	Yes
SLC38A10				0.231251	0.0117508	0.0568376	0.289663			1	Yes
SRCAP						-0.143996	0.00704989			1	Yes
CHID1						-0.143855	0.00710678	0.137878	0.0154571	2
THBS1						-0.143098	0.00741744	-0.0436402	0.445385	1	Yes
CAMP						-0.142923	0.00749129	-0.208315	0.000231856	2	Yes
CTSA				-0.235517	0.0102478	-0.0494765	0.356766	0.0921408	0.106544	1	Yes
GPLD1						-0.142411	0.00771033			1	Yes
ITM2B						0.142177	0.00781232	-0.220182	9.76384e-05	2
SAA2						0.141969	0.00790398	0.124408	0.0290393	2	Yes
FAT1						0.141332	0.00819048			1	Yes
DSP						-0.141288	0.00821049			1	Yes
CKM						-0.140645	0.00851029	-0.195686	0.000552832	2	Yes
KCTD12						0.139989	0.00882547			1	Yes
MMP2						0.134584	0.0118467	0.22657	6.00985e-05	2	Yes
MSN						-0.134543	0.0118728	-0.117955	0.0385537	2	Yes
LAMA2						0.13445	0.0119319			1	Yes
DCBLD1						0.134256	0.0120568	0.150011	0.00836631	2	Yes
PMEL						-0.134114	0.0121482	-0.0877992	0.124152	1	Yes
FRMPD3						-0.133768	0.0123747			1	Yes
PYCARD						0.13305	0.012856	0.178846	0.0016248	2	Yes
BTN3A2.BTN3A3						-0.132614	0.0131563			1	Yes
CAVIN2						-0.132312	0.013368			1	Yes
WDR1						-0.132312	0.0133681			1	Yes
ZNF550						-0.132055	0.0135503			1	Yes
CELA3B						0.131841	0.0137044	-0.0694512	0.224223	1	Yes
TUBA1C				-0.144457	0.118596	-0.116696	0.02928			1	Yes
CAMK2B						0.13035	0.0148173	-0.168766	0.00296708	2
SERPINB12						-0.130331	0.0148325			1	Yes
CUTA						-0.129858	0.015202	0.0205425	0.719527	1	Yes
PEBP4				-0.202897	0.0275571	0.0553105	0.302837			1	Yes
NAGLU						-0.128708	0.0161351	0.0520961	0.362198	1	Yes
ACTN1						-0.128271	0.0165022	-0.143705	0.0115741	2	Yes
AGA						-0.127958	0.0167702	0.227079	5.77872e-05	2
STOM						-0.127308	0.0173376	0.07905	0.166405	1	Yes
TXNDC17						0.126487	0.0180794			1	Yes
MAP2K7						0.125797	0.0187233			1	Yes
CNTFR						0.125476	0.0190291	0.136562	0.0164783	2	Yes
ACO1						-0.124546	0.0199419	-0.00249035	0.965281	1	Yes
ERAP2						-0.124278	0.0202122	-0.0569489	0.319155	1	Yes
ZG16						0.123737	0.0207665	0.0381883	0.504312	1	Yes
JAG1						0.123341	0.0211816	0.170654	0.002657	2	Yes
ADGRG6						-0.122681	0.0218876			1	Yes
CDC5L						-0.121878	0.0227749			1	Yes
PSMB1						0.121288	0.0234463	0.190673	0.000769345	2	Yes
PSMA5						0.119491	0.0255975	0.154003	0.00677045	2	Yes
OLFM1						-0.118461	0.0269053	0.100628	0.0778478	1	Yes
PNPLA8						-0.11713	0.0286803			1	Yes
ABCA1						-0.116328	0.029798			1	Yes
FSCN1						0.115799	0.0305546	0.301975	6.48849e-08	2	Yes
H6PD						-0.115627	0.0308039	-0.016661	0.770875	1	Yes
PSMB5						0.115394	0.0311449	-0.0982115	0.0852945	1	Yes
GDI1						0.115274	0.0313225	-0.0711837	0.212849	1	Yes
FLG2						-0.115241	0.0313718			1	Yes
EXT1						0.114369	0.0326839			1	Yes
PGM1						-0.114323	0.0327556	-0.0621718	0.276716	1	Yes
PSG5						-0.114163	0.0330018	0.110725	0.0522231	1	Yes
UBE2N						-0.113384	0.0342241	-0.0805372	0.158549	1	Yes
HLA.F						0.113223	0.0344808			1	Yes
DSC1						-0.112901	0.035001	-0.0153117	0.788975	1	Yes
CES1P1						-0.112346	0.035913			1	Yes
CEMIP						0.110955	0.0382872			1	Yes
PARVB						-0.110877	0.0384228			1	Yes
YWHAH						-0.1108	0.0385595	-0.0791948	0.165628	1	Yes
OXSR1						0.110297	0.0394551	-0.0994825	0.0813094	1	Yes
ZNF728						-0.109987	0.0400163			1	Yes
CD9						-0.109624	0.0406806	-0.0355481	0.534253	1	Yes
CDH11						0.109444	0.0410143	0.160418	0.00476982	2	Yes
LAMA5						0.108963	0.0419155			1	Yes
PSMA6						0.10859	0.0426264	-0.0601739	0.292475	1	Yes
KRT73						-0.107821	0.0441245			1	Yes
SH3BGRL						0.107583	0.044597	-0.089309	0.117789	1	Yes
PSMB6						0.106869	0.0460396	0.0444381	0.437101	1	Yes
PRKCSH						0.105983	0.0478829	0.0975263	0.0875074	1	Yes
PSMA3						0.105909	0.0480411	0.0638481	0.263946	1	Yes
SERPINB13						-0.105577	0.0487498	0.00159609	0.977744	1	Yes
VCL						0.105108	0.0497654	-0.0171722	0.76405	1	Yes
PSMA2				0.0848261	0.361092	0.118206	0.0272372	0.020712	0.71731	1	Yes
AEBP1				0.0689543	0.45812	-0.123891	0.0206078			1	Yes
TUT4				0.0465965	0.616335	0.136367	0.0107619			1	Yes
DEFA1				0.0641701	0.489969	-0.116919	0.0289705	0.142019	0.0125976	2
ZNF839				0.0456104	0.623825	0.135455	0.0113051			1	Yes
HYDIN				-0.0628481	0.498973	-0.109449	0.0410045			1	Yes
ARR3				0.0421556	0.650366	-0.123042	0.0214983			1	Yes
TMEM131L				0.00523338	0.955147	0.128324	0.016457			1	Yes
DBX2				-0.180597	0.050344					0
TANC1				-0.18051	0.0504576					0
STK11IP				-0.179874	0.0512879					0
KLHDC4				-0.179706	0.0515093					0
CEP89				-0.179363	0.0519641					0
MTMR6				0.178041	0.0537467			0.0478451	0.402737	0
WBP2NL				0.17799	0.0538167					0
SPATA18				-0.177946	0.0538767					0
RNF214				0.177815	0.054057					0
SGF29				-0.177603	0.0543487			0.0354182	0.535749	0
ANAPC10				-0.176945	0.055262			-0.03315	0.562202	0
L1TD1				-0.176807	0.0554564					0
L1RE1				-0.176639	0.0556925					0
ELF5				0.176566	0.0557954			0.0291045	0.610883	0
LBX2				-0.176376	0.0560637					0
RFLNA				-0.176135	0.0564057					0
CCDC102B				-0.175894	0.0567495					0
CHRM3				0.175448	0.0573894					0
WHAMM				-0.175251	0.0576746					0
CD300LB				0.175017	0.058014			0.0129308	0.821185	0
GAK				-0.17452	0.0587408					0
NCKAP5L				0.174513	0.0587516					0
KBTBD7				-0.174228	0.0591718					0
ADGB				0.174002	0.0595076					0
AMMECR1L				-0.173228	0.0606677			-0.12855	0.0240559	1	Yes
GOLGA6A				-0.172775	0.0613547					0
ASPG				-0.17238	0.0619583					0
NYAP1				-0.171365	0.0635342					0
CELF5				-0.171022	0.0640744					0
GGN				-0.170803	0.0644212					0
ANGPTL5				0.170751	0.0645023					0
LSG1				-0.170525	0.0648626					0
RAP1GDS1				-0.170452	0.0649792			-0.137372	0.0158426	1	Yes
FAM135B				0.170423	0.0650259					0
GTF3C2				0.170211	0.0653651					0
SCAMP2				-0.170058	0.0656116					0
FAM114A2				0.169612	0.0663321					0
LRFN3				0.169576	0.0663914			-0.0565645	0.322439	0
ANKRD26P1				-0.16951	0.0664983					0
ODAD4				0.169473	0.0665578					0
CFAP58				0.169028	0.0672867					0
LVRN				-0.168984	0.0673587					0
BICD2				-0.168852	0.0675752					0
MAPK12				0.168743	0.0677561			-0.0388277	0.497196	0
ZNF649				-0.168568	0.0680463					0
CTDSPL2				0.168473	0.0682039					0
SEPTIN10				0.168202	0.068654			0.0479671	0.401537	0
LIN9				0.167793	0.06934					0
BLVRA				0.167523	0.0697962			-0.154326	0.00665434	1	Yes
RGS12				-0.167019	0.0706535					0
NUP160				-0.166946	0.0707785					0
LRRC4				-0.166902	0.0708535			0.033728	0.555402	0
CTH				-0.166866	0.0709161			0.0758399	0.184348	0
WNK4				0.166157	0.0721394					0
IRF2BPL				-0.165982	0.0724447					0
CCDC28B				-0.165894	0.0725977					0
STAC3				-0.165682	0.0729686					0
YH007				-0.165478	0.0733282					0
CUTC				-0.165062	0.0740646			-0.130345	0.0221369	1	Yes
PHF24				-0.164704	0.0747024					0
FAM90A10				-0.164382	0.0752789					0
ASAP2				-0.164258	0.0755026			-0.0336749	0.556025	0
DMC1				-0.163878	0.0761902			-0.0450749	0.430553	0
MYO10				0.163747	0.0764293					0
POLD3				0.163279	0.0772846					0
C9orf131				-0.163097	0.0776208					0
VAMP4				0.162848	0.0780799			0.043155	0.450465	0
GGA3				-0.162505	0.0787181			-0.0970152	0.0891878	0
CFAP92				0.162454	0.0788135					0
ZNF608				-0.162344	0.0790183					0
EPC2				-0.162257	0.0791824					0
HECA				-0.161943	0.0797728					0
SYF2				-0.161724	0.0801867			-0.0575854	0.313768	0
ANKRD28				0.161431	0.0807413					0
NUFIP2				0.161344	0.0809083					0
RNF40				-0.161329	0.0809362					0
SMC4				-0.161234	0.0811174					0
CRIPT				-0.161147	0.081285			-0.060348	0.291078	0
ZNF330				-0.160942	0.0816772					0
RASSF10				0.160825	0.081902					0
FIGNL1				0.16073	0.082085					0
SOWAHC				0.160599	0.0823389					0
PDXDC2P				0.160321	0.082877					0
KIAA0232				0.160226	0.0830617					0
SPAG8				0.15992	0.0836608					0
TRMO				-0.159839	0.0838183					0
DCPS				-0.159766	0.0839616			0.103395	0.0699764	0
ZSWIM3				-0.159576	0.0843353					0
TMA16				-0.159562	0.0843641			0.104291	0.0675726	0
RIMOC1				-0.159496	0.0844937					0
CDR2L				-0.159313	0.0848548					0
PRORSD1P				0.158977	0.0855224					0
PRRT2				0.158817	0.0858432			-0.113535	0.0464946	1	Yes
LRRC43				-0.158678	0.086121					0
C22orf42				-0.158298	0.0868849					0
MEX3C				-0.158196	0.0870915					0
RELCH				-0.158167	0.0871506					0
PRKCI				0.15794	0.0876097			-0.147424	0.00957153	1	Yes
ERP27				0.157852	0.0877879			-0.0141761	0.804296	0
MYL11				-0.157743	0.0880111					0
BTNL10P				0.157297	0.0889235					0
WNT16				0.157268	0.0889836			0.0317445	0.578902	0
APBB2				0.157012	0.0895107			-0.0972263	0.0884907	0
RNF25				-0.156947	0.0896466			-0.123818	0.0298154	1	Yes
SUMO1				0.156793	0.0899645					0
DNAH1				-0.156728	0.090101					0
MYH13				0.15504	0.093661					0
PFKFB4				-0.154938	0.0938803			-0.105585	0.0642196	0
NCOA7				0.154668	0.0944618			-0.111091	0.0514454	0
C1orf167				0.15458	0.094651					0
CCHCR1				0.154551	0.0947142					0
UBL4B				-0.154485	0.0948564					0
YKT6				-0.154463	0.0949038					0
PLEKHG3				-0.154449	0.0949354					0
RYK				0.15439	0.095062			0.0449918	0.431404	0
AKAP13				0.154032	0.0958404					0
POTEM				-0.153967	0.0959839			-0.0496581	0.385127	0
ERVK.19				0.153959	0.0959999					0
PALMD				0.15393	0.0960637			0.209539	0.000212526	1	Yes
CD200R1L				-0.153704	0.0965597			0.0734974	0.198314	0
CLIC3				0.153572	0.0968485			0.23688	2.66609e-05	1	Yes
LENG1				-0.153463	0.0970898					0
KIAA0753				0.153382	0.097267					0
TMF1				-0.153324	0.0973961					0
TENT5A				0.153302	0.0974445					0
NLRP14				0.153024	0.0980596					0
LCTL				0.152908	0.0983195			-0.00988314	0.86285	0
ZMYND15				-0.152791	0.09858					0
NUTM1				0.152659	0.0988736					0
NEDD1				-0.152484	0.0992662					0
CYP26C1				-0.152258	0.0997751					0
ABCF2				-0.152236	0.0998245					0
SMURF1				-0.15179	0.100832			0.0281925	0.622109	0
ATP6V0D2				-0.151732	0.100965					0
INPP4B				-0.151702	0.101032			-0.10571	0.0639038	0
NBEAL2				-0.1516	0.101264					0
RADIL				-0.151155	0.102284					0
NTPCR				-0.151089	0.102435					0
SHMT2				-0.151074	0.102468			-0.0881695	0.122568	0
ABCC8				-0.150694	0.103345					0
USH1G				-0.150147	0.104619					0
OTUD1				0.149256	0.106718					0
BTBD2				-0.149007	0.107309					0
LRRC45				-0.148839	0.10771					0
NVL				-0.148657	0.108148			0.0501917	0.380035	0
C2orf80				-0.148547	0.108411					0
TRIP11				-0.148459	0.108622					0
CERK				0.148408	0.108745					0
RNF135				0.148087	0.109521					0
GPATCH11				-0.14786	0.110071					0
SPAG7				-0.147656	0.110569			-0.0297404	0.603109	0
WDR91				-0.147437	0.111105					0
ARHGAP11A				-0.147247	0.111571					0
NHEJ1				-0.147145	0.111823			-0.1719	0.00246894	1	Yes
TESMIN				0.147086	0.111967					0
CCDC169				-0.14686	0.112526					0
P3H4				0.146509	0.113396					0
TWNK				-0.146495	0.113433					0
PACRGL				-0.146473	0.113487					0
PTPMT1				-0.146414	0.113633			-0.0461527	0.419602	0
EDARADD				-0.146188	0.114199					0
MKNK1				-0.145845	0.11506			-0.14225	0.0124525	1	Yes
ZNFX1				-0.145823	0.115115					0
GPR135				-0.145523	0.115872			-0.0621347	0.277003	0
PPP1R1C				0.145523	0.115872					0
SLITRK5				0.145523	0.115872			0.193298	0.000647727	1	Yes
CILK1				-0.145406	0.116168					0
CCDC33				-0.145392	0.116205					0
HUNK				-0.145355	0.116298					0
TRAF3IP1				0.145348	0.116316					0
RPGRIP1L				0.145246	0.116576					0
STXBP5L				-0.145063	0.117041					0
DNAL1				-0.144837	0.11762					0
HNRNPA0				-0.144574	0.118295			-0.0675366	0.237288	0
DEUP1				-0.144559	0.118332					0
KLHDC7B				-0.144508	0.118464					0
CELF4				-0.144428	0.118671					0
ANKRD55				-0.14442	0.11869					0
SOHLH2				0.144289	0.119029					0
RECQL5				-0.14415	0.119388					0
CACTIN				-0.144004	0.119767					0
KANK2				0.14377	0.120376					0
C6orf118				0.143756	0.120414					0
KIF7				0.143668	0.120642					0
APIP				-0.143566	0.12091					0
MFRP				0.143566	0.12091			0.0325901	0.568827	0
C10orf95				0.143485	0.12112					0
NSG1				0.143471	0.121158					0
TPD52				-0.143368	0.121426					0
RSAD2				0.14323	0.121791					0
RAP1GAP				-0.143069	0.122215			-0.0890287	0.118951	0
RNF10				-0.143025	0.12233					0
IFNA1_IFNA13				0.142806	0.12291					0
KATNB1				-0.142682	0.123239					0
LRATD2				0.142536	0.123627			0.184324	0.00115567	1	Yes
L3MBTL4				0.142192	0.124544					0
SIMC1				0.142156	0.124641					0
RC3H1				-0.141944	0.12521					0
CEP162				-0.14193	0.125249					0
CELF6				0.14174	0.12576					0
CFAP299				0.141725	0.1258					0
GUCA1A				0.141674	0.125938			-0.0133368	0.815669	0
RGS22				-0.141623	0.126076					0
MAGIX				0.141579	0.126194			-0.0359745	0.529358	0
SPACA5				0.141396	0.126689			0.0292784	0.608753	0
USP37				-0.141374	0.126748					0
ARK2N				-0.14136	0.126788					0
SASS6				-0.14136	0.126788					0
H1.1				-0.141163	0.127324					0
HDAC5				-0.141097	0.127503					0
TYMS				-0.140841	0.128201			0.0280162	0.62429	0
SULT1C2				0.140754	0.128441			-0.0311969	0.585472	0
HSPA4L				-0.140644	0.128742					0
WDR54				-0.140549	0.129003					0
METTL6				-0.14052	0.129083					0
DZANK1				-0.140476	0.129204					0
CLXN				-0.140082	0.130293					0
KAT2B				-0.139957	0.130637			-0.0131807	0.817789	0
LIG3				-0.13995	0.130658					0
DDX59				-0.139928	0.130719					0
VWA8				0.139819	0.131023					0
PLK5				0.139775	0.131145					0
CHST2				0.139702	0.131349			0.0906444	0.112376	0
PRPF19				-0.139636	0.131532			-0.114852	0.0439967	1	Yes
VAX2				0.139556	0.131757					0
DNAJC28				0.139548	0.131777					0
SAV1				-0.13949	0.13194					0
FAM167A				0.139432	0.132104					0
GBP3				0.139234	0.132657					0
FRMD8				0.139139	0.132924					0
TTC24				0.139081	0.133089					0
MINDY4				-0.139066	0.13313					0
BMP7				0.138986	0.133356			0.109409	0.055102	0
SNRK				-0.138781	0.133934					0
SMCP				-0.138592	0.134472					0
BCL2L2				-0.138519	0.13468			-0.0743802	0.192963	0
SKIL				-0.138321	0.135241			-0.185458	0.00107566	1	Yes
ZFYVE9				0.138256	0.135429					0
EIF2B4				-0.138248	0.13545					0
SUFU				0.138234	0.135491			-0.0240192	0.674571	0
NANS				-0.138204	0.135575			-0.093234	0.102436	0
ATG14				-0.138168	0.135679					0
FCHSD1				0.138124	0.135804			-0.341499	7.51086e-10	1	Yes
MKRN4P				-0.137941	0.136327					0
HERVK.113_GA113				-0.137898	0.136453					0
NRXN1				0.137715	0.136978			0.12209	0.0321957	1	Yes
WSCD2				0.137459	0.137716			-0.118392	0.0378353	1	Yes
TRPC5OS				0.137087	0.138796					0
DEPP1				0.136882	0.139391			-0.0275721	0.629797	0
SGTA				-0.136685	0.139968			-0.151979	0.00754217	1	Yes
DRD2				0.136634	0.140117					0
TGS1				0.136634	0.140117					0
TSGA10IP				-0.136634	0.140117					0
CCDC89				0.136605	0.140203			0.0633351	0.26781	0
ALK				0.1364	0.140803			0.0124214	0.828118	0
GAREM2				-0.136364	0.140911					0
CDK11A				-0.136115	0.141643					0
DDI1				-0.136064	0.141794			-0.010252	0.857785	0
DNAJB3				0.135999	0.141988			-0.00375356	0.947691	0
PYCR2				0.135918	0.142226			-0.107877	0.0586173	0
P3H3				-0.135845	0.142442					0
KIF6				0.135838	0.142464					0
CCDC127				-0.135809	0.142551					0
SMCO2				0.135794	0.142594			-0.00229094	0.968059	0
CFAP410				0.135772	0.142659					0
CDK17				-0.135765	0.142681					0
RBM33				-0.13567	0.142963					0
SETD7				0.135356	0.143899					0
UMAD1				-0.135246	0.144227					0
SF3B3				-0.134976	0.145038					0
CCDC30				-0.134918	0.145214					0
RGS6				-0.134662	0.145985					0
EFCC1				-0.134625	0.146095					0
ADD2				-0.134589	0.146205			-0.156584	0.00588955	1	Yes
MED6				-0.134582	0.146227					0
SRGAP2				0.134545	0.146338			-0.127497	0.0252467	1	Yes
ZMYND11				-0.134333	0.14698					0
CLTB				0.134275	0.147158					0
EVA1C				-0.13391	0.148271			0.133014	0.0195292	1	Yes
FHIP1B				0.133902	0.148293					0
HEATR4				0.13372	0.148852					0
CHRM2				0.133712	0.148875					0
NLRP9				-0.133625	0.149144					0
RPRD1B				-0.133479	0.149593			0.0515124	0.367609	0
EMC2				0.133384	0.149885			-0.103667	0.0692415	0
RNF34				-0.133347	0.149998			0.0248659	0.66379	0
CNKSR1				-0.133303	0.150133					0
NCOA1				-0.133303	0.150133					0
KIFC3				-0.133113	0.15072					0
CCNYL2				-0.133106	0.150743					0
AKAP5				-0.133033	0.150969					0
SPATS1				0.13296	0.151195					0
DENND2C				-0.132909	0.151354					0
MYBPH				0.132536	0.152514			0.0163201	0.775437	0
GLE1				-0.132456	0.152765					0
SMURF2				-0.132317	0.153199			-0.064105	0.262025	0
CCDC91				-0.132252	0.153405					0
ADGRA2				0.132135	0.153772					0
ARHGAP31				0.132135	0.153772					0
GPATCH1				-0.131879	0.154577					0
SP7				-0.131791	0.154854					0
GRIPAP1				-0.131638	0.155339			-0.122063	0.0322332	1	Yes
EHMT1				0.131331	0.156312					0
MRPS18B				0.131324	0.156335					0
NIBAN2				0.131214	0.156684					0
MACF1				-0.131156	0.156871					0
NDUFAF2				0.130973	0.157454			-0.103571	0.0694986	0
CSN1S1				0.130586	0.158695					0
MLF2				0.130586	0.158695					0
KIF13A				0.130579	0.158719					0
TCEAL1				0.130579	0.158719			0.0168121	0.768855	0
ERCC6L				-0.130535	0.15886					0
TAFA1				-0.130535	0.15886			-0.0497387	0.384355	0
PHLDB3				-0.130521	0.158907					0
MAGEA4				0.130426	0.159213			0.0513245	0.369361	0
MAGEA3_MAGEA6				-0.129841	0.161106					0
NSMCE2				-0.129571	0.161987			-0.143601	0.0116351	1	Yes
CABP4				-0.129359	0.16268					0
ZFAND6				-0.129264	0.162991					0
KIF18A				-0.129074	0.163615					0
MAK				-0.128899	0.164193					0
CUEDC1				0.128819	0.164458			-0.143795	0.0115211	1	Yes
ERICH1				-0.12857	0.16528					0
CER1				-0.128359	0.165984			0.00799795	0.888822	0
CLPX				0.128125	0.166763					0
CIB2				0.128117	0.166787					0
GTPBP3				-0.128103	0.166836					0
MREG				0.128052	0.167007			-0.0914784	0.109095	0
LINC00469				0.127979	0.167251					0
MAPK4				-0.12792	0.167446					0
MROH2A				0.127781	0.167911					0
DGKH				-0.12776	0.167985					0
TSSC4				0.127752	0.168009			-0.0522025	0.361218	0
MICAL1				-0.127665	0.168304			-0.128251	0.0243888	1	Yes
PRKAR1B				0.127665	0.168304			-0.0334299	0.558905	0
GRIP2				0.127657	0.168328					0
SNX29				-0.12765	0.168353					0
SLX4IP				-0.127299	0.169535					0
TP53BP2				-0.127299	0.169535					0
PLEKHH2				0.12719	0.169905					0
NEXN.AS1				0.127102	0.170202					0
NT5C3B				0.127066	0.170326			-0.0925959	0.104818	0
FAM131C				-0.126525	0.172166					0
MYT1L				0.126467	0.172365					0
ID2				-0.126445	0.17244			0.0928207	0.103974	0
NOL4L				0.126343	0.172791					0
MIB2				-0.126255	0.173091					0
PRR25				-0.126123	0.173543					0
PTPN11				-0.126102	0.173618			-0.137922	0.0154241	1	Yes
UBE2D2				0.126036	0.173844			-0.201871	0.000363604	1	Yes
RUBCNL				0.125941	0.174171					0
PPP1R7				0.125729	0.174903					0
POLR3F				-0.125671	0.175105			0.0844682	0.139133	0
C3orf38				0.125546	0.175535					0
DSCC1				0.125378	0.176118			-0.0199766	0.726941	0
UNKL				0.124991	0.177467					0
MINDY4B				0.124933	0.177671					0
SPATA3				0.124882	0.17785					0
LMCD1				0.124874	0.177876					0
MRTFA				-0.124655	0.178644					0
SERTAD1				0.124575	0.178927					0
SPATA21				-0.124327	0.179801					0
AHSA2P				-0.124297	0.179904					0
POC1B				-0.124202	0.18024					0
STMN4				0.124108	0.180576			0.076775	0.17898	0
KIAA1210				-0.124049	0.180783					0
MYO5A				-0.124034	0.180834					0
EIF4ENIF1				0.123874	0.181404					0
CAMK1G				0.123691	0.182054					0
THAP3				-0.123662	0.182158					0
NAF1				0.123655	0.182184					0
HIPK3				-0.123589	0.182418			0.136058	0.0168839	1	Yes
ZBED5				-0.123472	0.182835					0
ARID1A				0.12345	0.182914			-0.0608349	0.287196	0
CCDC7				-0.123348	0.183279					0
RENBP				-0.123304	0.183436					0
NEK2				0.123158	0.18396					0
MCM10				-0.123092	0.184196					0
JMJD6				-0.122932	0.184774			-0.150656	0.00808795	1	Yes
RHEX				0.122924	0.1848			0.0165799	0.77196	0
LIPN				0.122815	0.185195			0.0165782	0.771982	0
ZC3H12A				-0.122603	0.18596			-0.123549	0.0301756	1	Yes
IRF3				-0.122457	0.186488			-0.104263	0.0676482	0
ING2				0.12242	0.186621					0
FHOD3				0.122172	0.187523					0
PDLIM1				-0.167494	0.0698457	-0.0767718	0.152378	-0.0503948	0.378107	0
NECAB3				0.122077	0.187869			-0.0823383	0.149414	0
NTNG2				-0.121946	0.188348					0
SHROOM4				-0.121894	0.188535					0
TCHHL1				-0.121719	0.189176					0
RRP7BP				0.12169	0.189283					0
SYMPK				-0.121646	0.189444					0
PCDHA1				0.12161	0.189578					0
CCDC14				0.121376	0.190436					0
CHD2				0.121332	0.190598					0
IFT81				-0.121332	0.190598					0
TTC1				-0.121281	0.190786			-0.127919	0.0247635	1	Yes
WDR20				0.121215	0.191028					0
NPIPA2				0.121186	0.191136					0
KCNRG				0.12112	0.191379			-0.0980208	0.0859057	0
FOXP4				0.121113	0.191406			-0.136134	0.0168226	1	Yes
DDX10				0.121069	0.191568					0
ZNF397				0.120989	0.191865					0
SPA17				0.120959	0.191973			0.189381	0.000836616	1	Yes
STK35				-0.12093	0.192081					0
CCDC148				0.120784	0.192622					0
AP1AR				0.120653	0.193111			0.0440344	0.441281	0
SSH2				-0.120609	0.193274					0
ARHGEF33				0.120558	0.193464					0
ETV4				-0.120536	0.193546			-0.13771	0.0155841	1	Yes
STARD8				0.120419	0.193981					0
XPR1				0.120331	0.194308					0
BIRC3				0.120229	0.19469			-0.0360983	0.527941	0
CEP104				-0.120229	0.19469					0
ARHGAP10				-0.119937	0.195785					0
TBCK				0.119908	0.195895					0
FAM161B				-0.119747	0.196499					0
FIG4				-0.119747	0.196499			-0.0327545	0.566878	0
NKIRAS1				-0.119426	0.197711			-0.0296339	0.604408	0
MLANA				0.119323	0.198098			0.0279385	0.625252	0
PASK				-0.119185	0.198624					0
RBM22				-0.119075	0.19904			-0.0389068	0.496319	0
CBLN2				0.118929	0.199596			-0.0123133	0.829591	0
HBS1L				-0.118856	0.199874					0
PDE10A				0.118812	0.200041					0
OBI1				-0.118797	0.200097					0
ZBTB18				-0.118688	0.200515					0
ZFAND2B				0.118483	0.201297			-0.115728	0.042399	1	Yes
SPATA7				-0.11833	0.201885					0
PLEKHD1				0.118147	0.202587					0
GOLGA8F_GOLGA8G				0.117979	0.203234					0
EIF2D				-0.117811	0.203883					0
SPATA33				0.11749	0.205128			-0.0372695	0.514631	0
CDKL3				-0.117439	0.205327					0
CEP57L1				0.117424	0.205384					0
RBM27				-0.117293	0.205895					0
RPF1				0.117205	0.206236					0
USH1C				0.117081	0.206721			0.0324235	0.570805	0
OSER1				0.117074	0.206749					0
DNALI1				-0.117066	0.206778			0.0017161	0.976071	0
USHBP1				-0.116584	0.208667					0
TDRD3				-0.116256	0.209961					0
PXDC1				0.116205	0.210163					0
RBBP9				0.11611	0.210539			-0.0041896	0.941624	0
WDR25				-0.116015	0.210915					0
GCK				-0.11589	0.211407			-0.0181496	0.75105	0
ASB3				0.115693	0.21219					0
COQ6				0.115679	0.212248			0.175527	0.00198808	1	Yes
RASGRP2				-0.115518	0.212888					0
SPANXN2				-0.115518	0.212888					0
AP1G1				0.115452	0.213151					0
ODF2L				0.115365	0.213501					0
CDC42EP1				0.115102	0.214553					0
CFAP161				-0.115094	0.214582					0
FTL				-0.175039	0.0579821	-0.0549467	0.306034	0.0198398	0.728737	0
HOMER1				-0.114882	0.215433			-0.0604013	0.290651	0
RABGGTA				-0.114846	0.21558					0
CT45A1				-0.114839	0.215609			-0.111861	0.0498399	1	Yes
GATC				-0.114831	0.215638					0
INS.CPEPTIDE				0.114831	0.215638					0
KPNA7				-0.114678	0.216256					0
PELO				-0.114663	0.216315			-0.0241556	0.67283	0
MARCHF7				0.114532	0.216846					0
LIMD1				-0.114473	0.217082			-0.0973061	0.0882281	0
GADD45G				0.114335	0.217644					0
DAZ4				-0.114196	0.218206					0
BAG5				-0.114086	0.218651			0.0586168	0.305165	0
IFT88				-0.114035	0.218859					0
BMERB1				0.114013	0.218948			0.032895	0.565215	0
BOLA2				-0.113984	0.219067			0.0555368	0.331322	0
NUAK2				-0.113582	0.220706					0
RLBP1				-0.113378	0.221544			0.00188675	0.973692	0
MYCBPAP				-0.113341	0.221693					0
PNMA8A				-0.113305	0.221843					0
SLC12A1				-0.11329	0.221903					0
CCDC40				0.113115	0.222624					0
IFT172				0.113115	0.222624					0
MEIS2				0.113035	0.222955			-0.108851	0.0563609	0
ITPRID2				-0.112991	0.223136					0
TRIM14				0.112954	0.223286					0
CPSF3				-0.11291	0.223467					0
STAP2				-0.11264	0.224584					0
ANKRD11				-0.11245	0.225372					0
TPX2				0.112304	0.225979					0
PPA2				-0.112246	0.226222			-0.101365	0.0756839	0
DIP2B				-0.111866	0.227807					0
CLBA1				-0.1118	0.228082					0
IVL				-0.149234	0.10677	-0.0739903	0.167838			0
EIPR1				0.111588	0.22897					0
GAB1				-0.111523	0.229246			-0.129929	0.0225688	1	Yes
GNL3L				-0.111508	0.229307					0
GFPT2				0.11107	0.231154			0.0403982	0.479945	0
GMNN				-0.111033	0.231309			0.0130781	0.819182	0
PLEKHA4				-0.111026	0.231339			0.00181042	0.974756	0
PNKP				0.110997	0.231463			-0.148632	0.00899082	1	Yes
RAB11A				0.110982	0.231525			-0.111348	0.050906	0
CASKIN2				0.110916	0.231803					0
UBXN11				-0.110858	0.232051					0
SMC5				0.110756	0.232484					0
USP42				-0.110697	0.232732					0
RAB3IL1				-0.110675	0.232825			-0.0823983	0.149116	0
PBX1				0.110668	0.232856					0
PCLAF				-0.110631	0.233011			0.0740049	0.195225	0
MIOX				0.110537	0.233415			-0.0133777	0.815114	0
CTIF				-0.110398	0.234006					0
FOXK2				0.110383	0.234069					0
FAM227A				-0.110252	0.23463					0
PLK2				0.11023	0.234723					0
SENP2				0.110201	0.234848			-0.0609545	0.286247	0
TXNRD3NB				-0.109843	0.236381			0.0690933	0.226625	0
MICA_MICB				0.109711	0.236946					0
YBX2				-0.109689	0.23704			-0.0727339	0.203028	0
SH3PXD2B				0.109675	0.237103			-0.000672443	0.990622	0
VAX1				0.109448	0.238078					0
FBXO22				0.109412	0.238236					0
PLAAT3				0.109382	0.238362			0.0326168	0.56851	0
RAB36				-0.109317	0.238646					0
PDCD2				-0.10928	0.238804					0
SMAP1				-0.109251	0.23893			-0.124521	0.0288917	1	Yes
DTHD1				0.109236	0.238993					0
FZD9				-0.109112	0.239531			0.0835579	0.143459	0
CASP8AP2				-0.109098	0.239594					0
HHLA1				0.109054	0.239784					0
CDCA3				-0.108689	0.241371					0
FAM228A				-0.108521	0.242104					0
NDE1				0.108462	0.242359			-0.21329	0.000162274	1	Yes
PHF21B				-0.108411	0.242582					0
IFT22				-0.108243	0.243317			-0.0235581	0.680472	0
MAP7				0.108185	0.243573					0
SLC5A5				0.108185	0.243573			-0.107259	0.0600866	0
MSANTD3				-0.108017	0.244311					0
CFAP20DC				0.107995	0.244407					0
ADI1				-0.107944	0.244631			0.0280146	0.62431	0
TEX9				0.107914	0.24476					0
BUB1B				-0.107637	0.245983					0
IER2				0.107615	0.246079			0.0209975	0.713585	0
TTC21A				-0.1076	0.246144					0
GPRASP1				0.10741	0.246983					0
UBR2				-0.107388	0.24708					0
C16orf78				-0.107031	0.248668					0
ELFN2				-0.107009	0.248766			-0.00530887	0.926069	0
ARHGEF38				0.107001	0.248798					0
SSX5				0.106965	0.248961					0
NET1				0.106826	0.249579			0.161471	0.00449785	1	Yes
UBL4A				-0.106731	0.250002			-0.135245	0.0175579	1	Yes
RNF32				0.106716	0.250068					0
BMI1				-0.106673	0.250263			-0.0364098	0.524384	0
ANKRD18B				-0.106665	0.250296					0
SMG6				0.106563	0.250753					0
SRY				-0.106541	0.250851			0.0116792	0.838242	0
BPI				-0.10649	0.25108			0.117607	0.0391349	1	Yes
ACP3				-0.106373	0.251603			0.264153	2.59187e-06	1	Yes
ATG101				0.106337	0.251767					0
ATP2B3				0.106278	0.252029					0
PJA1				-0.106264	0.252095					0
UBXN6				-0.106249	0.25216					0
KRBA1				0.106183	0.252455					0
EMID1				-0.105957	0.253474			0.0172534	0.762967	0
MON2				-0.105825	0.254067					0
ZFAT				-0.105818	0.2541					0
ARHGAP42				0.105621	0.254991					0
LINC00471				-0.105584	0.255156					0
EPC1				-0.105336	0.256282					0
SKA1				-0.105146	0.257145			0.0183663	0.748177	0
WNT7A				0.104934	0.25811			-0.0435561	0.446263	0
SH2D4B				-0.104832	0.258577					0
SMYD3				-0.104503	0.260081					0
NKRF				-0.10446	0.260282					0
ABRA				-0.104423	0.26045					0
DAB2IP				0.104416	0.260483					0
GCNT4				0.104394	0.260584			-0.0365193	0.523137	0
CXorf51B				-0.104386	0.260617					0
TCHP				0.10424	0.261289					0
NEK3				-0.104211	0.261423					0
CACNA2D1						-0.104107	0.0519929			0
WDR43						-0.104102	0.0520051			0
PTTG2				0.104014	0.262332					0
CDK19				0.103861	0.26304					0
MGA				0.103824	0.263209			0.00356256	0.950349	0
GFM2				0.103802	0.26331					0
TOGARAM2				-0.103736	0.263614					0
TRIM47				0.103576	0.264359					0
FAM120C				-0.103547	0.264494					0
DNAH7				0.103488	0.264765					0
ARPC2						-0.103421	0.0535676	-0.115494	0.0428218	1	Yes
LRRTM4				0.1034	0.265172			-0.04019	0.482213	0
AFAP1L2				-0.103327	0.265512			-0.0902397	0.113995	0
DOP1B				0.103254	0.265852					0
RAB38				-0.103203	0.26609			-0.0734546	0.198576	0
FRMPD2B				0.103196	0.266124					0
LINC01356				-0.103152	0.266328					0
PLEKHF1				0.103021	0.266941					0
MAD2L1BP				-0.102977	0.267146			-0.0401093	0.483094	0
FAM47B				-0.102926	0.267385					0
COL6A6				-0.10286	0.267692					0
CNOT10				-0.102831	0.267829					0
KIF9				-0.102831	0.267829					0
NGDN				-0.102772	0.268102			0.0497882	0.383882	0
MATR3						-0.102737	0.0551766			0
JPH1				0.102736	0.268273			-0.025071	0.661188	0
ILF2				0.102721	0.268342			0.0591419	0.300845	0
SOX13				0.102707	0.26841					0
EIF2AK1				-0.102677	0.268547					0
GAS2L3				-0.102575	0.269026					0
INPP5F				0.102539	0.269198			-0.0268858	0.638347	0
FAM204A				-0.102349	0.27009			-0.00108639	0.98485	0
ZRANB3				0.102261	0.270503					0
EIF3M				0.102203	0.270778			-0.0448795	0.432557	0
KIR3DL3				0.102005	0.271709			-0.0642461	0.260974	0
NUDT14				0.101808	0.272641			0.0609774	0.286066	0
TEKT1				0.101684	0.27323					0
PPFIA1				0.101633	0.273472			-0.171473	0.00253194	1	Yes
MCF2L2				-0.101604	0.273611					0
CRB2				0.101516	0.274027					0
MYO3B				0.101479	0.274201					0
PLP1				-0.101465	0.27427					0
ANKRD36B				-0.101443	0.274374					0
ATP2C1				0.101377	0.274687					0
PSMB3						0.101356	0.0585483	0.217924	0.000115519	1	Yes
HSPE1						-0.10131	0.0586639	-0.114639	0.0443936	1	Yes
ABCC6				-0.101158	0.275731			0.0988569	0.0832518	0
ZNF396				-0.101114	0.27594					0
MAGEB4				-0.101092	0.276045					0
MARK4				-0.100866	0.277128					0
BYSL				-0.100705	0.277898					0
LSAMP						0.100564	0.0605583	0.133329	0.019239	1	Yes
ANKRD20A4P				-0.100552	0.278634					0
ZFAND3				-0.100267	0.280005			-0.0117065	0.837869	0
CUL4B				-0.100201	0.280322			-0.0166647	0.770826	0
IQCC				0.100194	0.280357					0
ITPRIPL1				-0.10007	0.280957			-0.078269	0.170645	0
CEACAM4				-0.100062	0.280992			-0.0278824	0.625948	0
GSDMD				-0.100019	0.281204					0
PRR32				0.0999894	0.281345					0
KRT12				0.0996899	0.282796					0
MAGEB2				-0.0993613	0.284394					0
STK33				-0.0992298	0.285035					0
CCDC43				-0.0991787	0.285284			0.0477546	0.403629	0
ERAP1						-0.0991741	0.0642209	-0.0595611	0.297426	0
SPATA24				0.0990107	0.286105			-0.040767	0.475941	0
NUPR1				0.0990034	0.286141					0
RILPL1				-0.0988865	0.286713			-0.0837711	0.142437	0
CISD2				-0.0988134	0.28707			0.0153867	0.787965	0
DNAJC3						-0.0987117	0.0654792			0
CCDC102A				-0.0986893	0.28768					0
NUMBL				0.0986747	0.287751			-0.0487515	0.393874	0
RFC1				0.0983022	0.289584					0
CCDC168				-0.0982876	0.289656					0
MGAT5						-0.0982527	0.0667482	-0.0169919	0.766454	0
BPIFA3				-0.0979589	0.29128					0
SOWAHB				-0.162235	0.0792235	0.0334752	0.533088			0
APLP2						-0.0978308	0.0679324	0.291455	1.91184e-07	1	Yes
DDIT3				-0.0977617	0.292257			0.0332985	0.560451	0
POLDIP3				0.0976594	0.292764					0
LYZ						0.0976062	0.0685699	0.217274	0.000121211	1	Yes
STAC				0.0975279	0.293418			0.0645966	0.258376	0
LONRF2				-0.0974549	0.293781					0
EIF3G				0.0973965	0.294072			-0.0791344	0.165952	0
PHOX2A				-0.0973526	0.29429					0
PXDN						-0.097219	0.0696801	0.341359	7.63898e-10	1	Yes
MEFV				0.0971846	0.295128					0
GOLGA6L4_GOLGA6L9_GOLGA6L10				-0.0970897	0.295603					0
PSMG1				-0.0970678	0.295712					0
RAB3IP				-0.0968998	0.296553					0
SALL4				0.0967975	0.297065					0
ANKRD30B						-0.0966543	0.0713256			0
STRN				-0.0965346	0.298385					0
F13A1						0.096411	0.0720443			0
RAB11FIP5				0.0963885	0.299121					0
RIPOR2				0.0962424	0.299857					0
MASP2						-0.0961107	0.0729397			0
FAM222B				-0.0959795	0.301186					0
TRHDE						-0.0959521	0.073416			0
USP48				-0.095921	0.301481					0
LTF				-0.127124	0.170128	-0.0646971	0.227984	0.0554439	0.332133	0
CBX4				0.0958991	0.301592					0
EHD1						-0.0958145	0.0738315	-0.128668	0.0239248	1	Yes
ACTR3						-0.0958036	0.0738645			0
URB1						0.0957499	0.0740271			0
CHCHD3				0.0957311	0.302444					0
BBX				0.09568	0.302703					0
PFKFB1				0.095585	0.303186			0.0152327	0.790038	0
DNAJC7				-0.0955777	0.303223					0
RIN1				0.0954097	0.304077					0
USP43				0.0953878	0.304189					0
LIPG						0.0953492	0.0752505	0.0122799	0.830046	0
TIAM2						0.0952847	0.075449	-0.0147393	0.796687	0
ATF6						-0.0950348	0.0762219	-0.216203	0.000131175	1	Yes
AXDND1						0.0949247	0.0765642			0
PRR23D2				-0.0948838	0.306763					0
PSMB11				-0.09484	0.306987					0
EHD4				-0.0948035	0.307174			-0.118129	0.0382666	1	Yes
DLST				-0.118885	0.199763	-0.0707066	0.187564	-0.101968	0.0739505	0
CBLL2				0.0947085	0.307661					0
HLA.E				0.0946355	0.308036					0
SENP8				-0.0946355	0.308036			0.0578617	0.311448	0
TRIM31				-0.0945625	0.308411					0
SEMA6B				0.0945333	0.308562			0.167859	0.00312737	1	Yes
RITA1				-0.0944894	0.308787					0
C2orf88				-0.0944821	0.308825					0
STAG1				0.0936129	0.313316	-0.095239	0.0755897			0
DZIP1L				-0.094336	0.309576					0
PGAM1						0.0943054	0.0785142	-0.146917	0.00982495	1	Yes
SLC40A1				-0.0942995	0.309765					0
PUDP				0.0942192	0.310179			-0.0893396	0.117663	0
LRFN1				-0.0941169	0.310707			-0.0456582	0.424605	0
NR1I3				-0.0941096	0.310744					0
ZFX				0.0939854	0.311386					0
ADGRB1				0.093927	0.311688			0.0185777	0.745378	0
YY2				-0.0939051	0.311802			-0.0818139	0.152032	0
MGAT2				0.0938174	0.312256			-0.0359208	0.529973	0
MYL12A.MYL12B						-0.0937793	0.0802021			0
CWF19L1				-0.0937225	0.312748			-0.0066629	0.907289	0
LCP2				-0.0937225	0.312748					0
EML1				0.0936495	0.313127					0
BMP1						-0.0936484	0.0806268	-0.141873	0.0126899	1	Yes
EML4				-0.0936056	0.313354					0
HSH2D				-0.0935545	0.31362			0.0879548	0.123485	0
TRIP10				0.0935107	0.313848			-0.114217	0.0451879	1	Yes
HSPA1A.HSPA1B						-0.093474	0.0811952			0
INSYN2A				-0.0934449	0.314189					0
DCP1A				-0.0934157	0.314341			0.0636423	0.265491	0
TKFC						-0.0933618	0.0815624	0.0927746	0.104147	0
DNAJC27				-0.0933354	0.31476			-0.0424595	0.457805	0
PTPRA				0.093255	0.315178					0
ZNF350				0.0932404	0.315254					0
KLK9				0.0931528	0.315711			0.0129583	0.820811	0
GPRIN3				0.0931455	0.315749					0
GSDMA				0.103028	0.266907	-0.0831357	0.12109			0
LRBA				-0.0930651	0.316169					0
DCP1B				-0.0929921	0.316551			-0.0658239	0.249421	0
MCRS1				0.092846	0.317315					0
CASP14						-0.0927326	0.0836478	-0.0720876	0.207082	0
ANOS1				-0.0926707	0.318233			0.0991461	0.0823492	0
ITGAD				0.0925319	0.318962					0
MTERF3				0.0925319	0.318962					0
MZT2B				-0.0925319	0.318962					0
GPX4				-0.0924005	0.319653					0
SULT1E1				-0.0923347	0.319999			-0.0402386	0.481683	0
PDCD6IP						0.0922161	0.0853916	-0.161939	0.00438177	1	Yes
IMUP				-0.0921959	0.32073					0
DNAH9				0.123969	0.181067	0.0603025	0.261215			0
NUDT7				-0.0920718	0.321385			0.0287355	0.615415	0
BEND2				-0.0919622	0.321963					0
ABHD5				0.0919549	0.322002			-0.0699388	0.220979	0
GINS4				0.091933	0.322118					0
APOC3						0.0918804	0.0865402	0.00560106	0.922012	0
ECI1				-0.0973161	0.294472	-0.0864342	0.106973	-0.221834	8.62344e-05	1	Yes
TACC2				0.091838	0.32262					0
KRI1				-0.091765	0.323006					0
PAFAH1B2						0.0916051	0.0874917	-0.00966038	0.865912	0
SP3				-0.0915605	0.32409					0
BANP				-0.0913487	0.325216					0
RC3H2						-0.0913418	0.0884098			0
DSG1						-0.0909647	0.0897374	0.00319598	0.955452	0
MAP7D2				0.0909104	0.327552					0
FBXO28				-0.0907789	0.328255			-0.0513028	0.369563	0
CALU						-0.0907772	0.090404			0
NECTIN3						0.0906357	0.0909091	-0.0183055	0.748983	0
RABEP2				-0.0905014	0.329742					0
RRN3				0.0904649	0.329938					0
HSPA8						-0.0903206	0.0920428	0.122029	0.0322824	1	Yes
CCNL2				-0.0901873	0.33143					0
RAB1A						0.0900114	0.0931659	-0.00512701	0.928594	0
TRIOBP				0.0899755	0.332572					0
NXF3				0.0899682	0.332611					0
PKHD1L1						-0.0899629	0.0933431			0
NEGR1						0.0899408	0.0934241	0.195991	0.000541685	1	Yes
RCSD1				-0.0898878	0.333045			0.0609445	0.286327	0
XYLT2						-0.0897712	0.094046	0.023866	0.67653	0
PDE1A				-0.0897418	0.333834			-0.0548933	0.336964	0
GGT7						-0.0897099	0.0942718			0
CT83				0.0894423	0.335457			0.035959	0.529536	0
UACA				-0.0894423	0.335457					0
AKAP7				0.0894277	0.335536			-0.0647565	0.257197	0
ADGRL2						-0.0894021	0.0954116			0
ARPIN				-0.0892816	0.336329					0
PLXNA1						0.0891252	0.0964462	0.190749	0.000765517	1	Yes
SYCE1L				-0.089099	0.337322			-0.0503066	0.378944	0
UBXN2B				-0.0890625	0.337521			-0.0827602	0.147333	0
ZNF687				0.0890333	0.33768					0
EPHA3				0.0890187	0.33776			0.0553197	0.333219	0
GUF1				0.0889456	0.338158					0
FOXL1				-0.0888068	0.338915					0
TAFA3				-0.0886608	0.339713			-0.010567	0.853464	0
LMNA						0.0885964	0.098447			0
PROZ						-0.0885481	0.0986313			0
NR1D2				0.0885147	0.340513			0.0821399	0.1504	0
PASD1				0.0884489	0.340873					0
DYNLL1						-0.0884217	0.0991152	0.0330091	0.563866	0
PDZRN3				0.0884051	0.341113					0
NOG				-0.0883832	0.341233			-0.0672272	0.239448	0
GAS2L1				0.0882152	0.342155					0
MARVELD3				0.088186	0.342316					0
ELANE				-0.0881495	0.342517			0.0194138	0.73434	0
SRGAP2B				0.0881276	0.342637					0
DYNC2LI1				-0.0880618	0.342999					0
BAZ2A				-0.0879157	0.343803					0
ST6GALNAC1						-0.0878467	0.10134	-0.0186868	0.743935	0
NINJ2				0.0878427	0.344206					0
SGK1				0.0878354	0.344246			-0.0418023	0.464801	0
HEXB						0.0878316	0.101399	0.272573	1.19509e-06	1	Yes
MTRES1				0.0878135	0.344367					0
EPB41L4A				-0.0877624	0.344649					0
KLF8				0.0876674	0.345173					0
SIPA1				-0.0876674	0.345173					0
PPP1R1B				0.0876236	0.345415					0
SERF1A_SERF1B				0.0874337	0.346466					0
IZUMO3						-0.087247	0.103702			0
RIGI				-0.0871196	0.348207					0
GLG1						-0.0870559	0.104464			0
RHOBTB1				-0.0870319	0.348694					0
TMOD2				0.0868786	0.349548			-0.143003	0.0119906	1	Yes
GAS1				0.086769	0.350158			0.31024	2.69228e-08	1	Yes
MYRF						0.086721	0.10581	-0.048215	0.399106	0
FAM83B				0.0867033	0.350525					0
EME1				-0.0865937	0.351136					0
CYSRT1				0.0865791	0.351218			0.0519663	0.363397	0
ATRX				-0.0865718	0.351258					0
IFNL4				-0.0864549	0.351912					0
XIRP2				0.0864549	0.351912					0
CLHC1				-0.0864476	0.351952					0
GTF2IRD2				0.0863819	0.35232					0
FNBP1				-0.0860094	0.354408			-0.0407067	0.476594	0
SURF2				0.0859509	0.354736					0
FAM186A				-0.085929	0.35486					0
KIF27				-0.0858414	0.355352					0
PTGES3L				0.0856515	0.356422					0
MAGEA1				-0.085615	0.356628					0
POU2F3				-0.0854981	0.357287					0
HYLS1				-0.0854616	0.357493					0
ASB14				0.085425	0.357699					0
PPP1R2P1				0.0854177	0.357741					0
KCNA3				0.0853812	0.357947					0
DCLK2				-0.0853739	0.357988					0
C16orf82				-0.085352	0.358112					0
CECR2				-0.0853009	0.358401					0
CETN1				0.0852351	0.358773			0.00404597	0.943622	0
CFAP61				-0.0852278	0.358814					0
MAGEA13P				0.0852205	0.358856					0
AAAS				-0.085184	0.359062					0
RASSF5				-0.124838	0.178004	-0.0454608	0.397179	-0.070966	0.214255	0
OVGP1				-0.0851329	0.359352					0
KAT14				0.0850744	0.359683					0
PTPRG						0.0848827	0.113442			0
DIS3L				-0.0848115	0.361175					0
PDE2A				0.0847604	0.361466			-0.118794	0.0371842	1	Yes
CD2BP2				0.0847019	0.361798					0
ABCB5				0.0846581	0.362047					0
HAAO				0.0846362	0.362172			-0.155105	0.00638093	1	Yes
CDIN1				-0.0845778	0.362505					0
EN2				0.0845412	0.362713					0
RBFA				-0.0845412	0.362713					0
RALGAPB						0.0843272	0.115832			0
CHMP4B						0.0843244	0.115844			0
ASAP3				0.0842053	0.36463			-0.111511	0.0505638	0
MYO15B						0.0841944	0.116409			0
HSPA4						0.0840834	0.116893			0
TECTB				-0.0840811	0.36534			0.023148	0.685736	0
ITCH				-0.0840154	0.365717			-0.137171	0.0159987	1	Yes
FAM153A				-0.0838693	0.366554					0
SHANK1				0.0837889	0.367015			0.0505508	0.376631	0
AHI1				-0.0837232	0.367392					0
IL36B				-0.0836721	0.367686			0.0927223	0.104343	0
ZBTB32				0.0836721	0.367686					0
PRR11				-0.0836428	0.367854					0
ZNG1B				-0.0835917	0.368148					0
C4BPA						0.0834682	0.119604	0.0835176	0.143652	0
KIFC1				-0.0831389	0.370757					0
NRG2				-0.0831389	0.370757			0.0599827	0.294014	0
KIFC2				0.0831316	0.370799					0
TRERF1				-0.0831023	0.370968					0
RSRC1				-0.0830293	0.37139					0
FLYWCH2				-0.0830147	0.371475					0
ASB6				-0.082949	0.371855					0
RANBP3L				-0.0829417	0.371897					0
UBAP2				-0.0828613	0.372362					0
SDR9C7						0.0828185	0.12252			0
CEP128				-0.0827883	0.372785					0
RNF141				0.0827444	0.373039			-0.0222036	0.697916	0
ZNF35				0.0827371	0.373081					0
IGF2						-0.0827276	0.122933	0.0868514	0.128282	0
IMPA2						0.0826187	0.123428	-0.0655341	0.251516	0
GTSF1L				-0.0826057	0.373844					0
CBR1						0.0825674	0.123662	0.260319	3.65538e-06	1	Yes
IFT43				-0.0822112	0.376138					0
BMAL1				0.0821601	0.376435					0
ANKRD34C				-0.0821309	0.376606					0
NEK4				0.0821309	0.376606					0
PDGFD				-0.082109	0.376734			0.0350262	0.540275	0
LRRC1				0.0820579	0.377032					0
UPF3B				-0.124838	0.178004	-0.0391405	0.466087			0
NRARP				-0.0818241	0.378397					0
TBC1D31				-0.081773	0.378696					0
ARHGEF10L						0.0817423	0.127473			0
PLAAT5				-0.0814005	0.380879					0
LPXN				-0.0812033	0.382038					0
FMNL3				-0.0811595	0.382295					0
PYM1				-0.0811302	0.382467					0
PRR23A				-0.0810426	0.382983					0
TEPSIN				-0.081028	0.383069			-0.0587749	0.30386	0
SIM1				-0.0809988	0.383242					0
ACTR2						-0.0809939	0.131007			0
STEEP1				0.0809842	0.383328					0
DNAI4				0.0809476	0.383543					0
RTP4				-0.080933	0.383629			-0.17284	0.00233497	1	Yes
RANGRF				-0.0809257	0.383672					0
SH3TC2						-0.0808648	0.131624			0
PRRC1				-0.0806701	0.385181					0
ANAPC1				-0.0806482	0.385311					0
STPG1				-0.0805897	0.385656					0
COMMD7				0.0805824	0.385699			-0.146628	0.00997225	1	Yes
FBXO5				0.0805386	0.385959					0
ZSWIM8				0.080524	0.386045					0
TTLL7				0.0804875	0.386261					0
ITPKA				-0.080451	0.386478			-0.179997	0.00151378	1	Yes
CFAP126				0.080429	0.386607					0
PDZD4				-0.0803852	0.386867					0
ZSCAN31				-0.0803852	0.386867					0
RPL5				-0.0803487	0.387083			-0.0250898	0.660949	0
TUBB8				0.0803268	0.387213					0
CACNB4				-0.080261	0.387603			-0.163242	0.00407199	1	Yes
TXLNGY				-0.0802537	0.387647					0
C16orf96				-0.0801077	0.388514					0
FBXO40				-0.0801004	0.388557					0
RSPH4A				-0.0800931	0.388601					0
ASXL3				-0.0800711	0.388731					0
ATXN7				0.0800419	0.388905					0
PPP1R18				0.08002	0.389035					0
BTBD7				0.0799762	0.389295					0
MTMR7				0.0799543	0.389426			0.0524494	0.358948	0
CEP97				-0.0798958	0.389774					0
BTG4				0.079852	0.390034			0.0482562	0.398702	0
ULK4				0.079852	0.390034					0
GBF1				0.0798374	0.390121					0
RIBC1				-0.0798082	0.390296					0
ZBED4				0.0797936	0.390383					0
NHSL2				-0.0797717	0.390513					0
ABCF3				-0.0797498	0.390644			-0.113382	0.046792	1	Yes
TLE2				-0.0796913	0.390992					0
NHS				-0.0796694	0.391123					0
PLCD1				0.0796329	0.391341			0.307674	3.54823e-08	1	Yes
TBX22				0.079611	0.391471			-0.021386	0.708523	0
ARHGEF40				0.0795306	0.391951					0
GAP43				-0.0794065	0.392693			-0.0933427	0.102035	0
SELENBP1						-0.0792196	0.139687	0.000112091	0.998437	0
FLCN				-0.0792093	0.393873					0
PIP						-0.0792042	0.139765	-0.142572	0.0122534	1	Yes
IQGAP1						0.0791983	0.139794			0
GAS2L2						-0.0791756	0.139908			0
EMILIN1						0.0791477	0.140048			0
COBL				0.0790413	0.39488					0
ASCC1				-0.0789901	0.395187			-0.14741	0.00957866	1	Yes
BBOF1				0.0789536	0.395406					0
IFT25				0.0789536	0.395406					0
BRF1				-0.0788367	0.396109			-0.0422653	0.459866	0
DUSP15				0.0786907	0.396987			0.00175196	0.975571	0
CCDC157				-0.0786468	0.397251					0
TOMM34				-0.0783766	0.39888					0
KCNIP3				0.0783182	0.399233			0.00375952	0.947608	0
DCP2				-0.0781794	0.400071					0
RALGPS1				-0.0780917	0.400601					0
SBF2				-0.077931	0.401574					0
CAP1						-0.0779279	0.146279	-0.092858	0.103835	0
KIAA1328				0.0778507	0.402061					0
CRLF2				0.0777923	0.402416			-0.0603352	0.29118	0
TAF11				-0.0777411	0.402726					0
SCUBE3				0.0775877	0.403658			0.108411	0.0573715	0
APOA5						-0.0775815	0.148087	-0.0882254	0.12233	0
PDIA6						0.0775143	0.148439	-0.125399	0.0277724	1	Yes
TLX1				-0.0774125	0.404724					0
RPAP3				-0.077354	0.40508					0
TPRN				-0.0773029	0.405391					0
TRAPPC4				0.0772518	0.405703			-0.0612947	0.283562	0
PIN4				-0.0771933	0.406059			-0.0880061	0.123265	0
ZBTB49				0.0771714	0.406193					0
AKAP8				-0.0771495	0.406327					0
NBEA				-0.077113	0.406549					0
DCD						-0.0770983	0.150636			0
STX2				0.0770472	0.406951			0.0669895	0.241118	0
KLF15				0.0767186	0.408961					0
PSTPIP1				-0.076704	0.409051			0.0885766	0.120843	0
EXOSC5				0.0765944	0.409722			-0.0473056	0.408069	0
PLA1A						0.0765793	0.153412	-0.0929513	0.103486	0
HAND1				-0.0764775	0.410439					0
SH3BP5				0.0763972	0.410932			-0.100005	0.0797162	0
CCAR1				-0.0763753	0.411067					0
ZNF217				-0.0763753	0.411067					0
HAUS6				0.0762657	0.41174					0
FGD6				-0.0762073	0.4121					0
PPFIA4				0.0761196	0.412639					0
TRAK1				0.0760247	0.413224					0
ARFGAP3				-0.0758494	0.414305					0
FAH						-0.0757968	0.157669	-0.0910354	0.110828	0
HEXA						0.0757654	0.157842	-0.00951716	0.867881	0
ALDOA						-0.0757485	0.157935	-0.149227	0.00871657	1	Yes
BASP1						0.0756449	0.158506	0.0405298	0.478514	0
RSU1						-0.0756275	0.158602			0
DNAJC17				-0.0754988	0.416472			-0.123798	0.0298431	1	Yes
USP9X				0.0754623	0.416698					0
STAC2				-0.0754111	0.417015					0
KIAA0513				-0.07536	0.417332					0
KIF3B				0.0752724	0.417875			-0.0486026	0.395322	0
NEK5				-0.0752504	0.418011					0
ACTG2				-0.0751847	0.418419					0
STON1				-0.0750824	0.419054					0
PRR15				0.0750094	0.419508			0.115325	0.0431284	1	Yes
HERC2				0.074951	0.419871					0
DNAJB13				0.0749437	0.419917			-0.0389282	0.496082	0
TMPRSS6						-0.0748239	0.163086	0.0626244	0.273227	0
MTCL1				-0.0748195	0.42069					0
ZNF831				-0.0748049	0.420781					0
ZNF518A						-0.0745723	0.164509			0
DACT1				-0.07452	0.422557					0
NDOR1				-0.074447	0.423013					0
CFAP43				-0.0743082	0.42388					0
DNAH10				0.0742863	0.424017					0
LEKR1				0.074279	0.424063					0
CORO1C						-0.0742487	0.166354			0
SSTR3				-0.0741986	0.424566					0
NGLY1				-0.0741767	0.424703					0
NRIP3				-0.0741621	0.424794			0.031257	0.584749	0
GAGE7				-0.0741037	0.42516					0
DCAF12				-0.0740964	0.425206			-0.00574505	0.920014	0
OPN1SW						0.0740752	0.167349			0
TSKU						0.074001	0.167776			0
ANKS1A				-0.073943	0.426168					0
UBOX5				0.0739357	0.426214					0
ANKRD35				0.0738992	0.426443					0
HYI						0.0738194	0.168824			0
KCTD20				-0.0737385	0.427452					0
RAB3C				0.0737385	0.427452			-0.145282	0.0106835	1	Yes
CAPRIN1				-0.0737166	0.42759					0
TULP4				-0.073702	0.427682					0
TEX44				-0.0735559	0.4286					0
SPEN				0.073534	0.428738					0
MCMBP				-0.0735267	0.428784					0
SPATA2L				-0.0734975	0.428968					0
FREM2				-0.096257	0.299783	-0.050599	0.345947	0.0208742	0.715193	0
IFNA2				0.0734244	0.429428			-0.0419125	0.463623	0
WFDC3				-0.0734171	0.429474			-0.0822271	0.149966	0
TTC5				-0.0734098	0.42952					0
MTG2				0.0733806	0.429705					0
WHRN				-0.0733368	0.429981					0
KRIT1				-0.0733149	0.430119					0
PPP1R2B				0.0732272	0.430672					0
MIDN				-0.073103	0.431456					0
KCTD19				-0.0730957	0.431502					0
SERPINA10						-0.073088	0.173097	-0.120402	0.0346744	1	Yes
B3GNT8						-0.0730142	0.173532	0.0183929	0.747825	0
PIK3R1						0.0730125	0.173542	-0.0101749	0.858842	0
TOX3				-0.0729131	0.432657			-0.101986	0.0738997	0
ZNF175				0.072862	0.432981			-0.031105	0.586577	0
RPS4X						0.0728157	0.174708	-0.067967	0.234305	0
GLTP				0.0728036	0.433351			0.0086183	0.880261	0
NUDCD3				0.072789	0.433443			-0.0207786	0.716441	0
MYO5C				-0.0727378	0.433767					0
KLKP1				-0.0727232	0.43386					0
LYG2				0.0725917	0.434693			-0.0631567	0.269163	0
MGAT1						0.0725399	0.176351	0.0165825	0.771924	0
PGLS						0.0725264	0.176431	-0.127606	0.0251209	1	Yes
MPST				-0.0725187	0.435157			0.0586229	0.305115	0
INTS13				0.0724822	0.435389					0
LHX1				0.0724457	0.435621					0
FBXO46				0.0722923	0.436596					0
ZUP1				0.072285	0.436642					0
C22orf15				-0.0722704	0.436735			-0.0408745	0.474778	0
RAX				-0.0722046	0.437154					0
BICDL2				-0.0721973	0.4372					0
PRR18				-0.07219	0.437247					0
FLNC						0.0721681	0.178584			0
UQCC2				0.0721608	0.437433					0
EXOSC4				-0.0721097	0.437758					0
RALBP1				0.0717591	0.439995					0
TBPL2				0.0714888	0.441724					0
RPIA						0.0713703	0.183446	-0.115475	0.0428559	1	Yes
TMPRSS4				-0.0713501	0.442613					0
HOMER3				-0.0712916	0.442987			-0.0147435	0.796631	0
ETNK2				-0.0712843	0.443034			-0.0865395	0.129663	0
MANBA						-0.0712724	0.184049	-0.0766503	0.179689	0
FBXO34				-0.0711748	0.443737					0
KPNB1						0.0711535	0.184784	-0.134141	0.0185108	1	Yes
PTPA						0.0711523	0.184791	-0.112943	0.0476565	1	Yes
CXorf49				-0.0711309	0.444019					0
AKAP14				-0.0711017	0.444206					0
CYLC2				0.0711017	0.444206					0
CAST				0.071036	0.444629			-0.113591	0.0463868	1	Yes
FARP2				-0.071036	0.444629					0
KIAA0586				0.0708826	0.445615					0
NCR3				-0.0707803	0.446273			0.0282904	0.620901	0
ZFYVE16				-0.0707584	0.446415					0
CFDP1				-0.0707365	0.446556			0.0198695	0.728347	0
R3HDM1				0.0706708	0.446979					0
AMY1A.AMY1B.AMY1C						-0.0706703	0.187791			0
FOXG1				0.0706123	0.447356			-0.0618763	0.279009	0
GRAMD1A				-0.0705247	0.447922					0
DNAH6				-0.0701887	0.450093					0
TARDBP				-0.0701522	0.450329			-0.191265	0.000740211	1	Yes
PLD3						-0.0700056	0.191988	-0.0814778	0.153728	0
ERF				0.0699988	0.451323					0
IHH						-0.0698532	0.192959	0.0832056	0.14516	0
ABHD8				-0.0698527	0.45227					0
LRRC36				-0.0697212	0.453124					0
PDE4DIP				-0.0696993	0.453266					0
TSPY3_TSPY10				0.069692	0.453313					0
C10orf67				-0.0696847	0.453361					0
ADGRF2				0.069619	0.453788			0.0416326	0.466617	0
TFEB				-0.069619	0.453788					0
TRAFD1				-0.0695825	0.454025					0
FSD2				-0.0695679	0.45412					0
SHPRH				0.0694729	0.454738					0
PROM1				-0.069451	0.454881			0.0697158	0.222459	0
BCL11B				0.0694364	0.454976					0
SAMD8				-0.0693999	0.455214					0
CROCCP3				0.0693487	0.455547					0
FAM83F				-0.0693268	0.455689					0
IP6K1				-0.069042	0.457548			-0.13783	0.0154931	1	Yes
ARHGEF19				0.0689762	0.457977					0
YU005				0.0689397	0.458216					0
ZNF385B				0.0688521	0.458789					0
BMPR1B				0.0688155	0.459028			-0.0495078	0.386569	0
FLACC1				-0.0688009	0.459123					0
KIFAP3				-0.0687279	0.459601					0
ELAVL3				-0.0686841	0.459888					0
MAF1				0.0686841	0.459888					0
PATJ				0.0685599	0.460702					0
CTTNBP2NL				-0.0684795	0.461229					0
IDH1						-0.068471	0.201937	-0.18392	0.00118541	1	Yes
COL4A6				-0.0684357	0.461516					0
G6PD						-0.0683452	0.202768	-0.120489	0.0345423	1	Yes
ARPC3						-0.0683208	0.20293	-0.0889614	0.119231	0
SELENOH				-0.0683042	0.462379			0.120669	0.0342716	1	Yes
METTL15P1				-0.0682604	0.462667					0
HLA.DRA				0.104386	0.260617	0.0320924	0.550148			0
NAPB				0.068202	0.463051			-0.061962	0.278343	0
PPP3CA				-0.068202	0.463051					0
CLDN23				0.0681582	0.463339					0
GOLGA1				-0.0681582	0.463339					0
KAT6A				0.0681509	0.463388					0
KMT5A				0.0681436	0.463436					0
ANTXR2						-0.068143	0.204111	-0.0527818	0.355906	0
SOX8				-0.0681216	0.46358					0
SPATC1				0.0680924	0.463772					0
LRIT2				0.0679756	0.464541			-0.0378868	0.507686	0
CNOT11				0.067939	0.464782					0
ZMAT3				0.0679244	0.464878					0
DUS2				0.0678076	0.465648			0.00215542	0.969948	0
MDC1				-0.0678003	0.465696					0
FLAD1				0.0676469	0.466708					0
JADE1				-0.0675519	0.467336					0
TECTA				-0.0674131	0.468253					0
MAST4				-0.0673912	0.468398			0.0682019	0.232689	0
TRPV1				-0.0673839	0.468446					0
LINC02906				0.067362	0.468591					0
ZBTB20				0.067362	0.468591					0
STAR				-0.0673255	0.468833			0.003133	0.956329	0
KLHL40				-0.0672452	0.469365			0.0298992	0.601174	0
IHO1				-0.0672305	0.469462					0
TXLNB				-0.0671429	0.470042					0
PKP1						-0.0671028	0.211118			0
RPS6KC1						-0.067083	0.211254			0
TNFAIP6				0.0670479	0.470672			0.033723	0.555461	0
ATXN7L1				-0.0670333	0.470769					0
IFNAR2				0.0669238	0.471496					0
SHOX2				-0.0669165	0.471544					0
KIF26A				0.0668799	0.471787					0
LUC7L3				0.0668507	0.471981					0
ATIC						0.0667947	0.213227	-0.133001	0.019541	1	Yes
DAB1				-0.0667266	0.472806					0
SLC12A9				0.066712	0.472903					0
TSGA10				-0.0666243	0.473486					0
MYH10				0.0665074	0.474264					0
CCDC126						0.0665008	0.215252	-0.0853076	0.135233	0
FBRSL1				0.0665001	0.474313					0
TMEM248				0.0664782	0.474459					0
RPAIN				-0.0664563	0.474605			0.0180487	0.752389	0
F231L				0.0664052	0.474946					0
FCGR3A						-0.0664019	0.215936	0.0413196	0.469977	0
KIF13B				0.0663394	0.475384					0
HPRT1						-0.0661138	0.217939	-0.262899	2.90209e-06	1	Yes
TTC21B						0.0661129	0.217946			0
RBM20				0.0660984	0.476993					0
N4BP3				-0.0660765	0.477139					0
BEND4				0.0660619	0.477237					0
KIF19				-0.0659012	0.478311					0
GDAP2				-0.0658793	0.478458					0
APOC2						0.0658731	0.219623	0.127574	0.0251577	1	Yes
CRACR2B				0.0658647	0.478556					0
ARVCF				0.0656456	0.480024					0
PCDHGB5						0.0656293	0.221339			0
GALK2				-0.0654703	0.4812			0.0258789	0.65098	0
NODAL				0.0654483	0.481347			0.0328692	0.56552	0
WAPL				-0.0654191	0.481543					0
CCSAP				0.0653534	0.481984					0
CHST1				0.0653461	0.482033			0.0355036	0.534765	0
CIAO1				-0.065295	0.482377			-0.179918	0.00152113	1	Yes
DSTN						0.0652878	0.223757	-0.164665	0.00375644	1	Yes
ZBED6				-0.0652803	0.482475					0
DCDC2B				0.0652511	0.482672					0
INHBE						0.0652154	0.224272			0
HOXD9				-0.0651927	0.483065					0
HPCAL4				0.0650977	0.483704					0
SDC3				0.0649955	0.484392			-0.156745	0.00583825	1	Yes
STARD9				-0.0648713	0.485229					0
ERCC4				-0.0648056	0.485672			-0.0851885	0.135782	0
AASDH				0.064791	0.485771					0
PSKH1				0.0647398	0.486116					0
SETBP1				-0.0646376	0.486806			-0.00701419	0.902424	0
OIT3						0.0645618	0.22896	0.295653	1.24858e-07	1	Yes
BIVM				0.0645499	0.487399					0
WDR77				-0.0645134	0.487646					0
KIF5C				-0.0644404	0.488139					0
PJA2				0.0644258	0.488238					0
WDCP				0.0642797	0.489227					0
PARM1				0.0642724	0.489277					0
ZNF131				0.0642432	0.489474					0
DCLK3				-0.0642066	0.489722			0.052496	0.35852	0
PLA2G12B						-0.0641774	0.231749	0.0150358	0.79269	0
CLLU1.AS1				0.0641482	0.490118					0
NOVA2				-0.064119	0.490316					0
SAMD12				-0.0640971	0.490465			-0.0588504	0.303239	0
GTF2F1				0.0640679	0.490663					0
PROSER3				-0.0640606	0.490712					0
UBTD2				-0.0640167	0.49101			0.0555292	0.331389	0
DHX9						0.06395	0.23341	-0.0239073	0.676002	0
PCOLCE2						0.0639366	0.233509	0.00741455	0.896885	0
KDM1A				0.063878	0.491952			-0.057927	0.310901	0
INKA1				0.0638707	0.492001					0
ANKRD20A1				-0.0638487	0.49215					0
RPP30				0.0638049	0.492448			-0.065652	0.250662	0
DNAH5				-0.0636808	0.493292					0
MAPK8IP3				-0.0636442	0.493541					0
WDR24				-0.063615	0.493739					0
EGFL6				0.0635858	0.493938			0.0708429	0.215053	0
ACACA						0.0635686	0.236216			0
TPRG1L				-0.0635493	0.494187					0
ZNF746				-0.0634251	0.495033					0
CFAP69				-0.063374	0.495381					0
MAPKBP1				0.0633594	0.495481					0
IFRD2				-0.0632936	0.495929					0
MOCS3				-0.063111	0.497175			-0.00664974	0.907471	0
EFHD2				-0.0630818	0.497375			0.00920934	0.872117	0
CHD4				0.0630307	0.497724					0
LRRC4C				-0.0630307	0.497724			0.101575	0.0750784	0
SMARCA1				0.0591376	0.5247	0.0668176	0.21307			0
POTEKP				0.0627823	0.499423					0
POTEC				-0.0627385	0.499723					0
RAMP3				0.0627385	0.499723			-0.0128855	0.821801	0
GOLGA8CP				-0.0626874	0.500073					0
AGBL3				-0.0626655	0.500224					0
FRMD1				0.0625997	0.500674					0
CHST3						-0.0625943	0.24349	0.024465	0.668886	0
CREB3L1				-0.0625486	0.501025			-0.00725716	0.899062	0
COL12A1						0.0625216	0.24404			0
MSX2				-0.0624829	0.501476			0.0227693	0.69061	0
SPAG9				-0.0623952	0.502077					0
MPHOSPH6				0.0623733	0.502228					0
PGM3				0.0623295	0.502529					0
SAMD15				0.0622638	0.50298					0
RBP4				-0.0197977	0.831491	0.10468	0.0507094	-0.0357758	0.531636	0
PI4K2A						0.0622294	0.246255			0
DIP2C				-0.0622199	0.503281					0
CFAP99				0.0621615	0.503683					0
SERTAD4				-0.062125	0.503934					0
CD300LD				-0.0621104	0.504035					0
EIF4E2				0.0620081	0.504739			-0.0379062	0.507469	0
DRGX				-0.0618839	0.505594			-0.0409292	0.474187	0
HFM1				-0.0618401	0.505896					0
TARS3				0.0618328	0.505946					0
GPRIN2				-0.0616721	0.507054					0
TCEA2				0.0616721	0.507054			-0.0635381	0.266276	0
TTC16				-0.0616721	0.507054					0
FAM20C						-0.0616631	0.250588	-0.0345795	0.545457	0
SECISBP2L				-0.0615553	0.507861					0
MLIP				0.0615041	0.508214			0.0305489	0.593289	0
COL25A1.DT				0.0614238	0.50877					0
KIAA1614				-0.0613507	0.509275					0
LDHA						0.06128	0.253549	-0.0781873	0.171093	0
GEMIN2				-0.0612047	0.510286					0
ARPC5						-0.0609498	0.256121	-0.0724091	0.205058	0
VPS54				-0.0609344	0.512159					0
CCDC121				-0.0609271	0.512209					0
CYFIP1						-0.0608799	0.256668			0
ZBTB7C				-0.0606788	0.513933					0
MAPKAPK3				0.0606496	0.514136			-0.128287	0.024349	1	Yes
MPG				0.060613	0.51439			-0.00738877	0.897241	0
PLEKHG4B				0.0605984	0.514492					0
SNAP91				-0.060467	0.515406					0
CRACDL				0.0604523	0.515508					0
NAA11				0.0604523	0.515508					0
GSS						-0.0604484	0.26006	-0.0862612	0.130906	0
PARN				-0.0603793	0.516017					0
RGS4				0.0603574	0.516169			0.0843826	0.139536	0
PF4V1						-0.0603387	0.260928	-0.0406022	0.477728	0
GIGYF1				0.0603282	0.516373					0
EEF2						-0.0602886	0.261325			0
A1CF				-0.060277	0.516729			-0.0144768	0.800232	0
EMC7				0.0602405	0.516983					0
DPM3						0.0602103	0.261945			0
KRT20				0.0601529	0.517594			0.184161	0.00116755	1	Yes
TMPRSS9						0.0601322	0.262567			0
ITGA1						-0.0601131	0.262718			0
NUCB1						0.0600966	0.26285	0.102972	0.0711372	0
SCEL				-0.0600214	0.518512					0
GIMAP6				0.0599922	0.518716			0.0206622	0.717962	0
ANKRD50				-0.0599191	0.519226					0
ZNF252P.AS1				-0.0598461	0.519736					0
BEND5				0.0598315	0.519838					0
HDX				0.0598315	0.519838					0
COLQ				0.0598169	0.51994					0
PRIM1				0.0597219	0.520604			-0.0365973	0.522249	0
CLK3				-0.0596343	0.521218					0
CHUK				-0.0595612	0.521729					0
MMEL1				0.0594298	0.52265			0.0553183	0.333231	0
PTPN14				-0.0592983	0.523572					0
QSOX2				0.107885	0.244888	0.0105862	0.843779	-0.132673	0.019846	1	Yes
BRIP1				-0.059218	0.524136					0
FAM72A				-0.0591157	0.524854					0
MADD				0.0591157	0.524854					0
RP1				0.059028	0.52547					0
SH2D7				-0.0590134	0.525572					0
CP						0.0589736	0.27189	-0.0535812	0.348658	0
SPDL1				0.0765214	0.41017	0.0414103	0.44061	0.0571201	0.3177	0
C2orf16				0.0589331	0.526137					0
LAMB2				-0.0453475	0.625828	-0.0722675	0.177985			0
ZNF705B.ZNF705D						-0.0587664	0.27358			0
SLPI				-0.0648348	0.485475	0.0525301	0.327828	0.360391	7.05381e-11	1	Yes
ACOT12				-0.0586701	0.527988			0.0152699	0.789538	0
RASGRP1						0.0584641	0.27606			0
HOXD8				0.0584583	0.529481					0
CSPP1				0.0584218	0.529739					0
CFHR3						0.058367	0.27686	0.0448954	0.432393	0
MED30				0.0583342	0.530358					0
GAS8				0.0828832	0.372235	-0.0337638	0.529561			0
BOD1L1				-0.0583122	0.530512					0
TCERG1				-0.0582465	0.530977					0
EXPH5				-0.0581442	0.531699					0
PDHB						-0.0580202	0.279729	-0.159608	0.004989	1	Yes
CTSG						-0.0579541	0.280278	0.13382	0.0187959	1	Yes
SSUH2				0.0578886	0.533508					0
SRPRA				-0.057874	0.533612					0
PTK2						-0.0576576	0.28275	0.00920496	0.872178	0
AQP1				-0.0576549	0.535165					0
ALOX12B						-0.0575829	0.283375			0
GDPD1				-0.0575818	0.535683			0.0129254	0.821258	0
GABRP				0.057538	0.535994					0
GOLGA2P5				-0.0575234	0.536098					0
SLC2A1						-0.0575155	0.28394			0
KANK4				0.0574796	0.536409					0
CTNND1				0.0574211	0.536824					0
NEURL1				0.0573992	0.536979			0.00922774	0.871864	0
PRDM11				-0.0573189	0.53755					0
CDH12				-0.0572897	0.537758			-0.0669203	0.241605	0
MORN5				-0.0572897	0.537758					0
RBM48				0.0572897	0.537758					0
PPP3R2				-0.0572458	0.53807			-0.0147071	0.797122	0
SYK				-0.0572458	0.53807			-0.120853	0.0339968	1	Yes
SDF4						0.0572436	0.286226			0
CNTRL				-0.0572166	0.538278					0
LSM12				0.0571363	0.538849			0.0825583	0.148326	0
BIN3				-0.0570194	0.539681			-0.0738165	0.196367	0
MED13L				0.0569829	0.539941					0
MAP3K20						0.0569531	0.288682			0
ACTBL2						-0.0569297	0.288881			0
RGS5				-0.0569026	0.540514			0.0311975	0.585465	0
KLF12				0.0567053	0.54192					0
FOXN1				0.0565958	0.542703					0
ANKZF1				-0.0565885	0.542755					0
UBASH3A				0.0565885	0.542755			-0.140875	0.0133368	1	Yes
ADCY3				-0.0565666	0.542911					0
CDC25C				-0.0565666	0.542911					0
TEX13A				0.0565008	0.543381					0
NHSL1				0.0564497	0.543746					0
CBR3				0.0562817	0.544948			-0.0476921	0.404244	0
NELFCD				-0.0562525	0.545157					0
ATP6AP1				-0.0562233	0.545366					0
FAM91A1				-0.0561941	0.545575					0
HECTD2				0.0560699	0.546465					0
RNASE9				-0.0560407	0.546674					0
SCLT1				-0.0559676	0.547198					0
NPEPPS						-0.0558921	0.297774			0
MAP3K3				-0.0558435	0.548089			-0.02835	0.620164	0
JCAD				0.0556316	0.54961					0
ADSL				-0.0556243	0.549662			0.034876	0.542015	0
ITGB3BP				-0.0555878	0.549925					0
BCL2L10				0.0555367	0.550292			0.125396	0.027776	1	Yes
CEACAM7				-0.0555148	0.55045			-0.0432691	0.449267	0
CLVS2				-0.0553906	0.551343					0
SET.SETSIP						0.0553697	0.302319			0
BCL7C				-0.0552957	0.552027					0
NDUFS3				0.0552883	0.552079					0
RTEL1				-0.0552883	0.552079					0
TYW1				0.055281	0.552132					0
RAB3B				0.0551204	0.55329			-0.115025	0.0436784	1	Yes
MCF2L				-0.0550911	0.553501			-0.117475	0.0393566	1	Yes
USP34				-0.0550254	0.553975					0
PTPN20				-0.0549889	0.554238					0
SOX4				0.0549743	0.554344					0
ZSCAN21				0.0548501	0.55524					0
EEPD1				-0.0547917	0.555662					0
PPP1R1A				0.0547844	0.555715			0.144275	0.0112451	1	Yes
PAIP1				-0.0547478	0.555979			-0.00322825	0.955003	0
LRRC27				-0.0546894	0.556401					0
SMOX				-0.0546713	0.556532					0
CUL7				-0.0546456	0.556718					0
EID1				-0.0546164	0.556929					0
PCSK6						-0.0545414	0.30962			0
TRIM54				0.0544776	0.557933			-0.173063	0.00230429	1	Yes
SHROOM2				-0.0544484	0.558145					0
PPP1R35				-0.0543096	0.55915					0
ZRSR2				0.0542731	0.559415					0
DGKI				-0.0541781	0.560103					0
ESYT1				-0.0540905	0.560739					0
PRXL2B				-0.0540832	0.560792					0
MAP6D1				0.0540759	0.560845			-0.112909	0.0477242	1	Yes
C5orf22				-0.0540247	0.561216					0
HECW2				-0.053959	0.561693			-0.0667395	0.242882	0
CNN2				-0.0539517	0.561746			-0.0555206	0.331463	0
IQCJ.SCHIP1				-0.0538933	0.562171					0
CHST4				0.0535865	0.564402			0.127356	0.0254104	1	Yes
DEF8				0.0534842	0.565146					0
GRID2IP						0.0534268	0.319627			0
CFAP97				0.0534039	0.565731					0
MEIS3				-0.0533638	0.566023					0
DNAH11				0.0531263	0.567756					0
SERPINB3						-0.0530938	0.322657	0.167888	0.00312217	1	Yes
POGLUT1				0.0530752	0.568129			-0.113861	0.0458654	1	Yes
FCHO1				-0.0529583	0.568982					0
ZNF282				0.0528853	0.569516					0
HMBOX1				-0.052878	0.56957					0
S100A9						-0.0528463	0.324921	0.115144	0.043458	1	Yes
KRT31				0.0528196	0.569997					0
TBC1D22B				0.0527173	0.570745			-0.137905	0.0154368	1	Yes
NUTF2						0.0526929	0.326329	-0.129619	0.0228966	1	Yes
PPP6R2				-0.0526662	0.571119					0
PNP				-0.0671575	0.469946	-0.0380748	0.478324	-0.143606	0.0116318	1	Yes
NR2C2				0.0526077	0.571547					0
BSPRY				-0.0526004	0.5716					0
RIC8B				0.0525931	0.571654					0
RBBP8				0.0734536	0.429244	0.0317305	0.554657			0
ATF6B						0.0525636	0.327519	0.192527	0.000681468	1	Yes
LRRC71				0.0524982	0.572349					0
IRF2BP2				-0.0524763	0.57251					0
SRCIN1				0.0524617	0.572617					0
BFSP1				-0.0524032	0.573045					0
GUCA1C				-0.0523594	0.573366					0
ARHGAP20				0.0523156	0.573688					0
C6orf132				0.0522937	0.573849					0
TPM4						-0.0522325	0.330579	-0.132963	0.019576	1	Yes
SPAG16				0.0522279	0.574331					0
FBXL19				-0.0521987	0.574545					0
PRRG1				0.0521695	0.57476			-0.197179	0.000500212	1	Yes
KIF4A				-0.0521476	0.574921					0
ZYX						-0.0521343	0.33149	-0.13813	0.0152684	1	Yes
SNX19				0.0521184	0.575135					0
DCTN4				0.0356184	0.701781	-0.0685916	0.201142			0
ZCCHC2				0.0519212	0.576584					0
THAP10				0.0518554	0.577068					0
NUP188						-0.0518405	0.334227			0
TMEM108				0.0518335	0.577229			0.0122523	0.830422	0
TECPR1				-0.0517459	0.577874					0
S100Z				-0.0517313	0.577981			-0.0366642	0.521488	0
LARP4				0.0517093	0.578143					0
CEP55				-0.0516728	0.578411					0
SH3GL1				-0.0516655	0.578465					0
KIAA1755				-0.0515706	0.579165					0
FBN1						0.0515153	0.337272			0
SKOR1				0.0514975	0.579703					0
LRRC3				-0.0512419	0.581588			0.0152619	0.789645	0
TIPARP				-0.0511542	0.582236					0
STK32C				-0.0511396	0.582343					0
UGP2						0.0510863	0.341316	-0.0504107	0.377956	0
FAM161A				-0.0509643	0.583639					0
DDX49				-0.0509424	0.583801					0
IRAK1BP1				-0.0508328	0.584611					0
COL17A1						-0.0507774	0.344247			0
PRAM1				0.0507379	0.585314					0
PYHIN1				-0.0507379	0.585314					0
ARHGDIB						0.0507227	0.344768	-0.124187	0.0293272	1	Yes
KCTD16				-0.0506356	0.586071					0
PCDHGB3				-0.0505918	0.586396					0
WWC1				0.0505553	0.586667			-0.00508386	0.929194	0
CSTA						-0.0505272	0.346633			0
PLA2G4D				0.0534623	0.565306	-0.047524	0.376083			0
INSYN2B				-0.0504165	0.587696					0
GALNT6						0.050378	0.34806			0
CRYZ						-0.0503206	0.348611	-0.00400815	0.944148	0
CNBD1				0.0502047	0.589268					0
ZC3H15				-0.050139	0.589756					0
HTD2				0.0501317	0.58981					0
RAB11B						-0.0501284	0.350457	-0.140073	0.0138775	1	Yes
ASCL1				-0.0500805	0.59019					0
ZIC3				0.0499564	0.591113					0
CALML6				-0.0498468	0.591928					0
C22orf31				0.0498103	0.5922					0
ZCWPW1				-0.0498103	0.5922					0
ECD				-0.049803	0.592254					0
C10orf90				-0.0497518	0.592635					0
RGS3				-0.0497226	0.592852			0.00962423	0.866409	0
ANP32E				-0.0496423	0.593451					0
ADRM1				0.0495035	0.594485			-0.030735	0.591039	0
GPATCH4				0.0494597	0.594812					0
RNASE7						-0.0494234	0.357283			0
STAG3				0.0493428	0.595684					0
DOK7				-0.0493136	0.595902					0
LY6G6F						-0.0492818	0.358663			0
KIF26B				-0.0492698	0.596229					0
PLS3				-0.064214	0.489672	-0.0342043	0.524201	-0.0371579	0.515891	0
MUS81				0.0491675	0.596993					0
ARPC1B						-0.0491247	0.360199	-0.0726128	0.203783	0
GDI2						-0.0489646	0.361769	-0.134321	0.0183523	1	Yes
GPSM3				-0.0489557	0.598576					0
PRR15L				0.0489338	0.59874					0
IQCE				0.04889	0.599067					0
DHX8				-0.0488827	0.599122			0.119318	0.0363501	1	Yes
CSNK1G2				0.0488461	0.599395			-0.147301	0.00963249	1	Yes
CAPZB						-0.0488436	0.362958	-0.0654076	0.252434	0
RGS7BP				-0.0486927	0.600544					0
CEP83				-0.0486489	0.600872					0
MPP7				-0.0486051	0.6012			-0.0804609	0.158946	0
RPAP2				0.0486051	0.6012					0
KIF3A				-0.0485905	0.60131			-0.0687109	0.229213	0
TPGS2				-0.0484809	0.602131			-0.204729	0.000298321	1	Yes
FHAD1				-0.0484225	0.602569					0
LY6K				-0.0484006	0.602734					0
DHX36				0.0483933	0.602789					0
MAPKAP1				0.0483495	0.603117					0
IPMK				0.0483056	0.603446					0
MOGAT2						0.0482509	0.368817			0
NHERF1				0.0456177	0.623769	0.0505719	0.346206			0
PIWIL3				-0.0480865	0.605092					0
CFAP20				-0.0480135	0.605641					0
IQCN				-0.0480062	0.605696					0
TUBG2				0.0479843	0.605861					0
CLYBL				-0.047955	0.60608			-0.0631681	0.269077	0
CEP135				-0.0479404	0.60619					0
DNAAF6				0.0479039	0.606465					0
EIF4A1						0.0478812	0.372502	-0.0296366	0.604375	0
ZC3H6				-0.0478747	0.606685					0
PNMA5				0.0477797	0.607399					0
ARFGEF2				0.0477505	0.607619					0
RPH3AL				0.0477432	0.607674					0
DSPP				-0.047714	0.607894					0
KIF24				-0.0477067	0.607949					0
HAMP						0.0476819	0.374497	0.18673	0.000992034	1	Yes
C22orf23				0.0476775	0.608169			-0.0437068	0.44469	0
DDX20				0.0475971	0.608775					0
LCN1						-0.0475895	0.375425	0.0574053	0.315286	0
UBE4B				-0.0473415	0.610702					0
SDHAF4				0.0473196	0.610868			0.021304	0.709591	0
CIPC				0.047305	0.610978					0
LRRC49				-0.0472611	0.611309					0
SPATA6L				-0.0471078	0.612467					0
VPS16				0.0470639	0.612798					0
ECT2				0.0470128	0.613184					0
SUN2						-0.0469802	0.381575			0
BRPF1				-0.0469471	0.613681			-0.0519313	0.363721	0
DDX21				-0.0469032	0.614013					0
C4orf17				0.0468959	0.614068					0
UBTFL1				0.0468813	0.614179					0
DNAAF2				0.0468448	0.614455					0
PPP1R3B				0.0468229	0.614621			0.164596	0.00377121	1	Yes
ERICH3				-0.0466914	0.615616					0
IRGQ				0.0466111	0.616224					0
FAT4				0.0465673	0.616556					0
GANC				-0.0465161	0.616944					0
GOLM1				0.00727123	0.937712	0.0857057	0.109973	0.144284	0.0112398	1	Yes
EPB42						-0.0464851	0.386618			0
BLZF1				0.0464212	0.617664					0
ZCCHC18				-0.0464212	0.617664			0.0268215	0.639151	0
H1						0.0464119	0.387368			0
NEK1						-0.046309	0.388422			0
SIK3				-0.0461582	0.619659					0
HK1						-0.0461381	0.390177	-0.0533913	0.350371	0
PDE4C				-0.0461363	0.619825			0.135001	0.0177644	1	Yes
KNSTRN				0.0461217	0.619936					0
DUS3L				0.0461071	0.620047					0
MYL10				0.0460268	0.620658					0
CYP1A2				-0.0460048	0.620824					0
IQUB				-0.0460048	0.620824					0
RALYL				0.0458807	0.621768			-0.0333242	0.560148	0
KCTD18				-0.0458149	0.622268					0
CAPN1						-0.0457887	0.39378			0
MAT2A						0.0456244	0.395481	-0.0296198	0.60458	0
VSTM4				0.045552	0.62427			-0.00802525	0.888445	0
KCNE1				0.0455374	0.624381					0
RND3				0.0455301	0.624437			-0.0852801	0.13536	0
HLA.A				-0.021653	0.815967	0.0693983	0.195881			0
DPH3P1				-0.0454205	0.625272					0
ENTPD4				0.0454205	0.625272					0
SMCO3				0.0454205	0.625272					0
C8orf33				0.0454132	0.625327					0
LUC7L				0.0453913	0.625494					0
ISCA2				0.0453621	0.625717					0
PDZRN4				-0.0453548	0.625773					0
POM121L1P				0.0453402	0.625884					0
TCF25				-0.0453329	0.62594					0
PARD3B				0.0453036	0.626163					0
FCGRT						0.0452824	0.399036	0.0366278	0.521902	0
AMELY				-0.0452452	0.626608					0
CCDC13				-0.0380215	0.682708	-0.0523295	0.329681			0
NOSIP				-0.0451503	0.627333			-0.0732623	0.199757	0
KIAA1217				-0.0449969	0.628504					0
TTBK1				0.044975	0.628672					0
GVQW3				0.0449677	0.628728					0
PRR14L				0.0449384	0.628951					0
EMG1				-0.0449238	0.629062			-0.0511942	0.37058	0
LCA5L				0.0448727	0.629453					0
PHC2				0.0448654	0.629509					0
HDAC6				0.0447924	0.630068			-0.146083	0.0102552	1	Yes
ECPAS				0.0447851	0.630123					0
BRWD3				0.0447705	0.630235					0
HSP90AB1						0.0447132	0.404996	-0.13652	0.0165111	1	Yes
HBB						-0.0446825	0.405319	-0.119082	0.0367246	1	Yes
MISP				0.0446244	0.631353					0
SIRPG				-0.0446025	0.631521			-0.00935391	0.870127	0
RASSF9				-0.0445878	0.631632					0
NCCRP1				0.0519796	0.576155	0.0371884	0.488634			0
PRG4						0.0445667	0.406538			0
IQSEC2				-0.0445659	0.6318					0
N4BP2L2				0.0445659	0.6318			-0.0308319	0.589869	0
TTLL5				-0.0444783	0.632471					0
ZC2HC1B				0.044471	0.632527					0
HMGN2P46				-0.0444418	0.632751					0
ASB11				-0.0444345	0.632807					0
EFCAB13				0.0443979	0.633087					0
LENG8				0.0443906	0.633143					0
HLA.B						0.0443288	0.40905			0
H3.3A.H3.4.H3C1.H3C15						0.0442758	0.409612			0
CFAP46				0.0442665	0.634095					0
ROR2				-0.0441788	0.634767			0.265477	2.29877e-06	1	Yes
DHX37				0.0441569	0.634935					0
CABP7				0.0441058	0.635327			-0.058274	0.308007	0
SDK1						-0.0440719	0.411774			0
SPRR2A						0.0440599	0.411901			0
IFTAP				-0.0439524	0.636505					0
C1QB						-0.0439114	0.41348			0
CCDC63				0.0439086	0.636841					0
KPRP						-0.0439047	0.413552			0
TEX12				-0.0438501	0.63729					0
INO80				0.0438282	0.637459					0
MRRF				0.0438136	0.637571			-0.109961	0.0538792	0
PFN1						-0.0437112	0.415615	-0.130361	0.0221207	1	Yes
TPM2						-0.0436589	0.416174	-0.0214592	0.707572	0
PLEKHG1				0.0436529	0.638807					0
SEMA4A						-0.043645	0.416323	-0.0628519	0.271485	0
TNS4				0.0436383	0.638919			0.12876	0.0238244	1	Yes
DLEU7				0.0435872	0.639312					0
PXK						-0.0435838	0.416976			0
THAP4				0.0435799	0.639368			0.150812	0.00802151	1	Yes
PLXNA2				-0.0435726	0.639425					0
FAM166A				0.0435141	0.639874					0
ATL3				0.0434922	0.640043			-0.0378867	0.507687	0
GIMAP2				-0.0434849	0.640099					0
PLOD3				0.0434338	0.640493			-0.00256525	0.964237	0
TES				0.0434046	0.640718			-0.152175	0.00746387	1	Yes
KIF2B				0.0433973	0.640774					0
TOX				-0.0433754	0.640943					0
TCHH				-0.0433315	0.64128					0
RHPN1				0.0433242	0.641337					0
THYN1				-0.0433169	0.641393			-0.0439113	0.44256	0
PCLO						0.0432252	0.420824			0
ALDOC						-0.0431874	0.421231	-0.128598	0.0240025	1	Yes
DDX60L				-0.0430686	0.643307					0
SYTL3				0.0430321	0.643589					0
CEP250				-0.0430102	0.643758					0
HID1				0.0430029	0.643815			0.125206	0.0280155	1	Yes
PLRG1				-0.0429809	0.643984					0
CDY1				-0.0428787	0.644773			0.00565902	0.921208	0
H2AC18.H2AC20						0.0427895	0.425526			0
HES7				0.0426888	0.64624					0
RWDD3				0.0426304	0.646692					0
TFDP3				0.0425354	0.647426					0
KCTD2				0.0424916	0.647765			-0.0616921	0.280446	0
DNAJB4				0.0424624	0.647991			-0.150201	0.00828349	1	Yes
ZNF264				-0.0422651	0.649517			-0.0144639	0.800407	0
C12orf42				-0.0422578	0.649574					0
CDHR4				-0.0422286	0.6498					0
ADGRG3				0.0421921	0.650083					0
ZKSCAN3				0.0421921	0.650083					0
IL11RA				-0.0421483	0.650423			0.189503	0.000830036	1	Yes
RFFL				0.042141	0.650479			-0.0471232	0.40988	0
RNH1						-0.042137	0.432624			0
ACAD9				0.0420898	0.650875					0
RPRD1A				-0.0420533	0.651159			0.0056543	0.921273	0
CFAP36				-0.0420241	0.651385			-0.0533473	0.350769	0
C6orf163				-0.0419145	0.652235					0
SMG7				0.0418342	0.652858					0
PARP10				-0.0418269	0.652915					0
DYNC2H1				0.0417539	0.653482					0
SPTA1						-0.0417457	0.436914			0
ATXN1				0.0417027	0.653879					0
C9orf43				-0.0416078	0.654616					0
BNIP5				-0.0415859	0.654786					0
DNAH17				-0.041396	0.656263					0
MTUS2				-0.041374	0.656433			-0.107313	0.0599563	0
ERICH6				0.0412134	0.657683					0
ERI2				0.0412061	0.65774					0
FNBP4				0.0411841	0.657911					0
PIWIL4				-0.0411841	0.657911					0
ADGRL4						-0.0410803	0.444263			0
XRCC6						0.0410491	0.44461	-0.0138362	0.808898	0
NDUFAF4				-0.0410454	0.658991					0
MSL2				0.0408555	0.660471					0
UPF3A				-0.040724	0.661496					0
C8orf34				0.0406729	0.661895					0
TBX2				-0.040629	0.662237					0
TBX1						-0.0406116	0.449483			0
ATF1				-0.0405341	0.662978			0.0353243	0.536832	0
CCDC197				0.0405195	0.663092					0
CDV3				-0.0405195	0.663092					0
CCDC69				-0.0404756	0.663435			-0.116905	0.0403281	1	Yes
CD79A				-0.0404391	0.66372			0.109307	0.0553304	0
ENY2				-0.0403369	0.664519					0
INCENP				0.0402127	0.66549					0
PRR20A				-0.0401908	0.665661					0
HIVEP3				-0.0401616	0.665889					0
R3HCC1L				0.040147	0.666004					0
ERG				-0.0400593	0.666689					0
IL17RE				-0.0400447	0.666804			0.00543719	0.924287	0
EEIG1				0.039979	0.667318					0
DAP				-0.0399717	0.667375			-0.0827245	0.147508	0
STRA8				0.0399205	0.667776					0
KDM5A				-0.0398548	0.66829					0
APBB1				0.0398402	0.668405			-0.100376	0.0786003	0
ERVV.1				-0.0398256	0.668519					0
SUCLA2				-0.0397379	0.669206					0
FAF2				-0.0397233	0.66932			-0.165663	0.00354868	1	Yes
OVCA2				-0.039716	0.669378			-0.100925	0.0769712	0
SOX30				0.0396649	0.669778					0
BTBD3				0.0396576	0.669836					0
LRCH1				-0.0396357	0.670007					0
TGM1						-0.0395749	0.461149	-0.0241656	0.672702	0
DDX60				-0.039548	0.670695					0
MAN2B1						-0.0395324	0.461631			0
ANK1						-0.0394931	0.462076			0
C6orf120						0.0394729	0.462306			0
CDH13						0.03945	0.462565	0.0814007	0.154119	0
PSMB2						0.0394074	0.463049	0.00292516	0.959224	0
YP029				-0.0393873	0.671956					0
EN1				0.0393581	0.672185					0
EPG5				-0.0392559	0.672988					0
TPSAB1.TPSB2						-0.0391485	0.465995			0
HOOK1				-0.0391244	0.674021					0
TBC1D32				-0.0390806	0.674365					0
DIS3L2				0.0389929	0.675054					0
CSTL1				0.0388614	0.676088			-0.146233	0.0101767	1	Yes
STK36				-0.0388468	0.676203					0
YAE1				0.0388249	0.676375			-0.0178657	0.754818	0
COMMD2				0.0386715	0.677583					0
ZNF346				-0.0385912	0.678215					0
STARD10				0.0385839	0.678273			0.0459088	0.422065	0
KIF5B						0.0385782	0.472521			0
CCND1				-0.0384962	0.678963					0
GGA2				0.0384962	0.678963					0
ISL1				0.0384378	0.679424			-0.0249167	0.663144	0
C8orf58				-0.0384086	0.679654					0
CALM1.CALM2.CALM3						0.0383571	0.475066			0
ZBTB25						-0.038346	0.475193			0
GSTO1						-0.0382988	0.475737	0.00714033	0.900678	0
COL6A1						-0.038221	0.476635	-0.0383863	0.502103	0
EMB				0.0382041	0.681267					0
ZC3H12D				0.0380872	0.682189					0
PCMT1						0.0380584	0.478513	0.00211946	0.970449	0
LRRC75A				-0.038058	0.68242			-0.144104	0.0113427	1	Yes
PTPN21				0.0379703	0.683112					0
DEPDC1				0.0379484	0.683285					0
TTLL6				-0.0378973	0.683689					0
TLE6				0.0378316	0.684209					0
WDR19						-0.0378084	0.48141			0
TATDN1						0.0377265	0.48236	-0.123259	0.0305691	1	Yes
PYGL						-0.0377208	0.482426	-0.105839	0.0635779	0
ZBTB44				-0.0376855	0.685363					0
HSPA6						-0.0376817	0.482881	0.142619	0.0122247	1	Yes
CHCHD2P9				-0.0375175	0.686692					0
PGLYRP3				-0.0374737	0.687039			-0.0583742	0.307174	0
ANKRD20A12P				-0.0374591	0.687155					0
EVI5L				-0.0374444	0.68727					0
FBXL7				-0.0374225	0.687444					0
OSBP						-0.0373974	0.486192	-0.131202	0.021268	1	Yes
CNPY3				0.0373787	0.687791			0.129495	0.0230282	1	Yes
NAA40				-0.0373787	0.687791					0
CEP170B				-0.0373422	0.68808					0
SIRT6				0.0372911	0.688485			-0.0805608	0.158427	0
TIGD1				0.0372764	0.688601					0
PARPBP				0.0372326	0.688948					0
MLF1				-0.0371523	0.689585			-0.0949381	0.0962841	0
FBXL5				0.0370719	0.690222			-0.0964164	0.0911891	0
CKAP2L				0.03705	0.690395					0
SETD5				-0.0370062	0.690743					0
JAKMIP2				0.0369989	0.690801					0
DNAJC10				0.0369259	0.69138			-0.113573	0.0464214	1	Yes
ANKRD10				0.0368674	0.691844					0
GLRX2				0.0368528	0.69196			-0.0865088	0.1298	0
C10orf62				-0.0367944	0.692423					0
SAE1						0.0367911	0.493293			0
PLBD1						-0.0367711	0.493529	-0.013256	0.816766	0
HES4				0.036641	0.693641					0
KNDC1				0.0365826	0.694106					0
CLIC1				-0.0322512	0.728818	-0.040871	0.44659	-0.0658662	0.249116	0
C8G						-0.0364783	0.496978	0.010486	0.854574	0
DYNC2I1				-0.0363707	0.695789					0
KIAA1958				-0.0363488	0.695963					0
CTSL3P				0.0362758	0.696544					0
HERVK.113_VP113				-0.0362393	0.696835					0
BTBD9				-0.0362101	0.697067					0
PLXND1						0.0360984	0.501474	0.143369	0.0117717	1	Yes
ST6GAL2				-0.0360859	0.698056			0.0613176	0.283382	0
FAM170B				0.0360055	0.698695					0
CPN2				0.0359836	0.69887			-0.0889214	0.119398	0
TEX37				0.035969	0.698986					0
USP31				0.0358887	0.699626					0
XRCC2				0.0358814	0.699684					0
SIRT3				0.0358302	0.700092			0.0583596	0.307296	0
PARP4				-0.035801	0.700325					0
DMBT1						-0.0357461	0.50566	0.0292709	0.608844	0
MORC2				-0.035728	0.700907					0
RNPEP						-0.035718	0.505996	0.189966	0.000805496	1	Yes
RAB19				-0.0356988	0.70114					0
PLEKHA8P1				-0.0356695	0.701373					0
BNC1				-0.0356622	0.701431					0
TULP1						0.0356289	0.507058	-0.0509407	0.372956	0
MAP10				0.0354942	0.702771					0
CAMK4				-0.0354212	0.703354			-0.0265136	0.643006	0
SGCG				0.0354139	0.703413					0
CBY2				0.0354066	0.703471					0
EHD2				0.0354066	0.703471			0.182598	0.00128798	1	Yes
WNK3				0.0354066	0.703471			-0.14196	0.0126345	1	Yes
FANK1				0.0353409	0.703996			-0.0469953	0.411154	0
LYSMD1				-0.0353409	0.703996					0
UBTF				-0.035297	0.704346					0
CTDSPL				-0.0352678	0.704579			-0.140347	0.0136904	1	Yes
GARRE1				-0.0352167	0.704988					0
KALRN				-0.019228	0.836271	-0.0509666	0.34245			0
GLUD1						-0.0350855	0.513563	-0.101173	0.0762448	0
FBXO16				-0.0350195	0.706564					0
MACC1				-0.0349537	0.70709					0
TRMT10C				0.0348588	0.707849					0
SELENOO				-0.0348515	0.707908					0
CAP2				0.0347858	0.708434					0
CTPS1				-0.0347054	0.709077			-0.135257	0.0175475	1	Yes
NOTCH4						-0.0346775	0.518474			0
CCDC88B				-0.0346324	0.709661					0
PRKN				-0.0345812	0.710071			-0.125829	0.0272377	1	Yes
TSPYL5				0.0345593	0.710246					0
MEIOC				-0.0345228	0.710539					0
GPX3						-0.034505	0.520558	-0.140772	0.0134053	1	Yes
EXOSC3				-0.0344936	0.710773			0.00378007	0.947322	0
LRRTM1				0.0344936	0.710773			0.074574	0.191803	0
CFL1						-0.0344308	0.521455	-0.210962	0.000191959	1	Yes
NDUFB9				-0.0344205	0.711358					0
EIF4H				-0.0343548	0.711885			-0.114107	0.0453963	1	Yes
KIN				-0.0343548	0.711885			0.0249376	0.662879	0
C1QC						-0.0342494	0.523654	0.0756749	0.185307	0
GARIN5B				-0.0341795	0.713291					0
GOLGA2				-0.0341357	0.713643					0
DAZ1				0.0339969	0.714757					0
CRP						-0.0339777	0.526955	0.0440393	0.44123	0
MED12				0.0339677	0.714991					0
ALAD						-0.0339254	0.527591	-0.0634831	0.266691	0
C2orf68				-0.033902	0.715519			-0.077512	0.174831	0
CCDC125				-0.0338581	0.715871					0
DOCK8.AS1				0.0338289	0.716106					0
XRRA1				0.0338143	0.716223					0
TELO2				-0.0337121	0.717045					0
FAM193A				-0.0336755	0.717338					0
PLBD2						0.0336594	0.530836	-0.0431846	0.450154	0
GBA3				0.0336098	0.717867			0.0114879	0.840856	0
TFAM				-0.0336025	0.717925			-0.0981679	0.085434	0
RBM3				-0.0335952	0.717984			0.01735	0.76168	0
VPS41				-0.0335733	0.71816					0
NFKBIB				0.0335514	0.718337			-0.175702	0.00196721	1	Yes
SERTAD2				-0.0335221	0.718571					0
ANKS3				-0.0335002	0.718748			0.0166599	0.77089	0
TSPAN13				-0.0334929	0.718806					0
STAT1				-0.0334856	0.718865			-0.108286	0.0576603	0
C1orf131				0.033471	0.718983					0
BICRAL				-0.0334491	0.719159					0
SRGN						-0.0334338	0.533594	-0.0919268	0.107363	0
POMGNT1						-0.0334314	0.533624	-0.0995952	0.0809633	0
BLM				-0.0333542	0.719923					0
MST1R				-0.033303	0.720335			0.00282827	0.960573	0
TGIF1				-0.0332957	0.720393					0
ABLIM3				-0.0332592	0.720687			-0.148728	0.00894588	1	Yes
RIOK2				0.0332446	0.720805					0
PLCL1				0.0332081	0.721099					0
SDR16C5				0.0332081	0.721099					0
GAA						-0.0331874	0.536616	0.0654692	0.251987	0
ZNF202				0.0330474	0.722393					0
TRIM41				-0.0329962	0.722805					0
NDUFB10				0.0329159	0.723453			-0.0553154	0.333257	0
NME2						-0.0329019	0.540128	-0.103995	0.0683602	0
NCF1C_NCF1				-0.0329013	0.723571					0
UBN2				-0.0328721	0.723806					0
TBC1D2				-0.0327917	0.724454					0
FUBP3				0.0327844	0.724513			-0.122552	0.0315432	1	Yes
TUBB4B						-0.03277	0.541755			0
HSD17B2				0.0327479	0.724808					0
BRD4				-0.0327333	0.724925			0.0151049	0.791759	0
UBE2E2				0.0326822	0.725338					0
IGSF11				0.0326237	0.725809			-0.0543213	0.34203	0
EEF1G						0.032512	0.544944	0.0343851	0.547719	0
MYOD1				-0.0324777	0.726989					0
WWP1				0.0324704	0.727048			-0.168948	0.00293578	1	Yes
NOVA1				-0.0324046	0.727578			-0.0387288	0.498293	0
KIRREL3				0.03239	0.727696			0.155695	0.00618054	1	Yes
VWA5B2				0.0323535	0.727991					0
ARFRP1				-0.0323316	0.728168					0
UBA1				-0.0446536	0.631129	-0.0199257	0.710679	-0.168772	0.00296609	1	Yes
ANXA7						-0.0322808	0.547808	-0.108312	0.0576002	0
KRT78				-0.032222	0.729054					0
HOATZ				0.0322147	0.729113					0
TOP6BL				-0.0322147	0.729113					0
MAGEB3				-0.0321709	0.729467					0
IGF2.AS				-0.0321417	0.729703					0
NXNL1				0.0321344	0.729762					0
BTBD8				-0.0321198	0.72988					0
ATG13				0.0320467	0.730471					0
UBR7				0.0320467	0.730471					0
MAP9				0.0320321	0.730589					0
WDR53				0.0319737	0.731062					0
MUC1				0.0318276	0.732244			-0.0688748	0.228101	0
BLTP3B				-0.0317546	0.732835					0
ZFP57				0.0317546	0.732835					0
HSF2BP				0.0317472	0.732894			0.0564326	0.32357	0
EML6				0.0316012	0.734077					0
FASN						-0.0315573	0.556821	-0.169162	0.00289939	1	Yes
CASKIN1				-0.0315208	0.734728					0
LANCL1						-0.031519	0.5573	-0.163465	0.00402092	1	Yes
ERRFI1				-0.0313967	0.735734					0
VIL1				0.0313747	0.735912			-0.145218	0.0107188	1	Yes
LURAP1				-0.0313601	0.73603					0
SPATA19				0.0313382	0.736208					0
SYTL2				0.0313382	0.736208			-0.0259649	0.649897	0
USP36				0.0313382	0.736208					0
IQCA1				-0.0313309	0.736267					0
FRMD6				0.0312141	0.737215					0
SCAF11				0.0312067	0.737274					0
ZNF639						0.031191	0.561412			0
KXD1				-0.0311556	0.737689			0.00275081	0.961652	0
BPGM						0.0310767	0.562847	-0.158141	0.00540918	1	Yes
PLEKHG5				0.0310753	0.738341					0
SRGAP3				-0.031068	0.7384					0
XP32						-0.0310388	0.563324			0
MAFB				0.0310388	0.738637					0
HCFC2				0.0309803	0.739112					0
LOXL2				0.0309803	0.739112			0.0777977	0.173243	0
ARHGAP27				-0.030973	0.739171					0
DYRK4				0.0309146	0.739645					0
UBR1				0.0308781	0.739942					0
WDHD1				0.00404282	0.965344	-0.0574991	0.284078			0
REM2				0.0307393	0.741069					0
CCDC24				-0.0306005	0.742197			-0.0470381	0.410728	0
CTNNB1						-0.0305701	0.569234	-0.108979	0.0560711	0
MYO5B				0.030564	0.742494					0
APOC4						-0.0305058	0.570046			0
DMKN						0.0305057	0.570048	-0.117393	0.0394964	1	Yes
ITGA9						0.0305008	0.570109			0
RPS9						0.0304661	0.570548			0
CCL1				0.0304106	0.743741			0.0492477	0.389072	0
C2CD4C				0.030396	0.74386					0
YWHAZ						-0.0303946	0.571454	-0.126193	0.026792	1	Yes
SEPTIN14				0.0321417	0.729703	-0.028625	0.594068			0
PCYT1A				0.0303741	0.744039			0.125748	0.0273372	1	Yes
HRH1				0.0302718	0.744871					0
S100A7						-0.030265	0.573097	0.0719711	0.207819	0
BAZ1A				0.0302134	0.745346					0
FGD2				-0.0301915	0.745525			0.0322149	0.573287	0
KCNJ11				0.0301769	0.745644					0
TEX11				0.030155	0.745822					0
PHF20				-0.030133	0.746					0
L3MBTL2				-0.0300892	0.746357			-0.115478	0.0428496	1	Yes
CIART				0.0300819	0.746417					0
SHROOM3				0.0300089	0.747012					0
SDF2				-0.0299504	0.747488			0.0426609	0.455673	0
RASSF7				-0.0299358	0.747607					0
PACSIN3				0.0298628	0.748202			-0.0818045	0.152079	0
MND1				-0.0297167	0.749393					0
TBC1D13				-0.0296729	0.74975			-0.156867	0.00579936	1	Yes
IDE						-0.029655	0.580855	-0.0817699	0.152253	0
LMNTD2				-0.0296218	0.750167					0
PTPN2				-0.029556	0.750703			0.0588825	0.302975	0
CCDC181				0.0295268	0.750942					0
BEND7				-0.0295122	0.751061					0
BHLHA15				-0.0294976	0.75118					0
ZC3HC1				0.0294611	0.751478					0
PLEC						0.0294554	0.583405			0
CAPNS1						0.0294461	0.583524	-0.110167	0.0534288	0
HBA1						-0.0293541	0.584702			0
TSHZ2				-0.0293369	0.752492					0
MR1L2				-0.0292785	0.752969					0
STK26				-0.0292785	0.752969					0
PARP8				0.0292419	0.753267					0
SMARCA4				0.0292346	0.753327					0
HIPK4				-0.0292273	0.753386					0
MNT				0.0292054	0.753565					0
CCDC73				-0.0291762	0.753804					0
AKR1A1				-0.0291251	0.754222			-0.0605566	0.289411	0
MEX3D				0.0291032	0.754401					0
ZNF534						0.0290536	0.588554			0
MAN1B1						-0.0290495	0.588606	0.0367413	0.520612	0
ST13P5				-0.0290301	0.754997					0
ALPK2				0.028906	0.756012					0
BCAP31						0.0288863	0.590704	-0.157481	0.00560824	1	Yes
WT1				-0.0288548	0.75643					0
MRM1				-0.0288402	0.75655			-0.127687	0.0250286	1	Yes
QRICH2				0.0288402	0.75655					0
HTR2A				-0.0288183	0.756729			-0.0134395	0.814275	0
METTL16				0.0288183	0.756729					0
CKMT1A						0.0288104	0.591681	0.113984	0.0456299	1	Yes
BSN				-0.0288037	0.756849					0
NCAPH				-0.0287964	0.756908					0
QSER1				0.0286649	0.757984					0
CEP120				-0.0285481	0.75894					0
HDDC3				-0.0285334	0.75906					0
FCMR						0.028509	0.595565	-0.0207224	0.717176	0
MTFR1L				0.028475	0.759538					0
SNCAIP				0.0283947	0.760196			-0.00661327	0.907976	0
TRPC4				-0.0283801	0.760316					0
VCP						-0.0283759	0.597284	-0.174274	0.00214359	1	Yes
ZBTB24				0.0283655	0.760435					0
SLC13A2				0.0283435	0.760615					0
BIK				0.0283362	0.760675			-0.0475379	0.405768	0
UBXN10				0.0283289	0.760735					0
FKBP1A						0.0282202	0.599298	0.266899	2.0193e-06	1	Yes
FOXA3				-0.0280733	0.76283					0
C14orf178				0.0280587	0.762949					0
ANKRD52				0.0280222	0.763249					0
NCKAP5				-0.0280222	0.763249					0
MPHOSPH9				0.0279345	0.763968					0
CENPS				-0.0278176	0.764926					0
KISS1				0.0278103	0.764986			-0.0413909	0.469211	0
MYH1				-0.0277665	0.765346					0
MAGED4				-0.0277446	0.765526					0
OTUD4				0.0277081	0.765825					0
SKIC2				-0.0276789	0.766065					0
SPN				0.0276204	0.766545			0.0113939	0.842142	0
CCDC140				-0.0274524	0.767924			0.073112	0.200683	0
LGALSL						-0.0273515	0.610591	-0.123604	0.0301021	1	Yes
MRPS27				0.0273283	0.768945					0
CALML5						-0.0272161	0.612359			0
TICRR				0.0271457	0.770446					0
MAST1				-0.0271165	0.770686					0
WARS1				0.0147287	0.87422	0.0393961	0.463178	0.036827	0.519639	0			Yes
ZNF815P				0.0269704	0.771887					0
SBDS				-0.0269631	0.771947			-0.0996209	0.0808848	0
APOBEC2				-0.0268462	0.772909			0.188883	0.000863954	1	Yes
CROCCP2				-0.0268243	0.773089					0
KRR1				0.0267147	0.773991					0
THEGL				-0.0267147	0.773991					0
FAM120B				-0.0128077	0.890515	0.0405431	0.450249			0
ANGPTL6						0.0266588	0.619662			0
GSG1L				0.0266344	0.774653					0
SH3D19				0.0266271	0.774713					0
SOSTDC1				0.0265686	0.775194			-0.0140449	0.806072	0
PARD6A				0.026554	0.775314					0
YJU2B				-0.0265321	0.775495					0
ATXN7L2				0.0265102	0.775675					0
MOSPD1				0.0264883	0.775856			-0.129945	0.0225521	1	Yes
CRISPLD2						0.026469	0.622158	0.100113	0.0793906	0
GRK4				0.0264591	0.776097					0
BMP2KL				-0.0264372	0.776277					0
MCM3AP				-0.0264372	0.776277					0
SPEF1				0.026408	0.776518			-0.0245936	0.667249	0
DOCK10				-0.026386	0.776699					0
CADM1						0.0263641	0.623539	0.141413	0.0129846	1	Yes
HMCN1						0.0263102	0.62425			0
ZRANB1				0.0263057	0.777361			-0.160131	0.0048465	1	Yes
C4B				-0.00689141	0.94096	-0.0456714	0.394995			0
TRIM17				0.02624	0.777903					0
RRP1				-0.026145	0.778686					0
STOX2				0.0260428	0.779529					0
STK17A				-0.0260281	0.77965					0
NLK						0.0260126	0.628178			0
TNNT2				0.0259843	0.780011			0.200705	0.000393863	1	Yes
LTV1				0.0259697	0.780132					0
LSM4						0.0259063	0.629583	-0.0546944	0.338721	0
ARHGEF15				0.025904	0.780674					0
PGK1						0.0258864	0.629847	-0.146635	0.00996882	1	Yes
SPAST				0.025809	0.781458			-0.11244	0.0486615	1	Yes
ENDOD1				0.0487804	0.599887	0.00281684	0.958183			0
RPS3A						-0.025774	0.631334	-0.0151524	0.791119	0
SPP2						0.0257639	0.631468			0
PABIR2				-0.0256995	0.782363					0
TMEM132C						-0.0255866	0.633818	0.221668	8.73219e-05	1	Yes
EPB41L2				0.0255534	0.783569					0
YP010				0.0254511	0.784414					0
B4GALNT3				0.0253927	0.784897					0
ASZ1				0.0253708	0.785078					0
ZIC5				0.0253708	0.785078					0
C14orf93				-0.025232	0.786226			-0.116861	0.0404049	1	Yes
URAD				-0.025232	0.786226					0
ODC1				-0.0251736	0.786709			0.0870806	0.127274	0
CC2D1B				0.0251443	0.786951					0
CDK2AP2				0.0251005	0.787313			0.0957875	0.0933297	0
FBXO31				-0.0250786	0.787494					0
SYNE3				0.0250494	0.787736					0
SPTBN5				0.0161603	0.86211	-0.0338906	0.528015			0
AK4				0.024896	0.789005			-0.0523389	0.359963	0
YY1AP1				0.0248741	0.789187					0
METTL2A				0.0248595	0.789308					0
GMEB2				0.0248522	0.789368			-0.125923	0.0271216	1	Yes
MUC20				-0.0248449	0.789429					0
SPTB						-0.0248366	0.6438			0
CMPK1						0.0248087	0.644172	0.071311	0.21203	0
DDX46						-0.0247691	0.644701	-0.00285416	0.960213	0
ADGRF4				0.0247353	0.790336					0
WWOX				0.0246842	0.790759			0.0203399	0.722178	0
ACTA1						-0.0245752	0.647294			0
SHOC1				0.0245235	0.79209					0
COTL1						0.0244466	0.649016	-0.0926463	0.104628	0
EAPP				0.0244066	0.793059					0
IL23R				-0.0244066	0.793059			-0.133697	0.0189055	1	Yes
GYPA				-0.024392	0.79318					0
SDHAF3				-0.0243044	0.793906					0
DDX19B				-0.0242094	0.794694			-0.0782008	0.171019	0
CDCA2				0.0241948	0.794815					0
ASL						-0.0241362	0.65318	-0.0341932	0.549958	0
CNOT4				0.0241218	0.795421					0
STX17				-0.0241218	0.795421			-0.131031	0.0214393	1	Yes
HRNR						-0.0240947	0.653737			0
USP17L10						0.0240367	0.654517			0
NDUFA10				0.0240341	0.796148					0
ABLIM1				0.0240049	0.79639					0
ENTHD1				-0.0239027	0.797239					0
TRIM39				0.0239027	0.797239					0
RUNDC3A				0.00209993	0.981995	0.0456618	0.395094			0
PLCD4				0.0238661	0.797542					0
IFT74				0.0238223	0.797906					0
SHROOM1				-0.0237639	0.798391					0
ULK2				0.0237639	0.798391					0
ZFAND4				-0.0234206	0.801243					0
CHAMP1				-0.0232818	0.802396					0
LMAN1						0.0231735	0.666162	0.103792	0.0689041	0
PIK3CD				0.0231503	0.80349					0
IQCD				0.0231357	0.803611			0.00252231	0.964835	0
TRIM60				-0.0231138	0.803794					0
PDCL				-0.0230262	0.804523			-0.116158	0.041632	1	Yes
PLEKHS1				0.0230042	0.804705					0
CCNL1				0.0228582	0.805921					0
MAP4K1				0.0228436	0.806042			-0.00348787	0.951389	0
GNAI2						-0.0227793	0.671507			0
APTX				-0.0227486	0.806833			0.0926339	0.104675	0
CPNE3						-0.0226572	0.673166			0
ARHGDIA						-0.022624	0.673617	-0.0350596	0.53989	0
FAM83C				0.0225952	0.80811					0
ZC2HC1A				-0.022566	0.808353					0
CCSER1						0.0225483	0.674647			0
ST8SIA6				0.0225295	0.808657			0.100964	0.0768565	0
MTIF2				0.0224857	0.809023					0
PLCG1				-0.0224418	0.809388			-0.0279397	0.625238	0
TUBB8B				-0.0223907	0.809814					0
C3orf85						0.0223424	0.67745			0
PCM1				0.0223323	0.810301					0
RAB7A						0.0223243	0.677697	-0.110274	0.0531946	0
DMRTC1				0.0223177	0.810423					0
UBA52				0.0336536	0.717514	0.0109254	0.838841			0
PDC				0.0222884	0.810666					0
CEP85L				0.0222373	0.811092					0
AFTPH				-0.02223	0.811153					0
ATG10				0.02223	0.811153					0
ZFHX3				-0.0222008	0.811397					0
NQO1				-0.0221716	0.81164			-0.00211976	0.970445	0
NIF3L1						-0.0221449	0.680144	0.0976647	0.0870568	0
HEY2				-0.0221131	0.812128					0
RNF123						-0.0220754	0.681092			0
NANOG				-0.0220401	0.812737			0.0567438	0.320905	0
DRC3				-0.0220328	0.812798					0
CLTCL1				-0.0220109	0.81298					0
CNGA3				-0.0219598	0.813407					0
TRPS1				0.0219159	0.813773					0
YWHAG						0.0219091	0.683365	-0.0964577	0.09105	0
PAPLN						0.0219059	0.683408	0.00810622	0.887327	0
TEKT3				-0.0218721	0.814138					0
NRG3				0.0218648	0.814199			0.0894019	0.117406	0
C4orf46				0.0217333	0.815296					0
TSNAXIP1				-0.0216895	0.815662					0
ACBD7				0.0216822	0.815723			0.00444306	0.938099	0
SPTAN1						0.0216698	0.68664	0.0599872	0.293978	0
COBLL1				0.0216676	0.815845					0
STARD13				-0.0214996	0.817248					0
DNAI7				0.0214923	0.817309					0
IQSEC1				0.0214485	0.817675					0
NEURL1B				0.0213827	0.818224					0
GPATCH8				0.0212951	0.818956					0
MINDY2				-0.0212805	0.819079					0
TMX2				-0.0212513	0.819323			-0.0240177	0.674591	0
IGSF22				-0.021149	0.820177					0
ATF3				0.0211344	0.820299			0.0311566	0.585957	0
DIXDC1				0.0211271	0.820361			-0.11153	0.0505244	0
FBXO42				0.0211271	0.820361					0
PABPC4L				-0.0211198	0.820422					0
DDX55				0.0210687	0.820849					0
ZWILCH				-0.0209007	0.822254			-0.0432829	0.449123	0
DUSP19				-0.0208715	0.822498			-0.0441785	0.439786	0
GLIPR2						-0.0207879	0.698757	0.102714	0.0718527	0
PMS2P11						0.0207719	0.698977			0
HIPK2				-0.0207108	0.823843					0
ENPP1				0.0410161	0.659219	0.000278465	0.995864			0
TSPOAP1				-0.0205355	0.82531					0
GBA1				-0.0187752	0.840075	0.0221608	0.679926			0
SPACA7				-0.0204478	0.826044					0
C1QTNF3						-0.0204418	0.703533	0.314428	1.70611e-08	1	Yes
TOM1L1				-0.0203821	0.826594			0.0512643	0.369924	0
PARP3				0.0203748	0.826655					0
RFX5				0.0203602	0.826778			0.185477	0.00107436	1	Yes
DTL				-0.0203236	0.827083					0
PDZD11				0.0203236	0.827083			0.0305575	0.593185	0
C4A						0.020216	0.706657			0
CTSW				-0.00307137	0.973668	-0.0373326	0.486948			0
HNF4A				0.0200607	0.829286			0.012168	0.831571	0
PPP1CA						0.0200344	0.709172			0
SPG21				0.0200242	0.829592			-0.111539	0.0505073	0
TRMT9B				-0.0200096	0.829715					0
IFNB1				-0.0199804	0.82996			0.0505772	0.376382	0
FAM131B				-0.0199511	0.830205					0
CAPN8				0.0199365	0.830327					0
CKAP5				-0.0199292	0.830388					0
TUBGCP5				-0.0197612	0.831797					0
CDC42BPG				0.0197393	0.831981					0
HABP2				0.0196663	0.832593			-0.025965	0.649895	0
RNF212B				0.0196517	0.832716					0
CNRIP1				-0.0196371	0.832838			-0.190374	0.000784423	1	Yes
WWC2				0.0196371	0.832838					0
POLB				-0.0196151	0.833022			0.0155484	0.785791	0
FAM193B				-0.0195713	0.83339					0
CCDC66				0.0194837	0.834125					0
UCK1				-0.0194398	0.834493			-0.143536	0.0116728	1	Yes
BARGIN				0.0194325	0.834554					0
ACAT2						-0.0194123	0.717812	-0.067833	0.235231	0
CEP44				0.0193668	0.835106					0
CMYA5				-0.0193376	0.835351					0
KDM5D				-0.0192792	0.835842					0
LTK				-0.0192499	0.836087			0.08388	0.141916	0
RNF17				0.0192207	0.836332					0
MEX3B				0.0192061	0.836455					0
SRFBP1				-0.0191988	0.836516			0.0791742	0.165738	0
ANKRD34B				0.0191915	0.836578					0
THSD7A				-0.0191915	0.836578			0.0282785	0.621048	0
SOX7				-0.0191769	0.8367					0
RPLP1				0.019155	0.836884					0
RNF227				0.0191477	0.836946					0
ATAD3B				-0.0191185	0.837191					0
DNAAF8				0.01906	0.837682					0
C3orf70				-0.0189505	0.838602					0
HOXB3				-0.0189505	0.838602					0
TBXAS1						-0.0189472	0.724295	0.218033	0.000114595	1	Yes
RAB39A				-0.0189213	0.838848					0
DPF3				-0.0187752	0.840075					0
ARPP21				-0.018724	0.840505			-0.0263527	0.645023	0
SRRT				0.0187021	0.840689			-0.144289	0.0112368	1	Yes
YK038				0.0187021	0.840689					0
ECSIT				-0.0186364	0.841242					0
GOLGA8B				-0.0185634	0.841856					0
DSC3						0.018563	0.729665	0.0844407	0.139262	0
CAPSL				0.0183296	0.843822			0.0339391	0.552928	0
ASXL2				0.0182785	0.844252					0
TRPC4AP				-0.0182493	0.844497					0
GPANK1				0.0182347	0.84462					0
LARP1B				-0.0182274	0.844682					0
FAM13B				-0.0181908	0.844989					0
GARIN1B				-0.0181251	0.845542					0
CWC22				-0.0180813	0.845911					0
ACSM1				-0.018074	0.845973					0
AKNAD1				0.0180229	0.846403					0
ARHGEF2				0.0180229	0.846403			-0.031069	0.587011	0
COL1A2						-0.0180032	0.737514			0
ART4				0.0153349	0.869088	0.0206445	0.700736	0.153832	0.00683273	1	Yes
WRN				-0.0179863	0.84671					0
MAST2				0.0179644	0.846895					0
NHP2				0.0179133	0.847325			-0.0464168	0.416943	0
NCKIPSD				0.017906	0.847387			-0.145182	0.0107384	1	Yes
POTEA				-0.0178841	0.847571					0
RFTN1				0.0177964	0.848309					0
ASH1L				-0.0177891	0.848371			-0.0214163	0.708129	0
MCCC1				0.0177672	0.848555					0
NBPF11				0.0177599	0.848617					0
FAM221A				0.0177526	0.848679			-0.0812175	0.155051	0
PPFIA2				0.0177526	0.848679					0
TOGARAM1				-0.0177453	0.84874					0
RINT1				-0.0176576	0.849478					0
NRF1				0.0176357	0.849663					0
KIF2C				-0.0176284	0.849724					0
RUSC1				0.0176284	0.849724					0
SOX14				-0.0175846	0.850094					0
LRRCC1				-0.0174531	0.851201					0
FGF1				0.0174385	0.851325			0.0350139	0.540419	0
CYP4B1				-0.0173947	0.851694					0
GCSAM				0.0173582	0.852002					0
IQCA1L				-0.0173582	0.852002					0
SEC14L2				-0.0173363	0.852186					0
SPRTN				0.0173217	0.85231					0
NACA2				0.0172559	0.852864					0
GJA3				0.0172048	0.853295					0
CHKB				-0.0171391	0.853849			-0.111646	0.0502854	0
RNF208				-0.0171391	0.853849					0
ANKRD45				-0.0170733	0.854404			0.0542008	0.343104	0
TNNC1				0.0170076	0.854958					0
MYO1E				0.0169492	0.855451					0
SPATS2				-0.0168469	0.856314					0
NETO2				-0.0168396	0.856375			0.0401353	0.48281	0
WDR64				-0.0168396	0.856375					0
CFAP45				0.0168031	0.856683			-0.0217881	0.7033	0
MIIP				-0.0167812	0.856868					0
ANKRD36BP1				0.0166789	0.857731					0
CEP295NL				-0.0164817	0.859396					0
SSR1				0.0164086	0.860013			-0.0366689	0.521434	0
SHOX				0.0163721	0.860321			-0.0543268	0.341982	0
CA5B				-0.0162334	0.861493			-0.0959374	0.0928159	0
CHMP4C				-0.0162334	0.861493					0
ALOXE3						-0.0161459	0.763744			0
BIRC7				-0.0161238	0.862419			0.04136	0.469543	0
MRAP2				-0.0161238	0.862419			-0.0782161	0.170936	0
RALGAPA2				0.0161092	0.862542					0
PRH1						-0.0160949	0.764468			0
GLCE						-0.0160836	0.764628	-0.0612381	0.284008	0
TEX35				0.0160215	0.863283					0
TTC32				0.0159631	0.863777			-0.0132057	0.817449	0
TMSB4X						0.0159587	0.766404			0
KIF15				0.015912	0.864209					0
TTC12				-0.015912	0.864209					0
MUC3A				0.0159047	0.864271					0
GCAT				-0.0158097	0.865073					0
NPAT				0.0157878	0.865258					0
GRK3				0.015744	0.865629					0
TEDC2				-0.0157221	0.865814					0
PLEKHG2				0.0157075	0.865938					0
BICDL1				0.0156198	0.866679			0.0829709	0.146302	0
EFCAB8				-0.0155541	0.867235					0
ZFYVE28				0.0155468	0.867297					0
CTAGE3P				-0.0155322	0.86742					0
MTFR1				0.0155175	0.867544			-0.0255247	0.655447	0
CDK14				0.0155029	0.867667					0
FDXR				0.0155029	0.867667					0
DPF1				-0.0154153	0.868409					0
ANKUB1				-0.0153861	0.868656					0
MVB12A						-0.0153717	0.774761			0
INSYN1				0.0153496	0.868965					0
HOXA2				0.0153349	0.869088					0
PMFBP1				-0.0153203	0.869212					0
PCMTD2				-0.015313	0.869274					0
CPAMD8						-0.0153102	0.775637			0
LIPA						-0.015295	0.775855			0
OLFML3						0.0152565	0.776404	0.133208	0.0193504	1	Yes
RALGPS2				-0.0152181	0.870077					0
JAML						0.0151504	0.777918	0.100274	0.0789056	0
PCNT				0.0150574	0.871437					0
ZBTB7B				-0.0150136	0.871808					0
FAM13C				0.0149917	0.871994					0
LAS1L				0.0149917	0.871994					0
STARD3				0.0149917	0.871994					0
Sampling_delay_from_onset						0.0149796	0.780357			0
SEMA5A				0.0149551	0.872303			0.0517699	0.365216	0
ZNF75A				0.0149478	0.872365					0
SFN						0.0149214	0.781189	0.178402	0.00166961	1	Yes
PKD2L1				0.0148894	0.87286					0
MAN1C1						-0.0146957	0.784416	0.144675	0.0110191	1	Yes
STAM2				0.0146776	0.874653					0
ALDH1L1				-0.0146338	0.875025					0
RNF169				-0.0146265	0.875086					0
SPECC1				0.0146045	0.875272			-0.253285	6.77425e-06	1	Yes
ARF1						-0.0145838	0.786018	-0.101888	0.0741796	0
UCMA				0.0144804	0.876324			0.223533	7.58284e-05	1	Yes
FAM111B				0.0144438	0.876634					0
METTL25				-0.0144292	0.876757					0
USP11				-0.0144146	0.876881			-0.0439281	0.442386	0
IQCG				-0.0144	0.877005					0
ALOX12						-0.0142903	0.790223			0
ANTXR1						0.0142008	0.791506	0.0714585	0.211083	0
ANKRD6				-0.0141663	0.878986					0
SH3BGRL3						-0.0141434	0.792331	-0.10182	0.0743722	0
OBSCN				0.0141371	0.879234					0
MARK3				0.0141225	0.879357			-0.0944755	0.0979244	0
NAV2				-0.0141006	0.879543					0
FSIP1				0.0140786	0.879729					0
FEZ2				0.014064	0.879853					0
YB057_YM017				0.0140421	0.880039					0
EPDR1				-0.0140275	0.880163			0.0673748	0.238416	0
FYB2				0.013918	0.881092					0
RYBP				0.0139106	0.881154			-0.0549737	0.336256	0
SRPRB				-0.0139106	0.881154					0
HSFX1_HSFX2				0.0137719	0.882331					0
HELB				0.0137427	0.882579					0
HPS5				0.0137354	0.882641					0
NDUFA8						0.0137155	0.798476			0
RAB33B						-0.0137016	0.798676			0
CPLX3				0.013655	0.883322			0.218902	0.000107431	1	Yes
AFG2A				-0.0136331	0.883508					0
CPN1						-0.0135715	0.800548	-0.0661199	0.247294	0
DNAJC12				0.0134943	0.884686			0.00608868	0.915247	0
TTLL4				-0.0134797	0.88481					0
ARHGAP35				-0.0134724	0.884872					0
N4BP2				-0.0134286	0.885244					0
ALYREF				0.0133775	0.885678					0
BCAR3				0.0133044	0.886298			-0.124008	0.0295642	1	Yes
GXYLT1						0.0132722	0.804857	0.0978852	0.0863427	0
CLTC						-0.0132518	0.80515	0.0972712	0.0883429	0
RASEF				0.0132168	0.887042					0
HIVEP2				-0.0131802	0.887352					0
LORICRIN						-0.0131541	0.806558			0
CDO1				-0.0130926	0.888096					0
HSD17B4						-0.013048	0.808088	-0.115804	0.0422627	1	Yes
OGG1				0.0130342	0.888592			0.119607	0.0358971	1	Yes
POLR3D				-0.0129684	0.88915					0
CFAP74				-0.0128954	0.889771					0
FILIP1				0.0128881	0.889833					0
FCGR3B_FCGR3A				0.0128808	0.889895					0
USP15						0.012812	0.811494	-0.106169	0.0627509	0
WDR70				0.0128004	0.890577					0
MTF1				-0.0127566	0.89095					0
NDUFAF1				0.0127493	0.891012			-0.0594055	0.298693	0
GBE1						-0.0126641	0.813631			0
EVPLL				-0.012647	0.891881					0
JAKMIP1				0.0126178	0.892129					0
GPC4				-0.0125667	0.892563			0.0115908	0.839449	0
SYCP3				-0.0125229	0.892936					0
AJM1				0.0125156	0.892998					0
INTS8				-0.012501	0.893122					0
SRBD1				-0.012479	0.893308					0
LINC02872				-0.0124498	0.893557					0
PSMC3IP				-0.0124425	0.893619			-0.00220083	0.969315	0
DEFB121				0.0124206	0.893805			-0.129933	0.0225649	1	Yes
NUTM2B				-0.0123987	0.893991					0
RAD51AP2				0.0123622	0.894302					0
CCDC137				-0.0123403	0.894488					0
COL23A1				0.012238	0.895357			-0.0347336	0.543667	0
MMAB				0.0122088	0.895606			-0.0933368	0.102056	0
ATP6V0D1				0.0121723	0.895916					0
SLC44A1						-0.0121604	0.820915			0
CFHR1						-0.0121477	0.821099	-0.0513001	0.369589	0
GPRASP3				0.0120919	0.896599					0
ITIH2						-0.0120527	0.822474	-0.0947965	0.0967838	0
MUC5B						0.012024	0.82289			0
DLX3				-0.0119166	0.89809			-0.118918	0.0369859	1	Yes
GSPT1				0.0118071	0.899022					0
HSPBAP1				0.0117852	0.899209					0
GJA1				0.0117559	0.899457			0.0260284	0.649097	0
STMN2				-0.0116975	0.899954			-0.0421986	0.460575	0
EXOC7				-0.0116829	0.900079			-0.0127892	0.823111	0
EIF2B5				0.0116683	0.900203					0
FCHSD2				0.0116537	0.900327					0
SPANXB1				0.0116245	0.900576					0
SHE				0.0116026	0.900762					0
CHAC1				0.0115332	0.901353			-0.00530701	0.926094	0
FAAP20				0.0115295	0.901384					0
SMC6				0.0113907	0.902565					0
AGAP3				-0.0113469	0.902938			-0.101887	0.0741834	0
S100A6						-0.0113163	0.833157	-0.214404	0.000149648	1	Yes
GPC2				0.0112739	0.90356			0.04189	0.463865	0
RAN						0.011242	0.834236	-0.101971	0.0739415	0
H2BC5						0.0111951	0.834919			0
EPN3				-0.0111935	0.904244					0
ZNF572				-0.0111935	0.904244					0
SAMD14				-0.0111497	0.904617					0
MMRN1						0.0111166	0.83606			0
DNAAF11				0.0109598	0.906234					0
XRCC1				-0.0109452	0.906358			-0.00855973	0.881069	0
CHAF1B				0.0108575	0.907105					0
STK39				-0.0108575	0.907105					0
HSP90AA1						0.0108098	0.840523	-0.137426	0.015801	1	Yes
UBQLNL				0.0108064	0.90754					0
RERG				-0.0107918	0.907665			-0.0352606	0.537566	0
ARHGEF28				0.0107772	0.907789					0
RTF2				-0.0107407	0.9081			-0.0436455	0.44533	0
DRC1				0.0107334	0.908163					0
STAB1						0.0106918	0.84224	0.00731707	0.898233	0
MAGEC2				-0.0106822	0.908598					0
H1.6				-0.0106749	0.90866					0
GANAB						0.0106442	0.842933			0
ANXA6				-0.0106238	0.909096			-0.0229802	0.687894	0
ANKIB1				-0.0105654	0.909594					0
TJP1						-0.0105541	0.844246	-0.0610034	0.285861	0
EVX2				0.0105435	0.909781					0
C8A						0.0105416	0.844429			0
ICA1L				0.0104558	0.910528					0
HSPA12A				0.0104485	0.91059			-0.172521	0.00237972	1	Yes
SUPT20H				-0.0104485	0.91059					0
MAP3K13				-0.0104266	0.910776					0
PNPLA1				-0.0103828	0.91115					0
PPFIBP1				-0.0103389	0.911523					0
FHL1						-0.0102847	0.848173	-0.0157975	0.782445	0
DUS1L				-0.0102513	0.912271					0
DZIP3				-0.0102221	0.91252					0
AUNIP				0.0101563	0.91308					0
RBBP5				-0.010149	0.913142			0.174239	0.00214802	1	Yes
GCLC						-0.0101371	0.850326			0
PTTG3P				0.0101344	0.913267					0
TPI1						-0.0100808	0.851147	-0.143193	0.011877	1	Yes
TGM5				0.0100468	0.914014					0
FYCO1				-0.0100322	0.914139					0
TNRC18				0.0100249	0.914201					0
NTHL1				-0.00998105	0.914574					0
NCOR1P1				-0.00995913	0.914761					0
SEL1L2						-0.0098959	0.853847	0.00372993	0.948019	0
DOHH				0.00988609	0.915384			-0.012798	0.822991	0
CLEC4E				-0.00980575	0.916069					0
EIF5AL1				-0.00979114	0.916194					0
ARL4C				-0.00978384	0.916256					0
PPP1R27				0.00976923	0.916381			0.0199272	0.72759	0
MAP3K19				-0.00975462	0.916505					0
SASH3				0.00975462	0.916505					0
CAGE1				0.00955741	0.918187					0
MAPKAPK5.AS1				0.00955741	0.918187					0
MRC2						-0.00948087	0.859912	0.099148	0.0823435	0
EAF2				0.00943324	0.919247					0
ME1						-0.00938992	0.861242	-0.148438	0.00908218	1	Yes
KANK1				-0.00938941	0.919621					0
LOXL3						-0.00938514	0.861312	-0.0435277	0.44656	0
COLEC10						0.00937398	0.861476	-0.0230009	0.687629	0
RFX2				0.00935289	0.919932					0
EIF5B						-0.00933871	0.861992			0
S100A5				-0.00932368	0.920182			-0.120176	0.0350172	1	Yes
RLN3				-0.00929446	0.920431			-0.0365134	0.523203	0
FAM104B				-0.00922872	0.920992					0
HELZ2				-0.00921412	0.921116					0
MYH15				0.0091922	0.921303					0
ALDH1A3				-0.00917029	0.92149			-0.079311	0.165006	0
OTUD6A				-0.00911916	0.921927					0
CABIN1				0.00902421	0.922737					0
CCDC170				-0.00899499	0.922987					0
CCDC65				-0.00894386	0.923423					0
H4C1						-0.00893221	0.867943			0
PEX19				-0.00888543	0.923922					0
DDX23				0.00885622	0.924171			-0.0489554	0.391896	0
CCP110				-0.008827	0.924421					0
KCTD8				0.00874665	0.925107					0
CRYAA				0.00868092	0.925668			-0.0283386	0.620305	0
APEX2				0.00860057	0.926354			-0.0389021	0.496371	0
FAM186B				-0.00857866	0.926541					0
HSPA13				-0.0129976	0.888902	-0.00413371	0.938665	0.228427	5.20574e-05	1	Yes
MYO18B				-0.00854214	0.926853					0
OTOR				-0.00852753	0.926978			-0.0554371	0.332192	0
NACAD				0.00848371	0.927352					0
ARID5A				0.00844719	0.927664					0
DIAPH3				0.00843988	0.927726					0
C3orf62				0.00842527	0.927851					0
ALPL						-0.00830468	0.877144	0.00681567	0.905173	0
UNC45A				0.0083011	0.928911			-0.154584	0.00656243	1	Yes
SCN4A				0.0082938	0.928974					0
CEP78				0.00821345	0.92966					0
MEOX1				-0.00817693	0.929972			0.0985117	0.0843393	0
MIA3				-0.00814041	0.930284					0
SEMA3A				0.00812581	0.930409			-0.0315223	0.581564	0
SNTN				-0.00810389	0.930596			-0.0324674	0.570283	0
TRMT13				0.00803085	0.93122					0
YWHAE						0.00801364	0.881418	-0.0177495	0.756363	0
PRR35				-0.00798703	0.931594					0
MBLAC1				-0.00796512	0.931782					0
CNKSR2				0.00795781	0.931844					0
CDC37L1				0.00791399	0.932218					0
SP140				0.00784825	0.93278					0
EXT2						0.0077486	0.885312			0
HLA.C						-0.00773053	0.885578			0
CASZ1				0.00767295	0.934278					0
FBH1						-0.00761928	0.887213			0
RAD51AP1				-0.007578	0.93509					0
ZNF207				0.00755609	0.935277					0
GRIK5				0.00750496	0.935714					0
DPPA4				-0.00738079	0.936775			0.0317138	0.579271	0
HLA.DPB1						-0.00733138	0.891448			0
MCAT				-0.00732966	0.937212					0
FGL2						-0.00725271	0.892606	-0.103605	0.0694085	0
XRN1				-0.00724931	0.937899					0
ATP5PD				-0.00723471	0.938024					0
DDIAS				-0.00718358	0.938461					0
ALAS1				0.00714706	0.938774					0
SIN3B				-0.00714706	0.938774					0
SMTNL2				-0.00714706	0.938774					0
SPATA1				-0.00713975	0.938836					0
PLS1						0.00710945	0.894715	-0.163218	0.00407761	1	Yes
ANAPC4				0.00708862	0.939273					0
GALM				0.00703019	0.939773					0
LAMTOR1				-0.00701558	0.939898					0
REPS2				0.00690602	0.940835			-0.108101	0.0580905	0
FAM227B				0.00688411	0.941022					0
NDUFA4L2				-0.00684029	0.941397					0
HSP90AB4P				0.00673072	0.942334					0
RORA				0.0066942	0.942646					0
DNASE1				-0.0066869	0.942709					0
PPFIBP2				-0.00662847	0.943208					0
MIF4GD				-0.00662116	0.943271					0
CTNNBL1				-0.00659195	0.943521					0
DROSHA				0.00657003	0.943708					0
C16orf86				0.00656273	0.943771					0
LCMT2						0.00655168	0.902932			0
PLCH1				-0.00654812	0.943896					0
EEF1AKMT2				0.00652621	0.944083					0
PRSS3						0.00647581	0.904051	-0.0575342	0.314199	0
TBC1D28				-0.00647508	0.944521			0.0995744	0.0810272	0
EP400P1				0.00641665	0.94502					0
KIF4B				-0.00641665	0.94502					0
NRAS				-0.00637282	0.945395			0.0489606	0.391846	0
KMT5B				-0.00629978	0.94602					0
ARMC3				0.00626326	0.946333			-0.0735884	0.197758	0
AREL1				0.00624865	0.946458					0
TAGLN2						-0.00623414	0.907616	-0.0771315	0.176965	0
PSMA7						0.00623365	0.907623	-0.069314	0.225142	0
INSM2				-0.00622674	0.946645					0
ALPG				-0.00618292	0.94702			-0.0680726	0.233577	0
MTAP				0.00613909	0.947395			-0.0959601	0.0927383	0
C4orf54				0.00604414	0.948208					0
C11orf54						-0.0060275	0.910665			0
RPEL1				0.00585423	0.949833					0
MAP1A						0.00584901	0.9133			0
CRYBG3				-0.00582502	0.950083					0
TNFSF9				-0.0057885	0.950395			0.0333101	0.560315	0
ZG16B						-0.00576831	0.914491	-0.0106143	0.852814	0
ARL14EP				0.00575928	0.950645					0
AK7				0.00573006	0.950895					0
PRMT3				0.00567893	0.951333			-0.0610796	0.285258	0
C2orf42				-0.00560589	0.951958					0
SH2D3C				0.00554016	0.952521			0.0294076	0.607173	0
PDE6B				-0.00552555	0.952646					0
SH3D21				0.00539407	0.953771					0
MOK				0.00537947	0.953897					0
CHD3						0.00533039	0.920961			0
ADGRE3				-0.00529182	0.954647					0
PCBP1						0.00513936	0.923785	-0.103746	0.069028	0
TKT						0.00512154	0.924048	-0.138582	0.0149344	1	Yes
CCDC117				0.00510921	0.95621					0
MICAL3				0.0050873	0.956398					0
DMRT2						0.00493891	0.926749			0
PRF1						0.00490834	0.927201			0
ZNF394				-0.0049047	0.957962					0
USP33				0.00484627	0.958462					0
HSD17B12				0.00481705	0.958712					0
MBIP				0.00471479	0.959588					0
CHD6				0.00469288	0.959775					0
SNRPD2				-0.00467827	0.959901			-0.0465666	0.415439	0
HOXB4				0.00459793	0.960589					0
FAM184B				-0.00458332	0.960714					0
RAPGEF6				-0.0045468	0.961027					0
PAGE3				0.00449567	0.961465					0
DTX3L				0.00448837	0.961527			-0.125651	0.0274575	1	Yes
AKR1C2						-0.0044018	0.934696	0.069111	0.226506	0
C5orf34				-0.00432768	0.962903					0
FIGN				-0.00430576	0.963091					0
ZCWPW2				-0.00430576	0.963091					0
PIEZO2						-0.00430193	0.936175			0
SEMA6D				0.00426194	0.963467			-0.111092	0.0514429	0
FRMPD1				0.00424733	0.963592					0
NPIPB6				0.00424733	0.963592					0
CWF19L2				0.0041962	0.96403					0
RABL2B				0.00418159	0.964155					0
FBLL1						0.00416836	0.938152			0
CRTC1				0.00414507	0.964468					0
FAM81B				0.00404282	0.965344					0
FAM177B				-0.00403551	0.965406					0
SH3BP5L				0.00402821	0.965469					0
MLXIP				0.0040209	0.965531					0
NSDHL				-0.00398438	0.965844			-0.0802086	0.160261	0
PPP4R4				0.00398438	0.965844					0
GPRASP2				0.00394786	0.966157					0
C12orf40				0.00392595	0.966345					0
BTNL9				-0.00391134	0.96647			-0.0167174	0.77012	0
PRR3				-0.00389673	0.966595					0
MYL5				0.00388213	0.96672			-0.0135834	0.812324	0
C12orf56				0.00386752	0.966846					0
ABCE1						0.00384225	0.942982			0
BLOC1S5				-0.0038383	0.967096			0.0566723	0.321516	0
LZTS3				-0.0038383	0.967096					0
PPP1R13B				-0.00379448	0.967471					0
PPP1R32				0.00377257	0.967659					0
KDF1				-0.00372144	0.968097			0.0499618	0.382224	0
C18orf63						-0.0036588	0.9457			0
MTERF2				-0.0036484	0.968723					0
RIPK3				0.00360457	0.969099					0
C9orf152				0.00357535	0.969349					0
CIAO2A				0.00353883	0.969662					0
ROBO3				0.00349501	0.970037			0.0196464	0.731279	0
CEP131				-0.00340736	0.970788					0
DNAAF4				0.00335623	0.971227					0
NUDT4				0.00333432	0.971414					0
POTEB2				-0.00333432	0.971414					0
COG7				-0.0032978	0.971727					0
ANLN				0.00325397	0.972103					0
SYTL1				0.00321745	0.972416			0.02738	0.632186	0
ASCL2				-0.00317363	0.972791					0
CCDC138				-0.00314441	0.973042					0
HDGFL1				-0.0031225	0.97323			-0.0631006	0.26959	0
CCDC172				-0.00307137	0.973668					0
CTNNA3				0.00307137	0.973668			0.0796752	0.163068	0
STXBP4				0.00293259	0.974857			-0.00397487	0.944611	0
PLA2G2D				0.00288877	0.975233			-0.0412921	0.470273	0
KANSL1				-0.00286686	0.975421					0
ARHGAP24				-0.00284495	0.975608			0.0263037	0.645638	0
YO027				0.00281573	0.975859					0
PHF20L1				-0.00274999	0.976422					0
SLC19A1				-0.00265504	0.977236					0
KCND2				-0.00263313	0.977424					0
DGKD				-0.00262582	0.977487					0
ZNF274				0.00260391	0.977674					0
FUCA2						-0.00255993	0.961994			0
ADCY5				0.00252356	0.978363					0
EEF1A1.EEF1A1P5						0.00251397	0.962676			0
MUC7				-0.00250165	0.978551					0
JAKMIP3				-0.00248704	0.978676			-0.027185	0.634614	0
MAP3K4				0.00248704	0.978676					0
ERICH4				0.00246513	0.978864					0
RNASE2						-0.00237107	0.964796	0.0924001	0.105558	0
SPTBN4				-0.00234096	0.979928					0
RNF213				0.00231175	0.980179					0
GAB4				0.00228983	0.980367					0
PLEKHH1				-0.00228983	0.980367					0
RNPC3				0.0022314	0.980868			-0.0141009	0.805314	0
CEFIP				0.0022241	0.98093					0
DMAP1				0.00220949	0.981055					0
ATP6V1C2				0.00220218	0.981118			-0.100825	0.0772654	0
CLUAP1				0.00220218	0.981118			0.00799257	0.888896	0
CENATAC				0.00218758	0.981243					0
HOMER2				-0.00218027	0.981306			-0.0562041	0.325536	0
SPZ1				-0.00215836	0.981494					0
CYTH2				0.00213645	0.981682			-0.031353	0.583595	0
PPIA						-0.00213625	0.96828	-0.1152	0.0433555	1	Yes
CFAP251				-0.00201958	0.982683					0
PEAK1				-0.00191732	0.98356					0
KIF1A				-0.00191002	0.983623					0
AAGAB				0.00188811	0.983811			-0.094957	0.0962176	0
CREG2				0.00185889	0.984061					0
PSMG3.AS1				0.00177124	0.984813					0
EPAS1				-0.00171281	0.985314					0
VRK1				-0.00170551	0.985376			0.0309515	0.588426	0
SIKE1				0.00167629	0.985627					0
PHACTR1				-0.00165438	0.985814					0
MYL6						0.00162035	0.975938	-0.0844912	0.139025	0
MEF2C				-0.00153751	0.986816			-0.141741	0.0127741	1	Yes
LIPC						-0.00150973	0.97758			0
C4orf47				-0.00150099	0.98713					0
SANBR				-0.00141334	0.987881					0
TTC14				0.00138413	0.988132					0
BNIPL						0.00133083	0.980236			0
MAGEA9				-0.00126726	0.989134					0
MRAP				0.00118692	0.989822			-0.0127235	0.824004	0
SERPINB7						-0.00113992	0.983071			0
PRR20B				0.00112848	0.990324					0
GAS7				0.00112118	0.990386			0.0266214	0.641655	0
ARHGAP12				0.00111387	0.990449					0
KIF28P				-0.00110657	0.990511					0
CBY1				0.000989705	0.991513					0
MYSM1				-0.000982401	0.991576			-0.118622	0.0374621	1	Yes
GARIN2				-0.000975097	0.991639					0
COPZ1				0.000902056	0.992265					0
NFAM1				0.000902056	0.992265					0
HOOK2				-0.000872839	0.992516					0
SHC3				0.000850927	0.992703					0
AFAP1L1				0.000763278	0.993455			-0.0268062	0.639343	0
ZNF423				0.000763278	0.993455					0
SPIRE2				0.000726757	0.993768					0
SDSL				-0.000595284	0.994895			0.0789973	0.166689	0
C2orf73				0.000529547	0.995459			0.020415	0.721195	0
APLF				0.000507635	0.995647					0
C7orf31				0.000419985	0.996399					0
ARHGAP17				-0.000405377	0.996524					0
SAMD13				-0.000405377	0.996524					0
FSIP2				0.000398073	0.996587					0
PABPC1						-0.000382451	0.99432			0
GOLGA4				-0.000376161	0.996774					0
SDHA				-0.000354249	0.996962					0
MYO1G				0.000332336	0.99715					0
LMO4				0.000222775	0.99809			-0.0462723	0.418396	0
TEKT4				-0.000208167	0.998215					0
PMS2P3				0.000200863	0.998278					0
BIN1				0.000171646	0.998528			0.0504873	0.377231	0
CD37				-0.000157038	0.998653			0.0174207	0.760738	0
C2orf81				-0.000127822	0.998904					0
DDX43				0.000105909	0.999092					0
PAX4				6.20848e-05	0.999468			0.0118955	0.835289	0
Second block: ProtAge proteomic age gap and disease stage (Sheffield, deceased ALS)
Clock	Proteins in model	UK Biobank held-out r	UK Biobank held-out MAE, years	Sheffield n (deceased ALS)	Gap, stage tertile 1, years (95% CI)	Gap, stage tertile 2, years (95% CI)	Gap, stage tertile 3, years (95% CI)	Trend per tertile, years (95% CI)	Trend P	Partial r with stage (age, sex)	Partial r P	BH-adjusted P (4 clocks)	Partial r after core stage score	P after core stage score
ProtAge-204	204 (196 measured)	0.933392	2.3065	75	−0.75 (−1.69 to 0.20)	0.16 (−0.84 to 1.16)	1.01 (−0.32 to 2.35)	0.89 (0.13 to 1.64)	0.0219754	0.254924	0.0272981	0.0551405	0.0880396	0.452593
ProtAge without NEFL	203 (195 measured)	0.931806	2.33951	75	−0.71 (−1.67 to 0.24)	0.18 (−0.79 to 1.16)	0.85 (−0.45 to 2.15)	0.78 (0.03 to 1.52)	0.04102	0.211353	0.0687214	0.0916285	0.0672824	0.566275
ProtAge20	20 (19 measured)	0.88625	2.96176	75	−1.29 (−2.58 to 0.00)	1.31 (−0.35 to 2.96)	0.71 (−0.70 to 2.12)	0.99 (−0.01 to 1.99)	0.0522806	0.25449	0.0275703	0.0551405	0.140774	0.228329
65-protein core ageing clock	65 (65 measured)	0.788813	3.99937	75	−0.67 (−2.29 to 0.95)	0.23 (−1.60 to 2.05)	0.71 (−1.02 to 2.43)	0.79 (−0.36 to 1.94)	0.176311	0.0732722	0.532143	0.532143	0.0168376	0.885991

### Sheet: S4
Supplementary Table 4. Gene Ontology over-representation: inflammation, immune and muscle terms
Over-representation (one-sided Fisher's exact test, BH FDR) of the 68 stage proteins, and of those higher or lower at later stage, among GO biological process terms matching inflammation/immune or muscle keywords, against the 542-protein universe. Terms with ≥2 stage proteins shown. Keyword patterns (case-insensitive): inflammation/immunity = immun|inflamm|defen[cs]e|humoral|complement|leukocyte|lymphocyte|neutrophil|macrophage|monocyte|chemotaxis|chemokine|cytokine|interleukin|interferon|tumor necrosis|antimicrobial|antibacterial|T cell|B cell|Toll|NF-kappa|acute-phase; muscle = muscle|myoblast|sarcomere|myofibril|myotube|cardiomyopathy.
Protein set	GO biological process	Theme	Stage proteins in term	Term size in universe	P (one-sided Fisher)	Proteins	FDR	Nominal (P < 0.05)
All 68	Negative Regulation Of Complement Activation	inflammation	2	6	0.166771	CD55, VSIG4	0.423652
All 68	Negative Regulation Of Lymphocyte Proliferation	inflammation	2	6	0.166771	MNDA, VSIG4	0.423652
All 68	Positive Regulation Of Interleukin-1 Beta Production	inflammation	2	6	0.166771	CD36, MNDA	0.423652
All 68	Positive Regulation Of Interleukin-1 Production	inflammation	2	6	0.166771	CD36, MNDA	0.423652
All 68	Regulation Of Interleukin-2 Production	inflammation	2	6	0.166771	CD34, VSIG4	0.423652
All 68	Macrophage Activation	inflammation	2	7	0.215226	CD93, ITGAM	0.423652
All 68	Positive Regulation Of Immune Response	inflammation	2	7	0.215226	C9, ITGAM	0.423652
All 68	Regulation Of Macrophage Chemotaxis	inflammation	2	7	0.215226	DDT, MSTN	0.423652
All 68	Negative Regulation Of T Cell Activation	inflammation	2	8	0.264782	FGL1, VSIG4	0.423652
All 68	Regulation Of Immune Response	inflammation	2	8	0.264782	C9, FGL1	0.423652
All 68	Regulation Of Interleukin-1 Beta Production	inflammation	2	9	0.314418	CD36, MNDA	0.457336
All 68	Defense Response To Bacterium	inflammation	5	32	0.373193	COLEC12, LCN2, PGLYRP2, PI3, RNASE1	0.474032
All 68	Regulation Of Inflammatory Response	inflammation	4	25	0.385151	AHSG, CDH5, DDT, MMP9	0.474032
All 68	Defense Response To Gram-positive Bacterium	inflammation	2	13	0.50064	PGLYRP2, RNASE1	0.57216
All 68	Negative Regulation Of Cytokine Production	inflammation	2	16	0.618003	CD34, VSIG4	0.659203
All 68	Inflammatory Response	inflammation	2	24	0.828421	ADGRE5, FOLR2	0.828421
Higher (31)	Negative Regulation Of Lymphocyte Proliferation	inflammation	2	6	0.0411493	MNDA, VSIG4	0.109731	Yes
Higher (31)	Positive Regulation Of Interleukin-1 Beta Production	inflammation	2	6	0.0411493	CD36, MNDA	0.109731	Yes
Higher (31)	Positive Regulation Of Interleukin-1 Production	inflammation	2	6	0.0411493	CD36, MNDA	0.109731	Yes
Higher (31)	Negative Regulation Of T Cell Activation	inflammation	2	8	0.0714911	FGL1, VSIG4	0.114386
Higher (31)	Regulation Of Immune Response	inflammation	2	8	0.0714911	C9, FGL1	0.114386
Higher (31)	Regulation Of Interleukin-1 Beta Production	inflammation	2	9	0.088694	CD36, MNDA	0.116258
Higher (31)	Defense Response To Bacterium	inflammation	4	32	0.101726	COLEC12, LCN2, PI3, RNASE1	0.116258
Higher (31)	Regulation Of Inflammatory Response	inflammation	2	25	0.425859	DDT, MMP9	0.425859
Lower (37)	Macrophage Activation	inflammation	2	7	0.076642	CD93, ITGAM	0.153284
Lower (37)	Regulation Of Inflammatory Response	inflammation	2	25	0.521414	AHSG, CDH5	0.521414

### Sheet: S5
Supplementary Table 5. Survival associations with and without adjustment for disease stage
Cox models of survival from onset in deceased patients, without and with disease stage as a covariate. Positive % attenuation = weaker association after adjustment.
Cohort	Protein	Stage protein (68)	n	HR without stage	Lower 95%	Upper 95%	P without stage	HR with stage	Lower 95%	Upper 95%	P with stage	% attenuation of log HR
Oxford (per NPX unit)	NEFL		260	2.00599	1.75176	2.29711	7.6365e-24	2.04469	1.78289	2.34493	1.42923e-24	-2.74484
Oxford (per NPX unit)	PRPH		260	1.53898	1.31194	1.80529	1.19613e-07	1.51722	1.29532	1.77712	2.37265e-07	3.30273
Oxford (per NPX unit)	LRRN1		260	1.75368	1.36524	2.25264	1.09758e-05	1.71855	1.31947	2.23835	5.91584e-05	3.6021
Oxford (per NPX unit)	CUEDC1		260	1.45669	1.22	1.73928	3.20923e-05	1.44105	1.20464	1.72385	6.43277e-05	2.86943
Oxford (per NPX unit)	ARAF		260	1.45388	1.19516	1.76861	0.000181782	1.4578	1.19651	1.77615	0.000183834	-0.719774
Oxford (per NPX unit)	DDX19B		260	1.2653	1.11588	1.43471	0.000242418	1.26752	1.11594	1.43969	0.000264315	-0.745135
Oxford (per NPX unit)	S100A14		260	1.28665	1.11771	1.48113	0.000448983	1.29611	1.12593	1.49202	0.000304524	-2.90608
Oxford (per NPX unit)	GPC1		260	1.86575	1.31401	2.64914	0.000488995	1.78863	1.25214	2.55499	0.00139416	6.76794
Oxford (per NPX unit)	MYL4		260	0.832367	0.750776	0.922825	0.000490653	0.843526	0.758678	0.937863	0.00165523	7.2583
Oxford (per NPX unit)	S100A16		260	1.35147	1.13749	1.6057	0.000615319	1.3462	1.13188	1.6011	0.000778826	1.29688
Oxford (per NPX unit)	CDNF		260	1.54597	1.20404	1.98502	0.000635899	1.55793	1.20584	2.01282	0.00069395	-1.76768
Oxford (per NPX unit)	CA4		260	1.84416	1.29426	2.62772	0.000704798	1.8013	1.26061	2.5739	0.00123044	3.84295
Oxford (per NPX unit)	IMPA1		260	1.53526	1.19739	1.96847	0.000723616	1.54174	1.19823	1.98374	0.000762365	-0.982473
Oxford (per NPX unit)	CEP20		260	1.33052	1.12257	1.57699	0.000989819	1.30605	1.10049	1.55001	0.00224399	6.49933
Oxford (per NPX unit)	SDHA		260	1.25359	1.09474	1.4355	0.00107853	1.25141	1.09137	1.43491	0.00131616	0.772154
Oxford (per NPX unit)	LRFN3		260	1.34761	1.1267	1.61183	0.00109134	1.33671	1.11744	1.599	0.00150008	2.72264
Oxford (per NPX unit)	FAM184A		260	1.13782	1.05272	1.2298	0.0011322	1.13322	1.04729	1.22621	0.00188207	3.1381
Oxford (per NPX unit)	KCTD2		260	1.0993	1.03817	1.16403	0.00118099	1.09855	1.03732	1.1634	0.00131787	0.720619
Oxford (per NPX unit)	ART3	Yes	260	1.41849	1.14698	1.75427	0.00125945	1.37596	1.09696	1.72592	0.00577383	8.70875
Oxford (per NPX unit)	SHANK1		260	1.38992	1.1374	1.69849	0.00128831	1.34741	1.09692	1.6551	0.0044902	9.43335
Oxford (per NPX unit)	RAB19		260	1.17447	1.06477	1.29548	0.00130785	1.17099	1.06113	1.29223	0.00168731	1.8437
Oxford (per NPX unit)	DCP2		260	1.24271	1.08842	1.41887	0.00131538	1.23479	1.08049	1.41113	0.00195777	2.94259
Oxford (per NPX unit)	KIRREL2		260	1.54691	1.18483	2.01964	0.00134351	1.62347	1.23636	2.13179	0.000489151	-11.0732
Oxford (per NPX unit)	DCLK2		260	1.18314	1.06703	1.31188	0.00141719	1.1698	1.05461	1.29758	0.00302326	6.74034
Oxford (per NPX unit)	RNF25		260	1.27741	1.09897	1.48483	0.00142641	1.27504	1.09598	1.48334	0.00164914	0.760243
Oxford (per NPX unit)	BTBD7		260	1.20167	1.07283	1.34598	0.00149881	1.18008	1.04874	1.32786	0.00595087	9.86961
Oxford (per NPX unit)	HS6ST1		260	1.66639	1.21526	2.28498	0.00152266	1.62869	1.18627	2.23611	0.00255956	4.48095
Oxford (per NPX unit)	CRH		260	1.14914	1.05415	1.25268	0.00158894	1.14883	1.05386	1.25236	0.00162321	0.188598
Oxford (per NPX unit)	LVRN		260	1.16544	1.05945	1.28202	0.00164841	1.15431	1.0488	1.27043	0.00334316	6.26542
Oxford (per NPX unit)	FBN2		260	1.24849	1.08603	1.43526	0.00180695	1.24836	1.08651	1.43433	0.00174196	0.0471794
Oxford (per NPX unit)	CYB5A		260	1.22006	1.07611	1.38327	0.00190236	1.22514	1.0789	1.3912	0.00174234	-2.09021
Oxford (per NPX unit)	CELF6		260	1.18581	1.06475	1.32063	0.00192223	1.18439	1.06262	1.32012	0.00223438	0.703292
Oxford (per NPX unit)	AK4		260	1.22156	1.07632	1.38639	0.0019429	1.21753	1.07088	1.38426	0.00264864	1.65075
Oxford (per NPX unit)	DECR1		260	1.25823	1.08784	1.45531	0.00197431	1.25323	1.08205	1.45149	0.00259219	1.7338
Oxford (per NPX unit)	TP53INP2		260	1.39919	1.12777	1.73592	0.00226681	1.39844	1.12264	1.742	0.00277058	0.158532
Oxford (per NPX unit)	PLXDC1	Yes	260	1.52354	1.16128	1.9988	0.00237115	1.47155	1.11339	1.94491	0.00663139	8.2466
Oxford (per NPX unit)	SPAST		260	1.20278	1.06759	1.35508	0.00240457	1.20028	1.06405	1.35396	0.00297916	1.1245
Oxford (per NPX unit)	NCR3		260	1.25773	1.08451	1.45861	0.00242132	1.24734	1.07367	1.4491	0.00386215	3.61566
Oxford (per NPX unit)	DLK1		260	1.34256	1.10865	1.62581	0.00256105	1.32989	1.09575	1.61405	0.00390879	3.21949
Oxford (per NPX unit)	CETN3		260	1.5786	1.17264	2.12511	0.002613	1.58826	1.17927	2.1391	0.00232352	-1.33603
Oxford (per NPX unit)	MST1R		260	1.22343	1.0728	1.39521	0.00262725	1.21996	1.06972	1.39128	0.0030246	1.41037
Oxford (per NPX unit)	IFIT3		260	1.14254	1.04726	1.24649	0.002705	1.14378	1.04754	1.24886	0.00273898	-0.811991
Oxford (per NPX unit)	MORF4L2		260	1.17788	1.05817	1.31114	0.00275352	1.15793	1.03637	1.29374	0.00956129	10.4377
Oxford (per NPX unit)	RPH3AL		260	1.27921	1.08872	1.50303	0.00276108	1.26283	1.07359	1.48542	0.0048438	5.23366
Oxford (per NPX unit)	KLKB1		260	1.73917	1.20963	2.50052	0.00281456	1.70883	1.18661	2.46089	0.00398356	3.1799
Oxford (per NPX unit)	AP1AR		260	1.35283	1.10944	1.64963	0.00282508	1.43371	1.16526	1.76402	0.000659598	-19.2144
Oxford (per NPX unit)	CLPP		260	1.25145	1.08013	1.44995	0.00282567	1.2421	1.07551	1.43451	0.00317159	3.34303
Oxford (per NPX unit)	SLC51B		260	1.21894	1.07026	1.38827	0.00285318	1.22673	1.07628	1.39821	0.00220492	-3.21674
Oxford (per NPX unit)	FBXO34		260	1.07241	1.02399	1.1231	0.00301674	1.06948	1.02137	1.11984	0.00422696	3.91341
Oxford (per NPX unit)	DNAL1		260	1.18783	1.06007	1.33099	0.00302885	1.18497	1.05706	1.32835	0.003589	1.40405
Oxford (per NPX unit)	UBR1		260	1.37882	1.11489	1.70522	0.00304435	1.38219	1.11646	1.71118	0.00296611	-0.761966
Oxford (per NPX unit)	RRM2		260	1.37601	1.11172	1.70313	0.00335424	1.3708	1.10737	1.69689	0.00377196	1.18987
Oxford (per NPX unit)	THSD7A		260	1.14359	1.04551	1.25087	0.0033585	1.14165	1.04082	1.25225	0.0049845	1.26561
Oxford (per NPX unit)	SH2D7		260	1.16658	1.05197	1.29369	0.00349829	1.16	1.04673	1.28553	0.00463865	3.67194
Oxford (per NPX unit)	SMAD1		260	1.24395	1.07433	1.44036	0.00351716	1.23698	1.0687	1.43176	0.00436597	2.57537
Oxford (per NPX unit)	CBLN2		260	1.5294	1.14903	2.03569	0.00359	1.47603	1.10067	1.97941	0.00930603	8.3598
Oxford (per NPX unit)	C4BPB		260	1.51361	1.14409	2.00248	0.00370052	1.52939	1.15747	2.02083	0.00280252	-2.50234
Oxford (per NPX unit)	IFNL4		260	1.13328	1.04121	1.23349	0.00380155	1.12305	1.03119	1.2231	0.00768859	7.24772
Oxford (per NPX unit)	YU005		260	1.15031	1.04604	1.26499	0.00387385	1.14474	1.04109	1.25872	0.00524578	3.46585
Oxford (per NPX unit)	EMID1		260	1.73669	1.19157	2.5312	0.00408047	1.67319	1.14208	2.45129	0.00824661	6.74872
Oxford (per NPX unit)	LRRC3		260	1.44309	1.12349	1.85359	0.00408368	1.41214	1.09509	1.82099	0.00781096	5.91032
Oxford (per NPX unit)	FAM83C		260	1.07664	1.0235	1.13253	0.00424159	1.07601	1.02277	1.13201	0.00465784	0.792638
Oxford (per NPX unit)	POTEKP		260	1.25151	1.0727	1.46013	0.00434345	1.23271	1.05816	1.43605	0.00723864	6.74707
Oxford (per NPX unit)	COLQ		260	1.35407	1.09941	1.66772	0.00435092	1.35013	1.09469	1.66517	0.00502544	0.962654
Oxford (per NPX unit)	NTRK1		260	1.31881	1.08843	1.59796	0.00472773	1.32514	1.09106	1.60945	0.00452925	-1.73018
Oxford (per NPX unit)	CDC42BPG		260	1.18598	1.05347	1.33517	0.00477901	1.17543	1.04317	1.32447	0.00795799	5.23933
Oxford (per NPX unit)	C4orf54		260	1.24379	1.06871	1.44755	0.00482445	1.22632	1.04931	1.4332	0.0103148	6.48261
Oxford (per NPX unit)	SERPINA1		260	2.39298	1.30124	4.40068	0.00499895	2.56515	1.38372	4.75528	0.00277841	-7.96256
Oxford (per NPX unit)	FSIP1		260	1.1946	1.05504	1.35263	0.00502869	1.19453	1.05295	1.35514	0.00575134	0.0356911
Oxford (per NPX unit)	CCDC28B		260	1.27635	1.07531	1.51498	0.00526673	1.26636	1.06926	1.49979	0.00622246	3.21973
Oxford (per NPX unit)	CAMK1G		260	1.09204	1.02645	1.16182	0.00533292	1.10165	1.03479	1.17283	0.00244099	-9.95486
Oxford (per NPX unit)	ZNF423		260	1.15335	1.04314	1.27521	0.00536592	1.15211	1.04103	1.27504	0.00619606	0.758516
Oxford (per NPX unit)	CXADR		260	1.3122	1.08313	1.58971	0.00550724	1.33467	1.10198	1.61651	0.00314259	-6.25163
Oxford (per NPX unit)	BAMBI		260	1.32627	1.08623	1.61936	0.0055718	1.37024	1.11683	1.68115	0.00253604	-11.5494
Oxford (per NPX unit)	ARFRP1		260	1.16925	1.04609	1.30691	0.00589708	1.15536	1.03139	1.29424	0.0126422	7.64158
Oxford (per NPX unit)	NBEAL2		260	1.09986	1.02775	1.17703	0.00593738	1.10137	1.02853	1.17936	0.00568076	-1.43595
Oxford (per NPX unit)	B4GAT1		260	1.62421	1.14945	2.29506	0.00596794	1.57977	1.11643	2.2354	0.00982915	5.71966
Oxford (per NPX unit)	EVL		260	1.28073	1.07314	1.52848	0.00610188	1.25027	1.04588	1.49461	0.0141862	9.72673
Oxford (per NPX unit)	IL17RB		260	1.37085	1.09413	1.71754	0.0061067	1.36588	1.08853	1.7139	0.00709137	1.14997
Oxford (per NPX unit)	PBXIP1		260	1.53187	1.12723	2.08177	0.00642561	1.45831	1.05786	2.01034	0.0212573	11.5397
Oxford (per NPX unit)	GAP43		260	1.26692	1.06868	1.50193	0.00642997	1.24098	1.04501	1.47369	0.0138144	8.74458
Oxford (per NPX unit)	PRR18		260	1.1304	1.03488	1.23474	0.00650739	1.1257	1.03028	1.22995	0.00878857	3.40058
Oxford (per NPX unit)	SFRP4		260	0.809242	0.694597	0.94281	0.0066171	0.806204	0.689319	0.942908	0.00702684	-1.77726
Oxford (per NPX unit)	IL15		260	1.62383	1.14307	2.30679	0.0068001	1.60059	1.12395	2.27937	0.00911346	2.97294
Oxford (per NPX unit)	DPP4	Yes	260	1.66265	1.15039	2.40302	0.00682032	1.54778	1.04673	2.28869	0.0286111	14.0806
Oxford (per NPX unit)	VAMP5		260	1.1953	1.04977	1.36101	0.00707698	1.18554	1.04043	1.35089	0.0106203	4.59644
Oxford (per NPX unit)	DLST		260	1.33824	1.08157	1.65581	0.00732407	1.31514	1.06183	1.62889	0.0120895	5.97432
Oxford (per NPX unit)	UBTD2		260	1.26444	1.06462	1.50176	0.00750598	1.23919	1.04119	1.47484	0.0157614	8.59829
Oxford (per NPX unit)	NTHL1		260	1.20234	1.05026	1.37646	0.00757166	1.19319	1.04136	1.36716	0.0109731	4.14752
Oxford (per NPX unit)	PDZD2		260	1.24254	1.05915	1.45767	0.00769049	1.25259	1.06766	1.46955	0.00572279	-3.70977
Oxford (per NPX unit)	ZBTB32		260	1.15967	1.03948	1.29375	0.00796208	1.14764	1.02774	1.28154	0.0144476	7.0364
Oxford (per NPX unit)	PRR23A		260	1.18422	1.04513	1.34181	0.00799044	1.19064	1.04985	1.35031	0.00657504	-3.19865
Oxford (per NPX unit)	KCNC4		260	1.13359	1.03323	1.2437	0.0080216	1.12323	1.02332	1.23289	0.0144848	7.32411
Oxford (per NPX unit)	CEACAM6		260	1.46032	1.10341	1.93268	0.00809346	1.48762	1.12408	1.96872	0.00546785	-4.89102
Oxford (per NPX unit)	LRRCC1		260	1.36254	1.0835	1.71344	0.00814648	1.3334	1.06089	1.67592	0.0136376	6.98742
Oxford (per NPX unit)	VSTM1		260	1.2425	1.05765	1.45966	0.00824105	1.2428	1.05541	1.46345	0.00914002	-0.108335
Oxford (per NPX unit)	C2CD2L		260	1.28117	1.06582	1.54003	0.00831837	1.29247	1.07578	1.5528	0.00614072	-3.54403
Oxford (per NPX unit)	ZNF75A		260	1.15498	1.0376	1.28565	0.00841601	1.13899	1.02102	1.2706	0.0196596	9.67482
Oxford (per NPX unit)	CNKSR1		260	1.26219	1.0613	1.50111	0.00847369	1.25064	1.05042	1.48902	0.0119857	3.949
Oxford (per NPX unit)	SOD2	Yes	260	1.38481	1.08665	1.76478	0.00849656	1.33045	1.03558	1.70928	0.0255199	12.3005
Oxford (per NPX unit)	ENTPD3		260	1.29106	1.06727	1.56177	0.008531	1.24513	1.02119	1.51819	0.0302172	14.1783
Oxford (per NPX unit)	RGS3		260	1.18602	1.0443	1.34697	0.00859769	1.17315	1.03301	1.33229	0.0138782	6.39654
Oxford (per NPX unit)	ARHGAP5		260	1.11909	1.02867	1.21746	0.00885546	1.11636	1.02595	1.21475	0.0106353	2.16712
Oxford (per NPX unit)	LRRC38		260	1.14457	1.03426	1.26665	0.0090166	1.13825	1.02642	1.26227	0.0141243	4.09935
Oxford (per NPX unit)	ARK2N		260	1.20816	1.04805	1.39274	0.00913507	1.18868	1.03007	1.37173	0.0180132	8.59505
Oxford (per NPX unit)	STX17		260	1.23384	1.05348	1.44508	0.00915715	1.22244	1.04326	1.43241	0.013007	4.41755
Oxford (per NPX unit)	ZNF217		260	1.13496	1.03148	1.24883	0.00944894	1.12419	1.02009	1.2389	0.0182143	7.53613
Oxford (per NPX unit)	GABARAP		260	1.40606	1.08652	1.81957	0.00957574	1.43281	1.10323	1.86085	0.00700599	-5.53025
Oxford (per NPX unit)	MTERF2		260	1.18838	1.04265	1.35448	0.00971811	1.17857	1.03515	1.34187	0.0130702	4.80199
Oxford (per NPX unit)	ZNF274		260	0.900494	0.831705	0.974973	0.00973523	0.909704	0.839116	0.986231	0.0216523	9.7087
Oxford (per NPX unit)	ABCC6		260	1.11717	1.02704	1.21521	0.00983185	1.10986	1.0197	1.20799	0.0159004	5.92539
Oxford (per NPX unit)	CX3CL1		260	1.4101	1.08626	1.83048	0.0098385	1.46797	1.12034	1.92346	0.00536843	-11.7033
Oxford (per NPX unit)	PRRC1		260	1.36029	1.07667	1.71863	0.0099049	1.36269	1.07825	1.72218	0.00958049	-0.574242
Oxford (per NPX unit)	FCHO2		260	1.1784	1.04006	1.33515	0.00998395	1.17351	1.03354	1.33243	0.0135436	2.53419
Oxford (per NPX unit)	COPZ1		260	1.12042	1.02755	1.22168	0.0100104	1.11139	1.01867	1.21255	0.0174894	7.1133
Oxford (per NPX unit)	DRG2		260	1.36166	1.07611	1.72299	0.0101461	1.36469	1.07884	1.72628	0.0095198	-0.719915
Oxford (per NPX unit)	PTPRK		260	1.50547	1.10187	2.05692	0.0101947	1.47767	1.08065	2.02054	0.0144539	4.55735
Oxford (per NPX unit)	CFAP276		260	1.24162	1.05225	1.46507	0.0103707	1.22339	1.0329	1.449	0.0195523	6.83748
Oxford (per NPX unit)	UMOD		260	1.32809	1.06858	1.65063	0.0105306	1.31527	1.05935	1.63303	0.0130598	3.41808
Oxford (per NPX unit)	RGS7BP		260	1.11138	1.02499	1.20506	0.0105363	1.11522	1.02891	1.20877	0.0079698	-3.26526
Oxford (per NPX unit)	METAP1D		260	1.3237	1.0677	1.64107	0.0105467	1.31091	1.05518	1.62862	0.0144831	3.46219
Oxford (per NPX unit)	GPRIN3		260	1.23744	1.05096	1.457	0.010576	1.24227	1.05289	1.4657	0.0101477	-1.82859
Oxford (per NPX unit)	CEFIP		260	1.20468	1.04417	1.38987	0.0106962	1.19609	1.03442	1.38303	0.0156595	3.84405
Oxford (per NPX unit)	ICA1L		260	1.24792	1.05087	1.48192	0.0115422	1.22422	1.02817	1.45766	0.0230926	8.65869
Oxford (per NPX unit)	NARS1		260	1.35412	1.06887	1.71549	0.0120118	1.33463	1.04901	1.69803	0.018805	4.78102
Oxford (per NPX unit)	ZNF202		260	1.18272	1.03755	1.34821	0.012018	1.1686	1.02386	1.33381	0.0209188	7.15686
Oxford (per NPX unit)	MECR		260	1.24879	1.05	1.48522	0.0120234	1.25518	1.05427	1.49437	0.010655	-2.29666
Oxford (per NPX unit)	MTHFSD		260	1.15941	1.03229	1.30219	0.0125499	1.14515	1.0182	1.28792	0.0237702	8.37003
Oxford (per NPX unit)	MINDY2		260	1.47382	1.08645	1.99931	0.0126704	1.4175	1.04286	1.92672	0.0258814	10.046
Oxford (per NPX unit)	CGN		260	1.11925	1.02437	1.2229	0.0126715	1.11477	1.01895	1.2196	0.0178227	3.55971
Oxford (per NPX unit)	RRP1		260	1.15016	1.03026	1.28402	0.0127501	1.14291	1.02324	1.27657	0.0179304	4.52362
Oxford (per NPX unit)	INTS8		260	1.34815	1.06531	1.70609	0.0128997	1.30711	1.03085	1.65742	0.0270539	10.3474
Oxford (per NPX unit)	NBPF11		260	1.14765	1.02956	1.27928	0.0129267	1.14437	1.02545	1.27709	0.0160049	2.07444
Oxford (per NPX unit)	TNFRSF10A		260	1.44759	1.0813	1.93798	0.0129529	1.46628	1.09138	1.96995	0.0110723	-3.46696
Oxford (per NPX unit)	FLT3		260	1.43466	1.07858	1.90829	0.0131497	1.37315	1.0273	1.83543	0.0322015	12.1413
Oxford (per NPX unit)	GOLGA8CP		260	1.05372	1.01099	1.09826	0.0132404	1.05763	1.01461	1.10248	0.00818115	-7.0777
Oxford (per NPX unit)	DPF3		260	1.13508	1.02672	1.25487	0.0133165	1.13082	1.0214	1.25196	0.0179006	2.96878
Oxford (per NPX unit)	NUDT4		260	1.24026	1.04553	1.47126	0.0134755	1.25217	1.0545	1.48689	0.0103069	-4.43797
Oxford (per NPX unit)	ARF6		260	1.10162	1.02012	1.18963	0.0135879	1.09795	1.01585	1.18667	0.018444	3.4509
Oxford (per NPX unit)	TRMT9B		260	1.1572	1.03035	1.29968	0.0137142	1.15957	1.03057	1.30472	0.0138773	-1.40127
Oxford (per NPX unit)	MTMR7		260	1.28119	1.05186	1.56051	0.013799	1.26686	1.04082	1.54199	0.0183255	4.53841
Oxford (per NPX unit)	SYCE1L		260	1.21614	1.04036	1.42163	0.0140219	1.19621	1.02309	1.39864	0.0246967	8.4443
Oxford (per NPX unit)	DUT		260	1.26432	1.048	1.52531	0.0143012	1.26638	1.04718	1.53146	0.0148787	-0.691281
Oxford (per NPX unit)	MYO18B		260	1.22987	1.04207	1.45151	0.0143913	1.21849	1.02835	1.44379	0.0224332	4.48979
Oxford (per NPX unit)	CRYBG3		260	1.13524	1.02549	1.25673	0.0144816	1.1351	1.0237	1.25862	0.016196	0.0951284
Oxford (per NPX unit)	C22orf42		260	1.18556	1.03426	1.35899	0.0145448	1.1814	1.02927	1.35602	0.0177794	2.06403
Oxford (per NPX unit)	NHS		260	1.11003	1.02067	1.2072	0.0147732	1.10556	1.0164	1.20255	0.0193309	3.85995
Oxford (per NPX unit)	CFAP20		260	1.1091	1.02046	1.20544	0.0148241	1.10813	1.01752	1.20681	0.0183228	0.848482
Oxford (per NPX unit)	A1CF		260	0.780677	0.639554	0.95294	0.0149416	0.773652	0.634469	0.943368	0.01121	-3.65084
Oxford (per NPX unit)	CFAP45		260	1.18269	1.0332	1.35381	0.0149428	1.18031	1.02927	1.3535	0.017644	1.20281
Oxford (per NPX unit)	EIF3G		260	1.11476	1.02121	1.21688	0.0151317	1.11364	1.0212	1.21445	0.01492	0.925421
Oxford (per NPX unit)	ARHGEF2		260	1.09924	1.01843	1.18647	0.015155	1.09069	1.00931	1.17863	0.0282134	8.25531
Oxford (per NPX unit)	GTPBP2		260	1.0978	1.01803	1.18383	0.0153474	1.09625	1.01708	1.18159	0.0162678	1.5099
Oxford (per NPX unit)	VPS53		260	1.40647	1.06701	1.85391	0.0155114	1.39106	1.0534	1.83696	0.0199843	3.22924
Oxford (per NPX unit)	GIMAP8		260	1.29279	1.05004	1.59167	0.0155161	1.27786	1.03472	1.57813	0.0227882	4.52353
Oxford (per NPX unit)	POC1B		260	1.20408	1.0359	1.39957	0.0155455	1.18768	1.02047	1.38228	0.0263043	7.38594
Oxford (per NPX unit)	RHEX		260	1.1377	1.02479	1.26305	0.0155537	1.1324	1.02309	1.25338	0.0163579	3.62397
Oxford (per NPX unit)	IFT43		260	1.13995	1.02505	1.26774	0.0156767	1.1418	1.02691	1.26954	0.0142595	-1.23184
Oxford (per NPX unit)	CFAP299		260	1.17239	1.0304	1.33393	0.0157472	1.15264	1.01054	1.31473	0.0343322	10.6784
Oxford (per NPX unit)	RRM2B		260	1.29761	1.0502	1.60329	0.0157859	1.25728	1.01139	1.56294	0.0392072	12.1183
Oxford (per NPX unit)	PTPRN2		260	1.35899	1.05918	1.74367	0.0158613	1.3727	1.06631	1.76712	0.0139638	-3.27104
Oxford (per NPX unit)	CCDC144CP		260	1.22606	1.03865	1.44728	0.0160406	1.20939	1.02562	1.42609	0.0237689	6.71457
Oxford (per NPX unit)	EDAR		260	1.16909	1.02883	1.32848	0.0165841	1.15251	1.01335	1.31079	0.030617	9.14154
Oxford (per NPX unit)	GADD45GIP1		260	1.4447	1.06907	1.95232	0.0166351	1.45396	1.07241	1.97125	0.0159474	-1.73571
Oxford (per NPX unit)	PITHD1		260	1.14475	1.0248	1.27874	0.0166753	1.13877	1.01409	1.27879	0.0280579	3.8735
Oxford (per NPX unit)	KIF28P		260	1.28584	1.04647	1.57995	0.0167496	1.27289	1.03684	1.56268	0.021131	4.02512
Oxford (per NPX unit)	NMT1		260	1.16515	1.02792	1.3207	0.0168167	1.14884	1.01177	1.30448	0.0323155	9.22191
Oxford (per NPX unit)	HLA-A		260	1.23707	1.03884	1.47312	0.0169573	1.22657	1.02846	1.46284	0.0230765	4.00802
Oxford (per NPX unit)	ZNF839		260	1.13739	1.02307	1.26448	0.0172174	1.13089	1.01725	1.25722	0.0228147	4.45429
Oxford (per NPX unit)	THSD1		260	1.22757	1.03646	1.45392	0.0175621	1.22625	1.03069	1.4589	0.0213909	0.527011
Oxford (per NPX unit)	ZBED4		260	1.06981	1.01178	1.13117	0.0177223	1.06265	1.00453	1.12414	0.0342172	9.94313
Oxford (per NPX unit)	ECT2		260	1.15425	1.02496	1.29986	0.0179501	1.14196	1.0109	1.29	0.0328162	7.46672
Oxford (per NPX unit)	DTX3L		260	1.22573	1.03551	1.45089	0.0180054	1.21774	1.02728	1.44351	0.0232017	3.21372
Oxford (per NPX unit)	SPINK8		260	1.08435	1.01391	1.15969	0.0181251	1.0849	1.01435	1.16035	0.0175358	-0.617685
Oxford (per NPX unit)	ACTA2		260	0.77178	0.622178	0.957355	0.0184539	0.796264	0.63137	1.00422	0.054309	12.0558
Oxford (per NPX unit)	CLEC1A		260	1.41664	1.0598	1.89362	0.0186601	1.40014	1.04314	1.87931	0.0250124	3.364
Oxford (per NPX unit)	ABHD5		260	1.12924	1.02039	1.2497	0.0187559	1.12068	1.01256	1.24036	0.0277356	6.25977
Oxford (per NPX unit)	RNASE9		260	1.22633	1.03419	1.45416	0.018941	1.21185	1.02111	1.43822	0.0278735	5.82203
Oxford (per NPX unit)	DMP1		260	1.2305	1.03474	1.4633	0.0189646	1.22649	1.02915	1.46167	0.0225493	1.57367
Oxford (per NPX unit)	NECAB3		260	1.17678	1.02704	1.34836	0.0190725	1.16852	1.01855	1.34058	0.0262709	4.3257
Oxford (per NPX unit)	PRDX3		260	1.26919	1.03967	1.54938	0.0191677	1.26969	1.03881	1.55189	0.0197106	-0.165316
Oxford (per NPX unit)	INKA1		260	1.09991	1.01557	1.19125	0.0193084	1.09573	1.01122	1.18731	0.0255844	3.99198
Oxford (per NPX unit)	NCR1		260	1.32269	1.04622	1.67222	0.0194069	1.38744	1.0916	1.76347	0.00744588	-17.09
Oxford (per NPX unit)	RGMA		260	1.3681	1.05186	1.77942	0.0194411	1.29072	0.972956	1.71226	0.0767555	18.5772
Oxford (per NPX unit)	CSNK2A1		260	1.24488	1.03591	1.496	0.0194792	1.25287	1.04214	1.50622	0.01643	-2.92244
Oxford (per NPX unit)	BAX		260	1.16162	1.02412	1.31757	0.0197634	1.16634	1.02923	1.32173	0.0158902	-2.71097
Oxford (per NPX unit)	CFAP251		260	1.18353	1.02716	1.36371	0.0197735	1.17502	1.02095	1.35233	0.0245036	4.2854
Oxford (per NPX unit)	CEP350		260	1.16924	1.02504	1.33374	0.019904	1.17815	1.03075	1.34662	0.0162105	-4.85093
Oxford (per NPX unit)	PRR20B		260	1.10595	1.01598	1.20389	0.0200129	1.09488	1.00493	1.19288	0.0382285	9.98804
Oxford (per NPX unit)	QRICH2		260	1.2389	1.03429	1.48398	0.0200159	1.23322	1.02897	1.47802	0.023265	2.14318
Oxford (per NPX unit)	TSNAXIP1		260	1.14368	1.02132	1.2807	0.0200546	1.14324	1.02104	1.28007	0.020289	0.283242
Oxford (per NPX unit)	NT-proBNP		260	0.892974	0.811672	0.98242	0.0201197	0.89797	0.81577	0.988453	0.028015	4.92886
Oxford (per NPX unit)	ELN		260	0.773998	0.62291	0.961734	0.0207722	0.781778	0.626307	0.975841	0.0295453	3.90368
Oxford (per NPX unit)	MCF2L		260	1.15235	1.02172	1.29967	0.0208867	1.15076	1.02061	1.29749	0.0218397	0.974669
Oxford (per NPX unit)	GAS2L3		260	1.16681	1.02355	1.33014	0.0209913	1.16539	1.02344	1.32704	0.0209148	0.790616
Oxford (per NPX unit)	PRIM1		260	1.08924	1.01297	1.17126	0.0210092	1.08756	1.01073	1.17023	0.0247452	1.81069
Oxford (per NPX unit)	MYO1E		260	1.11614	1.01654	1.2255	0.0212209	1.1162	1.01828	1.22355	0.0189437	-0.0482222
Oxford (per NPX unit)	INSR		260	2.06317	1.11382	3.82167	0.0212959	1.98473	1.05897	3.7198	0.0324572	5.35147
Oxford (per NPX unit)	ENTPD4		260	1.14532	1.0201	1.28591	0.0216228	1.14486	1.01874	1.28659	0.0230994	0.29783
Oxford (per NPX unit)	C1QL2		260	1.27392	1.03613	1.56629	0.0216382	1.2413	1.00406	1.5346	0.0457857	10.7153
Oxford (per NPX unit)	ERVV-1		260	1.13401	1.01859	1.26252	0.0216648	1.14658	1.03024	1.27607	0.012223	-8.7661
Oxford (per NPX unit)	GARRE1		260	1.1358	1.01882	1.26622	0.0216712	1.11644	0.998277	1.24858	0.0536373	13.5048
Oxford (per NPX unit)	MEOX1		260	1.18199	1.02439	1.36383	0.0220166	1.19075	1.0314	1.37471	0.0172272	-4.41519
Oxford (per NPX unit)	SPP1		260	1.28544	1.03666	1.59393	0.0221376	1.38272	1.09739	1.74225	0.00599505	-29.0522
Oxford (per NPX unit)	OCLN		260	1.32924	1.04152	1.69643	0.0222057	1.32624	1.03838	1.69389	0.023719	0.794163
Oxford (per NPX unit)	LUZP2		260	1.37865	1.0469	1.81553	0.0222373	1.38715	1.05139	1.83013	0.020649	-1.91355
Oxford (per NPX unit)	SETBP1		260	1.18991	1.025	1.38134	0.0223473	1.17692	1.01217	1.3685	0.0342464	6.30932
Oxford (per NPX unit)	WBP2NL		260	1.1588	1.02112	1.31505	0.022381	1.15706	1.0183	1.31474	0.0252121	1.01942
Oxford (per NPX unit)	CRYM		260	1.09853	1.01337	1.19085	0.0224568	1.08437	0.998608	1.17749	0.0540009	13.8091
Oxford (per NPX unit)	IL22RA1		260	1.1806	1.02365	1.3616	0.022537	1.16611	1.00939	1.34716	0.0368944	7.43736
Oxford (per NPX unit)	DLL4		260	1.06231	1.00852	1.11897	0.022611	1.05961	1.00544	1.11669	0.0305582	4.21333
Oxford (per NPX unit)	TAF5L		260	1.20041	1.02586	1.40465	0.0227026	1.21667	1.03674	1.42783	0.0163131	-7.36788
Oxford (per NPX unit)	PPP1R2B		260	1.13901	1.01836	1.27395	0.022704	1.14026	1.01878	1.27623	0.0223898	-0.84514
Oxford (per NPX unit)	HS6ST2		260	1.22781	1.02907	1.46494	0.0227265	1.28318	1.06552	1.54532	0.00856194	-21.4938
Oxford (per NPX unit)	SETD5		260	1.07996	1.01079	1.15387	0.0227472	1.08006	1.01009	1.15487	0.0242136	-0.112755
Oxford (per NPX unit)	DUOX2		260	1.29383	1.03653	1.615	0.0227798	1.24717	0.992063	1.56789	0.0585289	14.2569
Oxford (per NPX unit)	YO027		260	1.10542	1.01395	1.20514	0.0229495	1.1056	1.01276	1.20695	0.024876	-0.162757
Oxford (per NPX unit)	MGMT		260	1.14727	1.01905	1.29163	0.0230889	1.15091	1.02192	1.29617	0.0204796	-2.3029
Oxford (per NPX unit)	TWNK		260	1.23548	1.02946	1.48272	0.023094	1.20498	1.00079	1.45083	0.0490366	11.8208
Oxford (per NPX unit)	GRK3		260	1.23289	1.02912	1.477	0.0231245	1.22985	1.02677	1.4731	0.0246492	1.1772
Oxford (per NPX unit)	VPS54		260	1.11524	1.01506	1.22532	0.0231329	1.11705	1.01749	1.22634	0.0201194	-1.47882
Oxford (per NPX unit)	CTF1		260	1.23284	1.02907	1.47696	0.0231558	1.22764	1.0234	1.47265	0.0271707	2.01975
Oxford (per NPX unit)	GEMIN8		260	1.09063	1.01192	1.17546	0.0232042	1.0885	1.00859	1.17474	0.0292769	2.25361
Oxford (per NPX unit)	AFAP1L2		260	1.20376	1.02566	1.4128	0.0232045	1.21147	1.03272	1.42115	0.0185104	-3.43968
Oxford (per NPX unit)	IQGAP2		260	1.16931	1.02155	1.33844	0.0232493	1.15858	1.00922	1.33006	0.0365964	5.89147
Oxford (per NPX unit)	CD2BP2		260	1.27823	1.03395	1.58022	0.0232996	1.24977	1.0092	1.54769	0.0409636	9.17316
Oxford (per NPX unit)	BCL2L10		260	1.07533	1.00992	1.14497	0.0233173	1.06813	1.00221	1.1384	0.0425881	9.24241
Oxford (per NPX unit)	CSN1S1		260	0.890663	0.805726	0.984554	0.023551	0.896188	0.811107	0.990192	0.0312696	5.34019
Oxford (per NPX unit)	ACSL1		260	1.06048	1.0079	1.11581	0.0236328	1.05618	1.00394	1.11114	0.0346793	6.92232
Oxford (per NPX unit)	DTL		260	1.11375	1.01433	1.2229	0.0239315	1.09977	0.999093	1.21059	0.0522052	11.723
Oxford (per NPX unit)	MRPS27		260	1.08929	1.0113	1.17329	0.0240498	1.08287	1.00448	1.16738	0.0378484	6.90695
Oxford (per NPX unit)	MUC13		260	1.2628	1.03111	1.54655	0.02406	1.25805	1.02845	1.53892	0.025561	1.61253
Oxford (per NPX unit)	USP33		260	1.09122	1.0115	1.17722	0.0241072	1.08115	1.00131	1.16735	0.0462138	10.6222
Oxford (per NPX unit)	VWA5B2		260	1.13325	1.0164	1.26352	0.0242589	1.12768	1.01055	1.25839	0.0317506	3.93423
Oxford (per NPX unit)	GALNT3		260	1.25148	1.02934	1.52157	0.0244504	1.28213	1.051	1.56409	0.0142689	-10.7864
Oxford (per NPX unit)	ATP1B3		260	1.16231	1.01957	1.32503	0.0244599	1.1452	1.00597	1.3037	0.0403748	9.85994
Oxford (per NPX unit)	NEK2		260	1.11924	1.01461	1.23467	0.0244794	1.12009	1.01601	1.23483	0.0226563	-0.672106
Oxford (per NPX unit)	ESR1		260	0.922819	0.860385	0.989783	0.0246206	0.926247	0.863763	0.99325	0.031552	4.61611
Oxford (per NPX unit)	BLOC1S3		260	1.4826	1.05138	2.09067	0.0247228	1.44106	1.02035	2.03522	0.0380462	7.21678
Oxford (per NPX unit)	C14orf178		260	1.24737	1.02848	1.51285	0.0247576	1.27068	1.04482	1.54537	0.0164381	-8.3779
Oxford (per NPX unit)	UBXN6		260	1.07745	1.0095	1.14998	0.0248108	1.06815	1.00002	1.14092	0.049915	11.6199
Oxford (per NPX unit)	CCDC140		260	1.13016	1.01557	1.25768	0.0248785	1.13408	1.01952	1.26151	0.0205747	-2.82657
Oxford (per NPX unit)	IFNA1_IFNA13		260	1.16565	1.01945	1.33282	0.0249771	1.15895	1.01357	1.32518	0.0309998	3.76363
Oxford (per NPX unit)	DDAH1		260	1.35744	1.03892	1.77361	0.0251011	1.37207	1.04844	1.79561	0.0211901	-3.50809
Oxford (per NPX unit)	MAX		260	1.20341	1.02335	1.41516	0.0251503	1.20618	1.02665	1.41711	0.0226141	-1.24145
Oxford (per NPX unit)	DNAH17		260	1.12026	1.01413	1.2375	0.0253323	1.11639	1.00927	1.23489	0.03242	3.04617
Oxford (per NPX unit)	ELAVL4		260	0.87021	0.770219	0.983182	0.0255939	0.884791	0.780457	1.00307	0.0558702	11.9527
Oxford (per NPX unit)	DSG2		260	1.47008	1.04812	2.06192	0.0255992	1.49437	1.06371	2.09938	0.0205531	-4.2527
Oxford (per NPX unit)	MAST2		260	1.16793	1.01911	1.33847	0.0256018	1.16188	1.013	1.33263	0.0319839	3.3445
Oxford (per NPX unit)	TTN		260	0.865884	0.763019	0.982618	0.0256337	0.863052	0.762013	0.97749	0.0204305	-2.27479
Oxford (per NPX unit)	CLEC4A		260	1.36185	1.03825	1.7863	0.0256715	1.30656	0.991875	1.72108	0.0571798	13.4189
Oxford (per NPX unit)	VGF		260	1.29672	1.03205	1.62926	0.0256953	1.30934	1.03691	1.65334	0.0235415	-3.72802
Oxford (per NPX unit)	MISP		260	1.13275	1.01517	1.26395	0.0258044	1.12452	1.00671	1.25612	0.0376698	5.84907
Oxford (per NPX unit)	PRTFDC1		260	1.10236	1.01182	1.20102	0.0258415	1.10914	1.0177	1.2088	0.0182903	-6.28971
Oxford (per NPX unit)	FAM72A		260	1.24389	1.02605	1.50797	0.0262973	1.20435	0.987487	1.46884	0.0664094	14.8009
Oxford (per NPX unit)	FARP2		260	1.15563	1.01707	1.31307	0.0264382	1.16177	1.02247	1.32005	0.0213913	-3.66212
Oxford (per NPX unit)	PSPN		260	0.880284	0.786496	0.985256	0.0265292	0.879492	0.786336	0.983683	0.0245782	-0.706326
Oxford (per NPX unit)	WNT7A		260	1.22024	1.02337	1.45498	0.0266012	1.21879	1.0231	1.45191	0.0267149	0.598521
Oxford (per NPX unit)	GOLGA8B		260	0.924205	0.861975	0.990927	0.0266762	0.923475	0.861882	0.98947	0.0237867	-1.00241
Oxford (per NPX unit)	PDCL		260	1.16937	1.01824	1.34292	0.0266905	1.18381	1.02928	1.36153	0.0180583	-7.84363
Oxford (per NPX unit)	GARIN2		260	1.14872	1.01612	1.29863	0.0267307	1.13702	1.00494	1.28646	0.0415251	7.3819
Oxford (per NPX unit)	ECPAS		260	1.06195	1.00692	1.11999	0.0268269	1.05985	1.00526	1.11741	0.0312233	3.29548
Oxford (per NPX unit)	PHF20L1		260	1.17473	1.01829	1.35522	0.0272115	1.16948	1.01302	1.35009	0.0326383	2.78594
Oxford (per NPX unit)	CCDC30		260	1.07224	1.00784	1.14077	0.0273204	1.07209	1.00707	1.1413	0.0292071	0.210849
Oxford (per NPX unit)	PLCD1		260	1.19858	1.02043	1.40783	0.0273591	1.17401	0.998392	1.38052	0.0523189	11.4349
Oxford (per NPX unit)	MIOX		260	1.07701	1.00825	1.15046	0.0275196	1.07289	1.00531	1.14502	0.0340385	5.15886
Oxford (per NPX unit)	RSPH4A		260	1.17095	1.01763	1.34736	0.0275242	1.16418	1.0124	1.33872	0.0329328	3.67063
Oxford (per NPX unit)	FAP	Yes	260	1.39432	1.03737	1.87407	0.0275834	1.32493	0.977967	1.795	0.0693467	15.3553
Oxford (per NPX unit)	CEP104		260	1.14486	1.01488	1.29149	0.0277956	1.14217	1.01281	1.28806	0.0301956	1.73785
Oxford (per NPX unit)	CPZ		260	0.840232	0.719494	0.98123	0.0278516	0.856467	0.73004	1.00479	0.0572555	10.9939
Oxford (per NPX unit)	IL10		260	1.2204	1.02186	1.4575	0.0278984	1.22024	1.02338	1.45498	0.0265981	0.0633486
Oxford (per NPX unit)	CPXM1		260	1.23092	1.02281	1.48137	0.0279024	1.24392	1.03066	1.50131	0.022928	-5.05614
Oxford (per NPX unit)	CCDC102A		260	1.17368	1.01753	1.35381	0.0279133	1.16904	1.0089	1.35459	0.0377213	2.47831
Oxford (per NPX unit)	FAM167A		260	1.09999	1.01038	1.19755	0.0279365	1.09807	1.00914	1.19483	0.0299181	1.83586
Oxford (per NPX unit)	NEK7		260	1.12021	1.01237	1.23953	0.027942	1.1074	1.00026	1.22602	0.0494116	10.1284
Oxford (per NPX unit)	TSPYL5		260	1.20734	1.02024	1.42874	0.0282904	1.18483	1.00015	1.4036	0.0497932	9.98888
Oxford (per NPX unit)	SEPTIN10		260	1.20297	1.01983	1.41901	0.0283124	1.21163	1.0291	1.42653	0.0212036	-3.88045
Oxford (per NPX unit)	HMGCL		260	1.20351	1.01984	1.42025	0.0283411	1.20145	1.01667	1.41983	0.0312452	0.921959
Oxford (per NPX unit)	CCDC69		260	1.16784	1.01641	1.34184	0.0285438	1.16417	1.01174	1.33957	0.0337596	2.03063
Oxford (per NPX unit)	CC2D1B		260	1.19696	1.01902	1.40597	0.0285651	1.17313	0.998744	1.37797	0.0518163	11.183
Oxford (per NPX unit)	ZNF264		260	1.08771	1.00882	1.17278	0.0286324	1.07823	0.999868	1.16274	0.0504008	10.4115
Oxford (per NPX unit)	UBAP2		260	1.12982	1.01278	1.26038	0.0287018	1.10872	0.991938	1.23924	0.0691538	15.446
Oxford (per NPX unit)	CLEC1B		260	1.20094	1.01918	1.41511	0.0287519	1.20862	1.02363	1.42703	0.0253806	-3.48071
Oxford (per NPX unit)	DENND2C		260	1.1342	1.01308	1.2698	0.0288457	1.13516	1.01452	1.27015	0.0270101	-0.671191
Oxford (per NPX unit)	RET		260	1.37451	1.03314	1.82868	0.0289785	1.30066	0.972423	1.73968	0.0764757	17.3623
Oxford (per NPX unit)	UBE2E2		260	1.1657	1.01559	1.338	0.0292684	1.15715	1.00596	1.33106	0.0410328	4.8007
Oxford (per NPX unit)	IRGQ		260	1.1942	1.01795	1.40097	0.0293773	1.19013	1.01506	1.39541	0.0320308	1.92295
Oxford (per NPX unit)	SMYD3		260	1.22696	1.02071	1.47489	0.0293855	1.2234	1.01794	1.47034	0.0315924	1.42019
Oxford (per NPX unit)	ANKRD55		260	1.10756	1.01026	1.21423	0.0294356	1.10626	1.00852	1.21347	0.032372	1.14709
Oxford (per NPX unit)	KIFC3		260	1.11688	1.01106	1.23378	0.0295135	1.12175	1.01464	1.24017	0.0248395	-3.9351
Oxford (per NPX unit)	ECSCR		260	1.22013	1.01998	1.45956	0.0295302	1.19979	0.998932	1.44105	0.0513508	8.4474
Oxford (per NPX unit)	ATP6V1F		260	1.13528	1.01247	1.273	0.0298486	1.12405	1.00128	1.26187	0.0475208	7.83779
Oxford (per NPX unit)	CUZD1		260	1.19976	1.01778	1.41427	0.0300075	1.18434	1.00598	1.39434	0.0422038	7.10128
Oxford (per NPX unit)	KIF1A		260	1.1298	1.01159	1.26182	0.0304353	1.10899	0.99098	1.24106	0.0715257	15.2319
Oxford (per NPX unit)	CA11		260	1.35497	1.02908	1.78406	0.03045	1.29415	0.977912	1.71266	0.0712741	15.1168
Oxford (per NPX unit)	OFD1		260	1.07914	1.00717	1.15624	0.0305515	1.07875	1.00518	1.15771	0.0354381	0.463681
Oxford (per NPX unit)	POMC		260	1.146	1.01281	1.29671	0.0306237	1.12388	0.989877	1.27603	0.0714032	14.3
Oxford (per NPX unit)	SPAG8		260	1.25445	1.02071	1.54171	0.0311778	1.22093	0.992041	1.50264	0.0594943	11.9449
Oxford (per NPX unit)	DAPP1		260	1.29893	1.02378	1.64804	0.0312832	1.28215	1.01247	1.62367	0.0391288	4.97176
Oxford (per NPX unit)	NOS3		260	1.20216	1.01613	1.42227	0.0318372	1.18787	1.00279	1.4071	0.0463425	6.4975
Oxford (per NPX unit)	FABP5		260	1.26146	1.02027	1.55967	0.0319273	1.27565	1.03237	1.57627	0.0241336	-4.81645
Oxford (per NPX unit)	TTC5		260	1.06132	1.00515	1.12063	0.0319439	1.06019	1.00355	1.12003	0.0369529	1.79286
Oxford (per NPX unit)	CHM		260	1.16907	1.01341	1.34864	0.0321438	1.14937	0.996207	1.32608	0.056406	10.8779
Oxford (per NPX unit)	VAV3		260	1.09912	1.00801	1.19847	0.0323031	1.10036	1.00863	1.20043	0.0312871	-1.18765
Oxford (per NPX unit)	NFKBIB		260	0.770658	0.60708	0.978311	0.032347	0.763889	0.601175	0.970645	0.0275416	-3.38631
Oxford (per NPX unit)	PPP1CC		260	1.29902	1.02223	1.65076	0.0323741	1.32926	1.04331	1.69359	0.0212756	-8.79737
Oxford (per NPX unit)	ZFR2		260	0.917336	0.847618	0.992788	0.0324005	0.919138	0.849347	0.994665	0.0363724	2.27455
Oxford (per NPX unit)	GBP1		260	1.16278	1.01271	1.33508	0.0324237	1.14653	0.998083	1.31706	0.053255	9.3309
Oxford (per NPX unit)	PTS		260	1.17488	1.01336	1.36215	0.0326954	1.16229	1.00187	1.34839	0.0471844	6.68599
Oxford (per NPX unit)	ATP5F1D		260	1.0534	1.00422	1.10499	0.0329676	1.05406	1.00495	1.10557	0.030565	-1.19751
Oxford (per NPX unit)	MFRP		260	1.19991	1.0148	1.41879	0.0330215	1.18422	1.00142	1.40038	0.0480904	7.22464
Oxford (per NPX unit)	GPX4		260	1.15925	1.01198	1.32795	0.033029	1.15435	1.0102	1.31906	0.0349329	2.86763
Oxford (per NPX unit)	STX1B		260	1.14408	1.01086	1.29487	0.0330967	1.14047	1.00473	1.29454	0.0420619	2.35282
Oxford (per NPX unit)	EAPP		260	1.14656	1.0108	1.30054	0.0334131	1.12443	0.990132	1.27693	0.0707391	14.2505
Oxford (per NPX unit)	ZNF572		260	1.10661	1.00793	1.21495	0.0335294	1.10943	1.01146	1.2169	0.0277048	-2.51381
Oxford (per NPX unit)	LONP1		260	1.1896	1.01359	1.39619	0.0335749	1.2067	1.02727	1.41746	0.0221641	-8.21808
Oxford (per NPX unit)	DIS3L		260	1.08322	1.00622	1.16611	0.0336084	1.07638	0.999069	1.15968	0.0529328	7.91983
Oxford (per NPX unit)	FAM111B		260	1.14128	1.01029	1.28926	0.0336224	1.15424	1.02059	1.30538	0.0223371	-8.53954
Oxford (per NPX unit)	AGAP9_AGAP4		260	0.902509	0.820958	0.992161	0.0337686	0.901581	0.820687	0.990448	0.0307678	-1.00369
Oxford (per NPX unit)	MME		260	1.18766	1.01323	1.39211	0.0338241	1.16523	0.991029	1.37005	0.0641852	11.0861
Oxford (per NPX unit)	LIG3		260	1.20462	1.01428	1.43069	0.0338765	1.22058	1.02608	1.45194	0.0244048	-7.06751
Oxford (per NPX unit)	RGMB		260	1.43252	1.0277	1.99681	0.0339033	1.377	0.984138	1.92669	0.0619483	10.9977
Oxford (per NPX unit)	DPEP1		260	1.3161	1.02096	1.69657	0.033999	1.2967	1.00523	1.67268	0.0454836	5.40701
Oxford (per NPX unit)	TARM1		260	1.08967	1.00641	1.17981	0.0342131	1.08133	0.997649	1.17203	0.0570824	8.94688
Oxford (per NPX unit)	MYL1		260	0.881857	0.784904	0.990785	0.0343652	0.887622	0.790267	0.99697	0.0443084	5.18252
Oxford (per NPX unit)	LTK		260	1.23709	1.01576	1.50664	0.0343939	1.21497	0.99631	1.48162	0.0544246	8.47997
Oxford (per NPX unit)	ATXN7L1		260	1.17297	1.01171	1.35994	0.0344914	1.15506	0.99607	1.33944	0.0564109	9.6432
Oxford (per NPX unit)	IL1RL2		260	1.26516	1.0172	1.57355	0.0345831	1.28639	1.02902	1.60813	0.0270272	-7.07641
Oxford (per NPX unit)	VRK3		260	1.09781	1.00677	1.19708	0.0346205	1.09609	1.00445	1.19609	0.0394365	1.67924
Oxford (per NPX unit)	GBP3		260	1.07568	1.00527	1.15103	0.0346845	1.06986	0.999342	1.14536	0.0522517	7.43705
Oxford (per NPX unit)	ITM2A		260	1.3008	1.01907	1.66042	0.0347142	1.2729	0.997242	1.62477	0.0526493	8.24428
Oxford (per NPX unit)	TBC1D28		260	1.1378	1.00922	1.28276	0.0348605	1.1173	0.988176	1.26331	0.0767033	14.0801
Oxford (per NPX unit)	LAP3		260	1.24848	1.0159	1.5343	0.0348643	1.23127	0.998478	1.51833	0.0516891	6.25481
Oxford (per NPX unit)	GCAT		260	1.17461	1.01147	1.36406	0.0349044	1.17569	1.01413	1.36299	0.0318779	-0.568474
Oxford (per NPX unit)	ITGB6		260	1.27341	1.01727	1.59405	0.0349135	1.20265	0.94173	1.53585	0.139189	23.6551
Oxford (per NPX unit)	UBTFL1		260	1.25313	1.01607	1.54549	0.0349442	1.2318	0.997881	1.52055	0.0523525	7.60873
Oxford (per NPX unit)	IST1		260	1.17158	1.01123	1.35736	0.0349747	1.17433	1.01412	1.35986	0.0317716	-1.48181
Oxford (per NPX unit)	RAPGEF6		260	1.07956	1.00541	1.15917	0.03498	1.06727	0.992954	1.14714	0.0770714	14.9591
Oxford (per NPX unit)	SPAG5		260	1.08022	1.00537	1.16064	0.0351871	1.0754	1.00066	1.15572	0.0479264	5.79852
Oxford (per NPX unit)	DCP1A		260	1.19689	1.01253	1.41481	0.0352105	1.19955	1.01683	1.41509	0.030932	-1.23507
Oxford (per NPX unit)	CDY1		260	1.10088	1.00668	1.20389	0.0352132	1.09273	0.997355	1.19722	0.0570232	7.73444
Oxford (per NPX unit)	LRIG1		260	1.35286	1.02115	1.79233	0.0352234	1.34515	1.01621	1.78055	0.0382296	1.89222
Oxford (per NPX unit)	BEND7		260	1.15045	1.0097	1.31082	0.0352959	1.14678	1.00642	1.30671	0.039785	2.28369
Oxford (per NPX unit)	TXNRD1		260	1.52425	1.02922	2.25737	0.035405	1.45724	0.978783	2.16959	0.0636886	10.6649
Oxford (per NPX unit)	BIN2		260	1.23213	1.01422	1.49686	0.0355354	1.23784	1.01739	1.50607	0.0329901	-2.2145
Oxford (per NPX unit)	PTPRR		260	1.29463	1.01762	1.64705	0.0355396	1.31225	1.02801	1.67507	0.0291245	-5.23413
Oxford (per NPX unit)	SERPINA6		260	1.62777	1.03345	2.56388	0.0355621	1.55287	0.984981	2.44819	0.0581171	9.66775
Oxford (per NPX unit)	FANK1		260	1.15071	1.00943	1.31177	0.0356925	1.1464	1.00203	1.31156	0.0466389	2.67719
Oxford (per NPX unit)	ASCL2		260	1.22763	1.01379	1.48658	0.0357112	1.21247	1.00114	1.46841	0.0486538	6.05939
Oxford (per NPX unit)	HLF		260	1.06497	1.00419	1.12943	0.0357949	1.06639	1.00489	1.13165	0.0339411	-2.11838
Oxford (per NPX unit)	SCGN		260	1.24704	1.01471	1.53256	0.0358373	1.22996	1.00195	1.50987	0.0478618	6.24389
Oxford (per NPX unit)	SAMD13		260	1.08868	1.00563	1.17859	0.0358463	1.08939	1.00522	1.1806	0.0369076	-0.762141
Oxford (per NPX unit)	FKBP7		260	1.18862	1.01146	1.3968	0.0358778	1.17926	1.00284	1.3867	0.0461168	4.57465
Oxford (per NPX unit)	KCTD8		260	1.14151	1.00876	1.29172	0.0358799	1.12389	0.99073	1.27494	0.0694905	11.7536
Oxford (per NPX unit)	BST2		260	1.22141	1.01309	1.47256	0.0360584	1.20977	1.00256	1.45982	0.0469683	4.78604
Oxford (per NPX unit)	KAT14		260	1.11646	1.00712	1.23767	0.036182	1.12394	1.01234	1.24785	0.0285382	-6.0631
Oxford (per NPX unit)	ORM1		260	1.38404	1.02059	1.87691	0.0365169	1.43624	1.05802	1.94965	0.0202503	-11.3911
Oxford (per NPX unit)	IQCD		260	1.14001	1.00825	1.289	0.0365266	1.12698	0.996051	1.27512	0.0578051	8.77266
Oxford (per NPX unit)	DOCK8-AS1		260	1.09615	1.00569	1.19476	0.0367062	1.09112	1.00059	1.18984	0.0484533	5.01269
Oxford (per NPX unit)	LCP1		260	1.28857	1.01575	1.63467	0.0367332	1.28015	1.00825	1.62537	0.0426194	2.58754
Oxford (per NPX unit)	TEX44		260	1.15195	1.00873	1.31551	0.0367713	1.14316	1.00008	1.30672	0.0498623	5.41309
Oxford (per NPX unit)	IL34		260	1.23266	1.01248	1.50073	0.0372091	1.2713	1.0421	1.55092	0.0179586	-14.7562
Oxford (per NPX unit)	SEZ6		260	1.3957	1.01985	1.91007	0.0372717	1.38186	1.00815	1.89411	0.0443902	2.98961
Oxford (per NPX unit)	MREG		260	1.09828	1.00549	1.19963	0.0373756	1.08996	0.997731	1.19073	0.0561837	8.10985
Oxford (per NPX unit)	NCAM2		260	1.4555	1.02215	2.07259	0.0373939	1.37102	0.961239	1.95548	0.0815508	15.9319
Oxford (per NPX unit)	IGSF21		260	1.28027	1.01447	1.61573	0.0374386	1.22509	0.963146	1.55826	0.0981232	17.8343
Oxford (per NPX unit)	ZNF350		260	1.10621	1.00587	1.21655	0.0374688	1.09643	0.996076	1.2069	0.0601498	8.79
Oxford (per NPX unit)	C7orf25		260	1.16593	1.00889	1.3474	0.0375334	1.1534	0.996679	1.33477	0.0554517	7.0341
Oxford (per NPX unit)	UBOX5		260	1.21422	1.01112	1.45811	0.037673	1.20888	1.00619	1.45241	0.042775	2.26921
Oxford (per NPX unit)	GPRASP3		260	1.14272	1.00734	1.2963	0.0381129	1.13893	1.00359	1.29253	0.0438568	2.49089
Oxford (per NPX unit)	TESMIN		260	1.1663	1.00835	1.349	0.0382703	1.15134	0.995428	1.33167	0.0576646	8.39446
Oxford (per NPX unit)	SKIL		260	1.22173	1.01083	1.47664	0.0383258	1.21062	1.001	1.46414	0.0488134	4.56294
Oxford (per NPX unit)	DAZ1		260	1.0882	1.00451	1.17886	0.0384416	1.07798	0.993568	1.16955	0.0710975	11.1642
Oxford (per NPX unit)	TRIM47		260	1.18896	1.0091	1.40088	0.0386199	1.1857	1.00587	1.39768	0.0423839	1.58554
Oxford (per NPX unit)	SCAMP3		260	1.13548	1.00659	1.28088	0.0387527	1.14226	1.01201	1.28928	0.0312966	-4.68528
Oxford (per NPX unit)	COMMD9		260	1.2961	1.01318	1.65802	0.0389976	1.36757	1.06325	1.75898	0.0147888	-20.6928
Oxford (per NPX unit)	ERBIN		260	1.12241	1.00563	1.25276	0.0393816	1.1387	1.01867	1.27288	0.0222899	-12.4739
Oxford (per NPX unit)	UNC45A		260	1.12796	1.0058	1.26495	0.0395024	1.13025	1.00796	1.26738	0.0361081	-1.68636
Oxford (per NPX unit)	TAFA1		260	1.22352	1.00972	1.48258	0.0395221	1.20951	0.99813	1.46565	0.0522752	5.70863
Oxford (per NPX unit)	CLEC4G		260	1.29462	1.01239	1.65552	0.0395765	1.29431	1.00719	1.66328	0.0438056	0.0914348
Oxford (per NPX unit)	HHLA1		260	1.03998	1.00186	1.07956	0.0396388	1.04025	1.00204	1.07991	0.0387787	-0.644816
Oxford (per NPX unit)	CD38		260	1.29982	1.01249	1.66867	0.0396486	1.25183	0.973633	1.60951	0.0798456	14.3462
Oxford (per NPX unit)	KIF18A		260	1.09176	1.00409	1.1871	0.0398317	1.09273	1.00538	1.18767	0.0369723	-1.00664
Oxford (per NPX unit)	EPC1		260	1.1409	1.00614	1.29372	0.0398407	1.14382	1.00916	1.29645	0.0354932	-1.93736
Oxford (per NPX unit)	HHEX		260	1.24211	1.01006	1.52748	0.0398934	1.26099	1.02455	1.55201	0.0286055	-6.95839
Oxford (per NPX unit)	TRIM40		260	1.2645	1.01084	1.58181	0.0399405	1.25372	1.0008	1.57055	0.0491934	3.64844
Oxford (per NPX unit)	BSND		260	1.1309	1.00564	1.27177	0.0399929	1.12345	0.998268	1.26432	0.0534578	5.37742
Oxford (per NPX unit)	FKBP15		260	1.27152	1.01093	1.59929	0.04009	1.32022	1.04001	1.67591	0.022472	-15.645
Oxford (per NPX unit)	TNC		260	1.23942	1.00972	1.52137	0.0401253	1.23904	1.00589	1.52625	0.0438898	0.140935
Oxford (per NPX unit)	RHOC		260	1.17678	1.00703	1.37514	0.0405467	1.18965	1.01604	1.39292	0.0309486	-6.68032
Oxford (per NPX unit)	VSTM4		260	1.1358	1.00547	1.28302	0.0405973	1.11717	0.988812	1.2622	0.0751929	12.9839
Oxford (per NPX unit)	SPATA7		260	1.11837	1.00462	1.245	0.040928	1.11278	0.998516	1.24013	0.0532241	4.47854
Oxford (per NPX unit)	GLRX2		260	1.30537	1.01105	1.68537	0.0409289	1.37728	1.05758	1.79361	0.0175307	-20.1218
Oxford (per NPX unit)	ADGRG3		260	1.18982	1.00714	1.40564	0.0409865	1.17608	0.995613	1.38926	0.0563614	6.68455
Oxford (per NPX unit)	RCC1		260	1.18554	1.00674	1.3961	0.0413033	1.16804	0.992323	1.37488	0.061858	8.73742
Oxford (per NPX unit)	TECTB		260	1.16387	1.00591	1.34663	0.0414331	1.13581	0.978335	1.31864	0.094458	16.081
Oxford (per NPX unit)	AP3S2		260	1.08018	1.00295	1.16336	0.0415844	1.09267	1.01373	1.17776	0.0205344	-14.9051
Oxford (per NPX unit)	MAP7		260	1.26267	1.00886	1.58034	0.0416495	1.22416	0.976302	1.53494	0.0797419	13.2817
Oxford (per NPX unit)	CR2		260	1.24232	1.00824	1.53076	0.0416541	1.21064	0.981668	1.49302	0.0739385	11.9059
Oxford (per NPX unit)	NPPB		260	0.936807	0.879766	0.997546	0.0416881	0.937948	0.8812	0.998349	0.0442363	1.86417
Oxford (per NPX unit)	APBB2		260	1.17833	1.0062	1.37991	0.0416882	1.16942	1.00161	1.36535	0.0476672	4.62251
Oxford (per NPX unit)	ESYT1		260	1.09937	1.00354	1.20435	0.0417651	1.1021	1.00529	1.20824	0.0382294	-2.6229
Oxford (per NPX unit)	ACTG2		260	1.21091	1.00702	1.45608	0.0419226	1.22208	1.01887	1.46583	0.030662	-4.79994
Oxford (per NPX unit)	L3MBTL2		260	0.955477	0.91434	0.998465	0.0425219	0.955952	0.914515	0.999268	0.0463308	1.09215
Oxford (per NPX unit)	SOX6		260	1.11009	1.00353	1.22797	0.0425273	1.10353	0.995876	1.22282	0.0599633	5.67312
Oxford (per NPX unit)	EVPLL		260	1.11674	1.00364	1.24258	0.0426931	1.11201	0.999857	1.23675	0.0503087	3.8419
Oxford (per NPX unit)	ZNF207		260	1.12013	1.00374	1.25001	0.042698	1.10514	0.989906	1.23378	0.0751771	11.8756
Oxford (per NPX unit)	PDCD1		260	1.23636	1.00661	1.51856	0.0430957	1.24251	1.01015	1.52833	0.0398279	-2.33849
Oxford (per NPX unit)	ZBTB7B		260	1.11377	1.00335	1.23634	0.0431028	1.10254	0.994627	1.22217	0.0632461	9.40019
Oxford (per NPX unit)	NLRP14		260	1.19301	1.00546	1.41555	0.0431394	1.17283	0.987104	1.3935	0.0699248	9.66885
Oxford (per NPX unit)	RNF17		260	1.10814	1.00314	1.22414	0.0432125	1.09153	0.986079	1.20826	0.0911176	14.7106
Oxford (per NPX unit)	STRA8		260	1.14591	1.00414	1.3077	0.0432573	1.1362	0.994516	1.29806	0.0602387	6.25002
Oxford (per NPX unit)	PLA2G4D		260	1.43663	1.01081	2.04185	0.0433942	1.50086	1.05236	2.14049	0.0249771	-12.0714
Oxford (per NPX unit)	KIF5C		260	1.15274	1.00412	1.32337	0.0435628	1.14466	0.997905	1.31299	0.0536071	4.95287
Oxford (per NPX unit)	CSF2RA		260	1.24225	1.00596	1.53405	0.0438894	1.20992	0.974165	1.50274	0.084842	12.155
Oxford (per NPX unit)	TOMM34		260	1.07714	1.00201	1.15791	0.0439801	1.07851	1.00288	1.15984	0.0415986	-1.70691
Oxford (per NPX unit)	DIPK2B		260	1.44647	1.00999	2.07159	0.0439906	1.39277	0.972638	1.99438	0.0705263	10.2494
Oxford (per NPX unit)	C11orf52		260	1.092	1.00227	1.18977	0.0442513	1.0849	0.994232	1.18384	0.0672431	7.41119
Oxford (per NPX unit)	CIART		260	1.09583	1.00232	1.19807	0.0443407	1.08828	0.994973	1.19034	0.0643455	7.55587
Oxford (per NPX unit)	LAS1L		260	1.05962	1.00146	1.12116	0.0443507	1.05806	1.00038	1.11906	0.048472	2.54977
Oxford (per NPX unit)	RAET1L_ULBP2		260	1.34541	1.00746	1.79673	0.0443963	1.39063	1.03475	1.86891	0.0287829	-11.1407
Oxford (per NPX unit)	STXBP5L		260	1.1306	1.00305	1.27436	0.0444464	1.13071	1.00324	1.27438	0.0441142	-0.0832814
Oxford (per NPX unit)	BIRC3		260	1.04794	1.00113	1.09692	0.0445813	1.04618	0.99932	1.09523	0.0534998	3.58366
Oxford (per NPX unit)	AP3B1		260	1.13624	1.00305	1.28711	0.0446617	1.12976	0.995693	1.28188	0.0583595	4.47531
Oxford (per NPX unit)	IHO1		260	1.14611	1.00281	1.30987	0.0453704	1.13934	0.99667	1.30244	0.0559929	4.34157
Oxford (per NPX unit)	CALCA		260	1.12003	1.00213	1.25181	0.0457791	1.17085	1.04047	1.31756	0.0088299	-39.1401
Oxford (per NPX unit)	OSER1		260	1.06909	1.00118	1.1416	0.0460184	1.06901	1.0005	1.1422	0.0482867	0.114964
Oxford (per NPX unit)	FAM135B		260	1.15734	1.00258	1.33599	0.0460339	1.16466	1.00827	1.34531	0.0382775	-4.31405
Oxford (per NPX unit)	LYN		260	1.25468	1.00345	1.56881	0.0465757	1.24099	0.991891	1.55264	0.0589274	4.8365
Oxford (per NPX unit)	RNF214		260	1.17076	1.00224	1.36761	0.0467959	1.17461	1.00648	1.37082	0.0411552	-2.08387
Oxford (per NPX unit)	SNAP25		260	1.203	1.00247	1.44365	0.0469762	1.18377	0.986125	1.42104	0.0702863	8.71848
Oxford (per NPX unit)	ACAA1		260	1.11454	1.00142	1.24044	0.0470287	1.1072	0.993519	1.2339	0.0654253	6.09019
Oxford (per NPX unit)	PMCH		260	1.13366	1.00165	1.28307	0.0470298	1.11576	0.984184	1.26493	0.0870926	12.6855
Oxford (per NPX unit)	MYO6		260	0.951043	0.905055	0.999368	0.0471497	0.94843	0.902492	0.996706	0.0365979	-5.48204
Oxford (per NPX unit)	IFT25		260	1.18219	1.0021	1.39466	0.0471662	1.1523	0.973624	1.36377	0.0991418	15.3013
Oxford (per NPX unit)	NCAN		260	1.27476	1.00272	1.62059	0.0474621	1.26182	0.988892	1.61008	0.0614643	4.2011
Oxford (per NPX unit)	UBXN2B		260	1.25992	1.00258	1.58331	0.0474709	1.25024	0.99273	1.57455	0.0577022	3.33792
Oxford (per NPX unit)	MAP2K6		260	1.10611	1.00107	1.22216	0.047591	1.10337	0.997961	1.21991	0.0548433	2.45885
Oxford (per NPX unit)	CD99L2		260	1.37784	1.00321	1.89238	0.0477311	1.39095	1.0085	1.91842	0.0442671	-2.95284
Oxford (per NPX unit)	RGS10		260	1.15071	1.00134	1.32236	0.0478349	1.15273	1.00279	1.3251	0.0455973	-1.25227
Oxford (per NPX unit)	TDRKH		260	1.14768	1.0013	1.31545	0.0478525	1.15227	1.00583	1.32002	0.0409772	-2.8956
Oxford (per NPX unit)	CA12		260	1.36449	1.00259	1.85704	0.0481098	1.43691	1.04162	1.98221	0.0272178	-16.6384
Oxford (per NPX unit)	LENG1		260	1.17594	1.00116	1.38123	0.0483729	1.14762	0.972351	1.35449	0.103445	15.0388
Oxford (per NPX unit)	CD3G		260	1.10649	1.00069	1.22348	0.048459	1.11349	1.00626	1.23216	0.0374553	-6.23822
Oxford (per NPX unit)	SLITRK1		260	1.34003	1.00181	1.79244	0.0485945	1.33018	0.989948	1.78735	0.058366	2.5205
Oxford (per NPX unit)	NGDN		260	1.08829	1.00048	1.18381	0.0487134	1.0892	1.00176	1.18428	0.0453846	-0.992595
Oxford (per NPX unit)	FSD2		260	1.14812	1.00075	1.31719	0.0487677	1.12857	0.982198	1.29675	0.0879111	12.4353
Oxford (per NPX unit)	ALK		260	1.26612	1.00115	1.60122	0.0488862	1.22311	0.963733	1.55229	0.0976857	14.6485
Oxford (per NPX unit)	FREM2		260	1.21473	1.0009	1.47424	0.0489399	1.22133	1.00764	1.48033	0.0415927	-2.78304
Oxford (per NPX unit)	EPG5		260	1.17302	1.00063	1.3751	0.0491007	1.16357	0.992308	1.36439	0.0621943	5.06628
Oxford (per NPX unit)	TGFBR1		260	1.23749	1.00059	1.53048	0.0493621	1.25967	1.01888	1.55737	0.0329444	-8.33678
Oxford (per NPX unit)	GOPC		260	1.15175	1.00031	1.32611	0.0495008	1.16483	1.0111	1.34193	0.034617	-7.99242
Oxford (per NPX unit)	TLR4		260	1.23506	1.00035	1.52485	0.0496196	1.20882	0.97642	1.49653	0.0816993	10.1748
Oxford (per NPX unit)	SDHAF4		260	1.28397	1.00033	1.64805	0.0497003	1.2781	0.999834	1.63382	0.0501555	1.83349
Oxford (per NPX unit)	PAFAH2		260	1.17313	1.00019	1.37596	0.0497209	1.15516	0.982132	1.35867	0.0814743	9.66537
Oxford (per NPX unit)	LRTM2		260	1.315	0.999949	1.72931	0.0500425	1.28423	0.973413	1.69429	0.0768322	8.64641
Oxford (per NPX unit)	BTLA		260	1.11921	0.999962	1.25269	0.0500772	1.10432	0.984916	1.23819	0.089203	11.8985
Oxford (per NPX unit)	GTF3C2		260	1.19604	0.999937	1.4306	0.0500807	1.17982	0.984153	1.41439	0.0738876	7.62644
Oxford (per NPX unit)	CD14		260	1.21443	0.99989	1.475	0.0501298	1.24007	1.01496	1.51511	0.0352665	-10.7557
Oxford (per NPX unit)	SAMD9L		260	1.16618	0.999865	1.36016	0.0502007	1.16783	1.00062	1.36298	0.0490945	-0.918999
Oxford (per NPX unit)	LRRC71		260	1.08605	0.999907	1.17962	0.0502591	1.0799	0.99518	1.17183	0.0651749	6.87983
Oxford (per NPX unit)	FLT1		260	1.51482	0.999263	2.29637	0.0504073	1.55943	1.02135	2.381	0.0396105	-6.98915
Oxford (per NPX unit)	ATRN		260	1.55344	0.99888	2.41587	0.0505841	1.5186	0.972383	2.37166	0.0662342	5.14852
Oxford (per NPX unit)	CHMP4C		260	1.17114	0.999472	1.3723	0.0507676	1.15185	0.97969	1.35427	0.086979	10.5116
Oxford (per NPX unit)	PTPN2		260	1.13006	0.999478	1.27771	0.0509829	1.10836	0.977466	1.25678	0.108602	15.8621
Oxford (per NPX unit)	TRIM25		260	1.1466	0.99937	1.31552	0.05106	1.14208	0.994519	1.31153	0.0598223	2.88886
Oxford (per NPX unit)	MPP7		260	1.26575	0.998621	1.60433	0.0513491	1.26203	0.994609	1.60134	0.0554327	1.24977
Oxford (per NPX unit)	ZBTB16		260	1.15738	0.999039	1.34081	0.0515162	1.17517	1.01433	1.36152	0.0316008	-10.4396
Oxford (per NPX unit)	NEDD1		260	1.18368	0.998886	1.40266	0.0515232	1.17332	0.990497	1.38988	0.0643892	5.2141
Oxford (per NPX unit)	NEXN		260	1.43244	0.997416	2.05719	0.0516604	1.48918	1.03655	2.13947	0.0312302	-10.81
Oxford (per NPX unit)	ATG101		260	1.15249	0.998921	1.32966	0.0517553	1.11863	0.966592	1.29458	0.132561	21.0107
Oxford (per NPX unit)	PRKCQ		260	0.84152	0.707132	1.00145	0.0519371	0.822573	0.693265	0.975999	0.0251966	-13.1985
Oxford (per NPX unit)	PPL		260	1.3428	0.997437	1.80775	0.0520103	1.50178	1.10044	2.0495	0.0103694	-37.9613
Oxford (per NPX unit)	IL23R		260	1.21799	0.998244	1.48612	0.0520589	1.19696	0.979459	1.46277	0.0788978	8.83215
Oxford (per NPX unit)	POTEA		260	1.11127	0.999028	1.23612	0.052129	1.09673	0.984718	1.22149	0.0929954	12.4824
Oxford (per NPX unit)	PDE6B		260	1.19818	0.998275	1.43811	0.0522063	1.19112	0.99348	1.42808	0.0588511	3.26811
Oxford (per NPX unit)	TRIP11		260	1.12641	0.998812	1.27031	0.0523085	1.12084	0.99274	1.26548	0.0654309	4.16074
Oxford (per NPX unit)	SPINT3		260	1.09647	0.999028	1.20342	0.0524424	1.098	1.00072	1.20474	0.0482432	-1.51505
Oxford (per NPX unit)	ICAM4		260	1.24379	0.997524	1.55084	0.0526306	1.22302	0.979433	1.5272	0.0756376	7.71615
Oxford (per NPX unit)	GPI		260	1.24596	0.997457	1.55637	0.0526803	1.21837	0.973198	1.5253	0.0848944	10.1838
Oxford (per NPX unit)	DDX39A		260	1.39688	0.995955	1.95921	0.0528091	1.35024	0.960738	1.89766	0.0837556	10.16
Oxford (per NPX unit)	MZT1		260	1.16899	0.998065	1.36919	0.0528734	1.17222	0.998184	1.37659	0.0526484	-1.76484
Oxford (per NPX unit)	RRN3		260	1.1897	0.997779	1.41854	0.0529669	1.18085	0.989737	1.40887	0.0649725	4.29684
Oxford (per NPX unit)	CDK14		260	1.09205	0.998857	1.19394	0.0530113	1.08978	0.996094	1.19229	0.0608439	2.36163
Oxford (per NPX unit)	STX8		260	1.15762	0.998076	1.34267	0.0530509	1.17087	1.00774	1.36042	0.0393369	-7.77766
Oxford (per NPX unit)	ARL14EP		260	1.07937	0.998993	1.1662	0.0530582	1.06853	0.987758	1.1559	0.0983697	13.2156
Oxford (per NPX unit)	PCYT1A		260	1.14249	0.99821	1.30762	0.0531191	1.14724	1.00338	1.31172	0.0444959	-3.11668
Oxford (per NPX unit)	CCHCR1		260	1.11397	0.998485	1.24281	0.0532587	1.11566	0.998959	1.24598	0.0521986	-1.40049
Oxford (per NPX unit)	RFC1		260	1.13535	0.998204	1.29133	0.0532859	1.11263	0.978115	1.26563	0.104511	15.9265
Oxford (per NPX unit)	TP53BP2		260	1.13968	0.998107	1.30134	0.0533636	1.13569	0.994937	1.29636	0.0594601	2.68117
Oxford (per NPX unit)	MEX3B		260	1.17346	0.997684	1.38019	0.0533654	1.16816	0.992643	1.3747	0.0613346	2.83015
Oxford (per NPX unit)	HOOK1		260	1.17262	0.997633	1.3783	0.053456	1.15263	0.980633	1.35479	0.0849289	10.797
Oxford (per NPX unit)	SP140		260	1.18817	0.997362	1.41548	0.0535581	1.1488	0.958806	1.37645	0.132606	19.5432
Oxford (per NPX unit)	PKD2		260	1.1411	0.997972	1.30475	0.0535729	1.1544	1.00836	1.32159	0.037475	-8.78016
Oxford (per NPX unit)	CFAP69		260	1.08107	0.998797	1.17012	0.0535862	1.07898	0.997566	1.16703	0.0575525	2.48588
Oxford (per NPX unit)	DYNLT3		260	1.27574	0.996183	1.63375	0.0536485	1.29633	1.01114	1.66197	0.0406255	-6.57546
Oxford (per NPX unit)	MET		260	1.54945	0.992845	2.41809	0.0538128	1.46267	0.939858	2.27631	0.0919693	13.1613
Oxford (per NPX unit)	C12orf42		260	1.12103	0.998113	1.25909	0.0538438	1.10789	0.986393	1.24436	0.083847	10.3219
Oxford (per NPX unit)	PTPN9		260	0.907831	0.822841	1.0016	0.053846	0.905415	0.820287	0.999377	0.0485718	-2.7564
Oxford (per NPX unit)	RPH3A		260	1.13595	0.997817	1.2932	0.0539885	1.13314	0.994886	1.2906	0.0597371	1.94439
Oxford (per NPX unit)	ZNF394		260	1.17122	0.997252	1.37554	0.0540518	1.14688	0.973677	1.35089	0.100876	13.2883
Oxford (per NPX unit)	SLAMF1		260	1.32494	0.994938	1.76441	0.0541992	1.29641	0.973233	1.72689	0.0759805	7.73862
Oxford (per NPX unit)	EHD4		260	1.14063	0.997607	1.30415	0.0542402	1.14176	0.99804	1.30617	0.0534367	-0.752864
Oxford (per NPX unit)	KCTD5		260	1.27161	0.995601	1.62413	0.0542732	1.24668	0.971518	1.59978	0.0831202	8.2393
Oxford (per NPX unit)	KAT2B		260	1.12888	0.997688	1.27732	0.0544499	1.13703	1.00438	1.2872	0.0424565	-5.93438
Oxford (per NPX unit)	THAP10		260	1.13908	0.997509	1.30074	0.0544634	1.14107	0.995568	1.30783	0.057942	-1.33683
Oxford (per NPX unit)	CCL7		260	1.17715	0.996645	1.39034	0.0548087	1.24155	1.04219	1.47905	0.0154086	-32.6601
Oxford (per NPX unit)	RIMOC1		260	1.19903	0.996158	1.44321	0.0549508	1.20351	1.00012	1.44826	0.0498482	-2.05656
Oxford (per NPX unit)	BANK1		260	1.10172	0.997912	1.21632	0.0550381	1.10933	1.00406	1.22564	0.0413909	-7.1095
Oxford (per NPX unit)	GBP4		260	1.12891	0.997308	1.27788	0.0551943	1.12538	0.993155	1.2752	0.0639896	2.58561
Oxford (per NPX unit)	ANXA2		260	1.22773	0.995324	1.51441	0.0553413	1.20504	0.975845	1.48807	0.0831308	9.09145
Oxford (per NPX unit)	CCDC197		260	1.09076	0.998005	1.19214	0.0553739	1.07694	0.983643	1.17909	0.108878	14.6771
Oxford (per NPX unit)	S100A3		260	1.12933	0.997163	1.27901	0.0554636	1.14122	1.00653	1.29394	0.0392581	-8.61324
Oxford (per NPX unit)	CFP		260	1.41327	0.991737	2.01397	0.0556138	1.39191	0.97349	1.99019	0.0698805	4.4011
Oxford (per NPX unit)	VAT1		260	0.908812	0.823969	1.00239	0.0558537	0.910935	0.825623	1.00506	0.0629847	2.44007
Oxford (per NPX unit)	SHC1		260	1.16545	0.996161	1.36352	0.0558849	1.13587	0.966132	1.33542	0.122897	16.7948
Oxford (per NPX unit)	CEP170		260	1.10135	0.997571	1.21593	0.0559023	1.1047	1.0001	1.22025	0.0497705	-3.1462
Oxford (per NPX unit)	BACE1		260	1.25877	0.994151	1.59381	0.0559727	1.23547	0.975026	1.56548	0.0800173	8.11713
Oxford (per NPX unit)	OPTC		260	1.25122	0.993911	1.57515	0.0563948	1.22669	0.969983	1.55133	0.0880899	8.83593
Oxford (per NPX unit)	SHROOM3		260	1.17797	0.99513	1.39441	0.0570091	1.15616	0.976264	1.3692	0.0926531	11.4134
Oxford (per NPX unit)	QSOX2		260	1.12229	0.996454	1.26402	0.0572475	1.12134	0.99479	1.26398	0.0608671	0.737923
Oxford (per NPX unit)	MKI67		260	1.16147	0.99536	1.35531	0.0573147	1.13946	0.973177	1.33415	0.104777	12.7848
Oxford (per NPX unit)	CFAP161		260	1.19892	0.994311	1.44564	0.0574061	1.1773	0.976857	1.41888	0.0865142	10.03
Oxford (per NPX unit)	STAT2		260	1.17987	0.994806	1.39936	0.0574148	1.18361	0.996931	1.40525	0.0542458	-1.91469
Oxford (per NPX unit)	LEP		260	0.918762	0.841874	1.00267	0.0574195	0.921752	0.842997	1.00787	0.0737706	3.83506
Oxford (per NPX unit)	HMOX2		260	1.22359	0.993337	1.50722	0.0578134	1.20783	0.979402	1.48952	0.0775007	6.42773
Oxford (per NPX unit)	IRAK1		260	1.16518	0.994877	1.36463	0.0579268	1.17312	1.00121	1.37454	0.048278	-4.44268
Oxford (per NPX unit)	PRKAB1		260	1.19436	0.99399	1.43513	0.058009	1.20869	1.00583	1.45247	0.0431753	-6.71522
Oxford (per NPX unit)	ZBED5		260	1.11555	0.996233	1.24915	0.0581483	1.11149	0.991721	1.24571	0.0692096	3.33662
Oxford (per NPX unit)	BRSK2		260	1.19232	0.993883	1.43038	0.0582381	1.20286	1.0005	1.44615	0.0493858	-5.00189
Oxford (per NPX unit)	TMOD2		260	1.19384	0.993808	1.43415	0.0582806	1.18706	0.987369	1.42714	0.0680459	3.21651
Oxford (per NPX unit)	MTUS1		260	1.18419	0.994082	1.41065	0.0582934	1.1738	0.984698	1.39922	0.073789	5.21166
Oxford (per NPX unit)	PQBP1		260	1.22986	0.992678	1.52371	0.0583928	1.20123	0.968397	1.49005	0.0953471	11.3831
Oxford (per NPX unit)	TBC1D23		260	1.134	0.99554	1.29173	0.0583996	1.13534	0.995848	1.29437	0.0577274	-0.935996
Oxford (per NPX unit)	GCSAM		260	1.05877	0.997937	1.12332	0.0585509	1.054	0.993204	1.11852	0.0827378	7.90543
Oxford (per NPX unit)	CMIP		260	1.12465	0.995675	1.27034	0.0587292	1.12206	0.994014	1.2666	0.0624849	1.9665
Oxford (per NPX unit)	TCN2		260	1.38379	0.987897	1.93835	0.0588726	1.33816	0.955692	1.87369	0.0898695	10.3234
Oxford (per NPX unit)	EPCAM		260	1.10517	0.996246	1.22601	0.0589029	1.10827	0.997293	1.23159	0.0561839	-2.79789
Oxford (per NPX unit)	NUB1		260	1.24645	0.991719	1.56662	0.0589354	1.22756	0.975087	1.5454	0.0809474	6.93374
Oxford (per NPX unit)	MTHFD2		260	1.19967	0.993139	1.44915	0.0589528	1.23658	1.02362	1.49384	0.0276579	-16.6459
Oxford (per NPX unit)	CELF5		260	0.894306	0.796402	1.00425	0.0589813	0.900526	0.800769	1.01271	0.0802683	6.20403
Oxford (per NPX unit)	TNFRSF12A		260	1.31962	0.989395	1.76006	0.0591057	1.39394	1.03615	1.87529	0.0281917	-19.757
Oxford (per NPX unit)	RNF141		260	1.11161	0.995862	1.24082	0.059288	1.11691	0.999139	1.24856	0.0517969	-4.49143
Oxford (per NPX unit)	PEAK1		260	1.12251	0.995446	1.26579	0.059363	1.11394	0.98686	1.25737	0.0808222	6.63323
Oxford (per NPX unit)	SERPINC1		260	1.3115	0.989187	1.73884	0.0595092	1.28529	0.970335	1.70246	0.0801195	7.44617
Oxford (per NPX unit)	STARD8		260	1.20975	0.992306	1.47484	0.0596237	1.18342	0.970731	1.44272	0.0956961	11.555
Oxford (per NPX unit)	DNAJB14		260	1.18185	0.993103	1.40647	0.0598355	1.19256	0.999381	1.42309	0.0508086	-5.40124
Oxford (per NPX unit)	FHIP1B		260	1.10871	0.995724	1.23451	0.0598598	1.12036	1.00666	1.24692	0.0373892	-10.134
Oxford (per NPX unit)	TIMM10		260	0.804302	0.641066	1.0091	0.0598819	0.809294	0.644025	1.01697	0.0694398	2.84083
Oxford (per NPX unit)	PAGR1		260	1.24332	0.99092	1.56002	0.0599482	1.23773	0.986708	1.55261	0.0651458	2.07036
Oxford (per NPX unit)	SLC34A3		260	1.09482	0.996201	1.2032	0.0599806	1.10072	1.00003	1.21154	0.0499258	-5.92841
Oxford (per NPX unit)	F2		260	1.21653	0.991773	1.49221	0.0600136	1.19703	0.976432	1.46747	0.0835457	8.24243
Oxford (per NPX unit)	NDUFS6		260	1.17643	0.99315	1.39352	0.0600511	1.19163	1.00423	1.41399	0.0446063	-7.90165
Oxford (per NPX unit)	FAM177B		260	1.10402	0.99576	1.22404	0.0602067	1.10228	0.993943	1.22242	0.0650569	1.59301
Oxford (per NPX unit)	AGR3		260	1.06732	0.997189	1.14239	0.0602712	1.05711	0.987505	1.13162	0.110009	14.7585
Oxford (per NPX unit)	SLC12A2		260	1.12588	0.994854	1.27417	0.0603494	1.12596	0.994401	1.27492	0.0612899	-0.0550016
Oxford (per NPX unit)	PRR14L		260	1.10262	0.995744	1.22097	0.0603838	1.09339	0.984081	1.21484	0.0966417	8.60958
Oxford (per NPX unit)	ECI1		260	1.18997	0.992366	1.42691	0.0604841	1.17813	0.982061	1.41335	0.0775533	5.74609
Oxford (per NPX unit)	CT83		260	0.93539	0.872328	1.00301	0.0607177	0.928934	0.865544	0.996966	0.0409325	-10.37
Oxford (per NPX unit)	HMOX1		260	1.24982	0.989931	1.57795	0.0608094	1.20503	0.953782	1.52247	0.117976	16.3651
Oxford (per NPX unit)	CCDC14		260	1.06655	0.997061	1.14087	0.0608858	1.06203	0.992471	1.13646	0.0816357	6.59255
Oxford (per NPX unit)	PHF20		260	1.15069	0.993602	1.33262	0.0608946	1.1418	0.985958	1.32227	0.0765461	5.52663
Oxford (per NPX unit)	ZNF75D		260	1.0666	0.997048	1.14101	0.0609252	1.05724	0.988296	1.131	0.105703	13.666
Oxford (per NPX unit)	EGFR		260	1.57055	0.979319	2.51871	0.0610347	1.45395	0.907198	2.33022	0.119884	17.0883
Oxford (per NPX unit)	KDF1		260	1.11385	0.995014	1.24687	0.0610497	1.11253	0.993608	1.24568	0.0644899	1.10099
Oxford (per NPX unit)	CCL1		260	0.907969	0.820702	1.00452	0.0611255	0.911538	0.825317	1.00677	0.0677063	4.06306
Oxford (per NPX unit)	RAB27B		260	1.0669	0.996963	1.14174	0.0612037	1.06248	0.992091	1.13786	0.0831128	6.41258
Oxford (per NPX unit)	IL18RAP		260	1.05781	0.997329	1.12195	0.0613545	1.06147	1.00011	1.12661	0.0495955	-6.15852
Oxford (per NPX unit)	LGALS7		260	0.868976	0.750067	1.00674	0.0614081	0.868992	0.744911	1.01374	0.0740432	0.0131116
Oxford (per NPX unit)	CD300LG		260	1.26168	0.98861	1.61018	0.0617741	1.27167	0.99404	1.62684	0.0558249	-3.39232
Oxford (per NPX unit)	NAGA		260	1.26621	0.988274	1.62231	0.0619462	1.24608	0.971842	1.59769	0.0827855	6.79125
Oxford (per NPX unit)	MTSS1		260	1.10994	0.9948	1.2384	0.0619496	1.12569	1.00781	1.25737	0.0359289	-13.5158
Oxford (per NPX unit)	FAM171B		260	1.16456	0.992338	1.36667	0.0620742	1.15169	0.98065	1.35255	0.0851143	7.29712
Oxford (per NPX unit)	IQCJ-SCHIP1		260	1.07107	0.996535	1.15118	0.0620902	1.06979	0.995135	1.15004	0.0675766	1.74133
Oxford (per NPX unit)	HTR1B		260	1.04466	0.997766	1.09377	0.0622492	1.04037	0.993581	1.08937	0.0918588	9.42198
Oxford (per NPX unit)	TEX9		260	1.1472	0.992829	1.32557	0.0625523	1.13001	0.977008	1.30697	0.0996394	10.9942
Oxford (per NPX unit)	BNC1		260	1.17036	0.991746	1.38114	0.062622	1.15849	0.978352	1.3718	0.0879798	6.47896
Oxford (per NPX unit)	CABIN1		260	1.08945	0.995419	1.19237	0.0628487	1.08511	0.992252	1.18667	0.0735253	4.65857
Oxford (per NPX unit)	ZNF175		260	1.06775	0.996387	1.14423	0.0632526	1.06007	0.989532	1.13564	0.0968247	11.0144
Oxford (per NPX unit)	BRF1		260	1.17134	0.991212	1.3842	0.0634032	1.16553	0.98783	1.37519	0.0695414	3.14601
Oxford (per NPX unit)	IQCA1L		260	0.93245	0.865991	1.00401	0.0637502	0.926499	0.860397	0.99768	0.0432313	-9.15343
Oxford (per NPX unit)	ALMS1		260	1.06923	0.996176	1.14765	0.0637599	1.06701	0.994423	1.14489	0.0711734	3.11739
Oxford (per NPX unit)	KIF20B		260	1.11296	0.993774	1.24643	0.0640407	1.10549	0.986442	1.2389	0.0845024	6.29168
Oxford (per NPX unit)	PRKG1		260	1.06276	0.996448	1.13348	0.0640665	1.06367	0.997058	1.13474	0.0613887	-1.41589
Oxford (per NPX unit)	PRAME		260	1.31288	0.983958	1.75174	0.0643052	1.25822	0.937394	1.68885	0.126148	15.6205
Oxford (per NPX unit)	OMG		260	1.10878	0.993858	1.237	0.0643701	1.09752	0.983715	1.22449	0.0957122	9.8854
Oxford (per NPX unit)	TNFSF12		260	1.28069	0.985304	1.66463	0.064415	1.2572	0.965785	1.63655	0.0889042	7.48292
Oxford (per NPX unit)	TBL1X		260	1.14885	0.991718	1.33089	0.0644374	1.1355	0.978425	1.31779	0.09436	8.42631
Oxford (per NPX unit)	GPRASP1		260	1.08529	0.995071	1.18369	0.0645485	1.07228	0.98329	1.16932	0.114398	14.7369
Oxford (per NPX unit)	FAF2		260	1.08378	0.995121	1.18033	0.0646555	1.07925	0.990484	1.17598	0.0815741	5.19826
Oxford (per NPX unit)	PTPRN		260	1.31225	0.983568	1.75077	0.064699	1.3444	0.997236	1.81243	0.0521612	-8.90821
Oxford (per NPX unit)	PTK7		260	1.3581	0.981392	1.8794	0.0647991	1.43246	1.03058	1.99107	0.0324171	-17.4174
Oxford (per NPX unit)	SCRN1		260	1.23725	0.986982	1.55097	0.064845	1.24813	0.995064	1.56555	0.0552173	-4.11222
Oxford (per NPX unit)	COMT		260	1.1729	0.99023	1.38926	0.0648495	1.16672	0.984254	1.38301	0.0755592	3.31116
Oxford (per NPX unit)	FYB1		260	1.11453	0.993338	1.25051	0.0648693	1.11726	0.994078	1.25571	0.0628426	-2.25527
Oxford (per NPX unit)	SPACA7		260	1.10747	0.993718	1.23425	0.0648912	1.09019	0.975803	1.21799	0.126796	15.4087
Oxford (per NPX unit)	GOLGA2		260	1.08053	0.995156	1.17324	0.0651325	1.07666	0.991283	1.16939	0.0797263	4.63548
Oxford (per NPX unit)	TAX1BP1		260	1.27154	0.984997	1.64143	0.0651927	1.26339	0.975691	1.63592	0.0761773	2.67517
Oxford (per NPX unit)	TSC22D3		260	1.10756	0.993541	1.23467	0.0653207	1.10856	0.993838	1.23653	0.0644467	-0.882371
Oxford (per NPX unit)	INPP4B		260	1.07507	0.995379	1.16114	0.0654633	1.07905	0.998255	1.16639	0.055367	-5.11098
Oxford (per NPX unit)	SORCS1		260	1.24176	0.986078	1.56374	0.0656537	1.2385	0.982066	1.5619	0.0707494	1.21399
Oxford (per NPX unit)	LACTB2		260	1.26205	0.985001	1.61703	0.0657013	1.26676	0.98934	1.62196	0.0607947	-1.59851
Oxford (per NPX unit)	NRGN		260	1.22395	0.986916	1.51791	0.0657616	1.23871	0.998186	1.53719	0.0519586	-5.93365
Oxford (per NPX unit)	USH1C		260	1.1326	0.991901	1.29326	0.0657971	1.12462	0.983802	1.2856	0.0853046	5.67829
Oxford (per NPX unit)	C9orf43		260	1.12125	0.99253	1.26665	0.065849	1.10628	0.97859	1.25063	0.106506	11.7412
Oxford (per NPX unit)	MAVS		260	1.1021	0.993498	1.22258	0.0662519	1.10463	0.994956	1.2264	0.0621555	-2.36089
Oxford (per NPX unit)	RAB2B		260	1.1313	0.99175	1.2905	0.0662644	1.12651	0.986224	1.28675	0.0791671	3.44108
Oxford (per NPX unit)	TSPY3_TSPY10		260	1.16093	0.98983	1.36161	0.0666081	1.15488	0.983105	1.35666	0.0796743	3.50339
Oxford (per NPX unit)	ALDH5A1		260	1.13429	0.99139	1.29779	0.0666402	1.1218	0.978423	1.28618	0.0994925	8.79037
Oxford (per NPX unit)	ATRAID		260	1.33951	0.980077	1.83076	0.0666954	1.38702	1.00888	1.90691	0.0439706	-11.9246
Oxford (per NPX unit)	CA3	Yes	260	0.919307	0.840238	1.00582	0.0667161	0.926807	0.844032	1.0177	0.111297	9.65779
Oxford (per NPX unit)	DPP6		260	1.22954	0.985787	1.53356	0.0668052	1.18365	0.948333	1.47736	0.135993	18.4059
Oxford (per NPX unit)	BAIAP2L2		260	0.927053	0.854886	1.00531	0.0669787	0.90595	0.834369	0.983672	0.0186738	-30.4011
Oxford (per NPX unit)	NOS1		260	0.8693	0.7483	1.00987	0.0670142	0.886001	0.760587	1.03209	0.120114	13.5858
Oxford (per NPX unit)	CA5A		260	1.11295	0.992525	1.248	0.067019	1.10545	0.984816	1.24087	0.0890463	6.31996
Oxford (per NPX unit)	STK36		260	1.0458	0.996862	1.09714	0.067037	1.04367	0.994538	1.09523	0.0823271	4.5513
Oxford (per NPX unit)	CEND1		260	1.11797	0.992178	1.25972	0.0670975	1.1222	0.995958	1.26443	0.0582998	-3.38128
Oxford (per NPX unit)	CFAP410		260	1.15112	0.99009	1.33834	0.0671854	1.15962	0.995319	1.35103	0.0574624	-5.22581
Oxford (per NPX unit)	DRD2		260	1.06123	0.995774	1.13098	0.0673152	1.06022	0.994389	1.13042	0.0737871	1.58818
Oxford (per NPX unit)	DDX60		260	1.12085	0.99183	1.26664	0.0674766	1.10509	0.977941	1.24877	0.109091	12.4089
Oxford (per NPX unit)	CFDP1		260	1.15233	0.989587	1.34184	0.0679689	1.12869	0.96768	1.31649	0.123175	14.6223
Oxford (per NPX unit)	MCAT		260	1.05509	0.99599	1.1177	0.0682521	1.04468	0.985167	1.10779	0.144123	18.4919
Oxford (per NPX unit)	HOOK2		260	1.27027	0.98218	1.64286	0.0683108	1.25684	0.971202	1.62648	0.0822424	4.44481
Oxford (per NPX unit)	RPLP1		260	1.27542	0.981873	1.65674	0.0683193	1.25009	0.960165	1.62756	0.0973127	8.24606
Oxford (per NPX unit)	CILP		260	0.841925	0.699725	1.01302	0.0683223	0.833074	0.691199	1.00407	0.055198	-6.14207
Oxford (per NPX unit)	CABP2		260	1.09209	0.993329	1.20067	0.0685225	1.0835	0.985392	1.19137	0.0977065	8.96643
Oxford (per NPX unit)	ADCY3		260	1.08512	0.993812	1.18481	0.0685228	1.0814	0.99021	1.18099	0.0816714	4.19996
Oxford (per NPX unit)	DDI1		260	1.19276	0.98657	1.44203	0.0687082	1.19051	0.98159	1.4439	0.0765231	1.06935
Oxford (per NPX unit)	ZBED6		260	1.19299	0.986553	1.44261	0.0687118	1.17301	0.969477	1.41926	0.100767	9.5719
Oxford (per NPX unit)	C1RL		260	1.4365	0.97256	2.12177	0.0687367	1.56159	1.03882	2.34744	0.0321057	-23.0507
Oxford (per NPX unit)	IKZF2		260	1.08683	0.99355	1.18888	0.0689687	1.07638	0.983418	1.17812	0.110238	11.6112
Oxford (per NPX unit)	DNAH1		260	1.06796	0.994891	1.1464	0.0690156	1.06451	0.992235	1.14206	0.0813928	4.91879
Oxford (per NPX unit)	MARK3		260	1.12278	0.990765	1.27238	0.0695869	1.11066	0.979316	1.25962	0.10216	9.37073
Oxford (per NPX unit)	ACOT13		260	1.11115	0.991586	1.24514	0.0696006	1.10084	0.981544	1.23463	0.100664	8.84844
Oxford (per NPX unit)	ZMYND11		260	1.18232	0.986633	1.41682	0.0696478	1.16284	0.971228	1.39225	0.100552	9.92074
Oxford (per NPX unit)	RGS12		260	1.06493	0.994945	1.13984	0.0696998	1.06425	0.994469	1.13894	0.0719131	1.00722
Oxford (per NPX unit)	IL20		260	1.14095	0.989395	1.31571	0.0697786	1.13123	0.978196	1.30819	0.096375	6.4887
Oxford (per NPX unit)	MANSC4		260	0.902968	0.808613	1.00833	0.0698957	0.910678	0.814403	1.01833	0.100742	8.33017
Oxford (per NPX unit)	VTI1A		260	1.47531	0.968207	2.24801	0.0703563	1.50689	0.990915	2.29153	0.0552012	-5.44648
Oxford (per NPX unit)	IMUP		260	1.09549	0.992327	1.20938	0.0707124	1.09244	0.988471	1.20734	0.0831487	3.06037
Oxford (per NPX unit)	SHE		260	0.955048	0.908578	1.00389	0.0707285	0.957307	0.910595	1.00642	0.0873748	5.13633
Oxford (per NPX unit)	MTAP		260	0.919998	0.840443	1.00708	0.0707664	0.909316	0.828638	0.997848	0.044919	-14.0074
Oxford (per NPX unit)	PLAAT5		260	1.08921	0.992764	1.19503	0.0708505	1.0879	0.989643	1.19592	0.0810897	1.40575
Oxford (per NPX unit)	MSTN	Yes	260	1.20247	0.984322	1.46897	0.0710363	1.13918	0.918378	1.41308	0.235852	29.3236
Oxford (per NPX unit)	MOG		260	1.2443	0.981419	1.5776	0.0710635	1.2565	0.987981	1.598	0.0626895	-4.46336
Oxford (per NPX unit)	ZNF35		260	1.24866	0.980939	1.58946	0.0712853	1.20878	0.945997	1.54456	0.129501	14.6186
Oxford (per NPX unit)	AGXT		260	1.12067	0.990164	1.26837	0.0713132	1.11377	0.9826	1.26245	0.09191	5.41699
Oxford (per NPX unit)	LCN15		260	1.18836	0.985113	1.43355	0.0713496	1.20455	0.999789	1.45125	0.0502601	-7.83969
Oxford (per NPX unit)	GFPT2		260	1.14547	0.988113	1.32789	0.0716468	1.13611	0.980486	1.31644	0.0895496	6.03881
Oxford (per NPX unit)	CLIC3		260	1.1703	0.986184	1.3888	0.0717549	1.13653	0.953404	1.35483	0.15339	18.6214
Oxford (per NPX unit)	CPB2		260	1.43012	0.968608	2.11154	0.0719346	1.46276	0.989633	2.16208	0.0564311	-6.30724
Oxford (per NPX unit)	SERPINF1		260	1.69055	0.954136	2.99534	0.0720041	1.63639	0.923741	2.89883	0.0913971	6.20153
Oxford (per NPX unit)	ITGB3BP		260	1.04276	0.996222	1.09147	0.0722583	1.04714	0.999702	1.09682	0.0514895	-10.0037
Oxford (per NPX unit)	PFKFB1		260	0.955432	0.909095	1.00413	0.0722605	0.948063	0.901256	0.997301	0.0389613	-16.9822
Oxford (per NPX unit)	LUC7L		260	1.34489	0.973541	1.85787	0.0722862	1.37814	0.99615	1.90661	0.0527853	-8.24375
Oxford (per NPX unit)	RENBP		260	1.13334	0.988693	1.29914	0.0723778	1.15072	1.00279	1.32046	0.0455362	-12.1586
Oxford (per NPX unit)	SHC3		260	0.829356	0.675976	1.01754	0.0729221	0.840576	0.684641	1.03203	0.0971495	7.18216
Oxford (per NPX unit)	LIFR		260	1.38066	0.970449	1.96426	0.0729398	1.34229	0.939158	1.91846	0.106206	8.73757
Oxford (per NPX unit)	SRBD1		260	1.11041	0.990292	1.2451	0.0729806	1.10153	0.981321	1.23646	0.100976	7.66757
Oxford (per NPX unit)	FOLH1		260	1.08798	0.992135	1.19307	0.0731099	1.08123	0.985613	1.18612	0.0982892	7.37875
Oxford (per NPX unit)	DBX2		260	1.13886	0.987895	1.31289	0.0731152	1.1361	0.986804	1.30797	0.0758717	1.86849
Oxford (per NPX unit)	STARD3		260	1.09586	0.991434	1.21129	0.0731987	1.08173	0.975822	1.19912	0.135078	14.1826
Oxford (per NPX unit)	RAB36		260	0.923984	0.847371	1.00752	0.0734146	0.920754	0.845929	1.0022	0.0562379	-4.42841
Oxford (per NPX unit)	DYNC2I1		260	0.896634	0.795678	1.0104	0.073421	0.888961	0.790009	1.00031	0.0505981	-7.87736
Oxford (per NPX unit)	DNAJA2		260	1.11725	0.989529	1.26145	0.0734513	1.11528	0.987109	1.2601	0.079833	1.58893
Oxford (per NPX unit)	RASGRP2		260	1.07168	0.993326	1.1562	0.0739215	1.07274	0.994066	1.15763	0.0707923	-1.42991
Oxford (per NPX unit)	TNFSF10		260	1.4665	0.963525	2.23204	0.0740045	1.49218	0.970222	2.29493	0.0684065	-4.5328
Oxford (per NPX unit)	IL13		260	1.06286	0.994091	1.13638	0.0740508	1.05461	0.985092	1.12903	0.126455	12.7799
Oxford (per NPX unit)	PRRG1		260	1.16624	0.985101	1.38068	0.0741546	1.15709	0.978751	1.36793	0.0875484	5.11765
Oxford (per NPX unit)	ZNF397		260	1.16681	0.985014	1.38217	0.0742227	1.15238	0.974938	1.36212	0.096422	8.06771
Oxford (per NPX unit)	KIAA1549		260	1.08044	0.992356	1.17635	0.0745655	1.07249	0.987586	1.1647	0.0962888	9.54562
Oxford (per NPX unit)	CCDC73		260	1.07105	0.993197	1.155	0.0746402	1.06473	0.98773	1.14773	0.101501	8.61873
Oxford (per NPX unit)	CAT		260	1.2196	0.980345	1.51725	0.0747814	1.19354	0.95831	1.48651	0.114168	10.8812
Oxford (per NPX unit)	RPP30		260	1.11257	0.98938	1.2511	0.0748061	1.10069	0.976075	1.24122	0.117592	10.0637
Oxford (per NPX unit)	NOS2		260	1.17421	0.984029	1.40115	0.074851	1.17905	0.989034	1.40557	0.066212	-2.56162
Oxford (per NPX unit)	STK39		260	1.0887	0.991509	1.19542	0.0748756	1.08218	0.986471	1.18717	0.094593	7.06748
Oxford (per NPX unit)	SERPINB6		260	1.37531	0.968482	1.95304	0.0749145	1.37908	0.967852	1.96503	0.0752242	-0.857999
Oxford (per NPX unit)	TPM3		260	0.906122	0.812917	1.01001	0.0750676	0.902084	0.809055	1.00581	0.0635065	-4.53049
Oxford (per NPX unit)	ELFN2		260	1.16805	0.984141	1.38633	0.0755553	1.15563	0.974077	1.37101	0.0971648	6.88412
Oxford (per NPX unit)	KCTD19		260	1.07229	0.992841	1.15809	0.0755611	1.07898	0.999373	1.16493	0.0519038	-8.91509
Oxford (per NPX unit)	TLR1		260	1.17387	0.983616	1.40092	0.0755919	1.17524	0.981651	1.407	0.0786969	-0.727143
Oxford (per NPX unit)	MANEAL		260	1.2131	0.980259	1.50125	0.0756339	1.18397	0.955617	1.46688	0.122419	12.5843
Oxford (per NPX unit)	ANXA4		260	1.17678	0.983315	1.4083	0.0756756	1.16067	0.968684	1.39071	0.106294	8.46681
Oxford (per NPX unit)	SMAD2		260	1.06952	0.993073	1.15184	0.0756935	1.06224	0.986383	1.14392	0.110209	10.1634
Oxford (per NPX unit)	HOXD8		260	1.12307	0.988021	1.27658	0.0757985	1.11712	0.982532	1.27014	0.0908532	4.5797
Oxford (per NPX unit)	FAM13B		260	1.11789	0.988483	1.26423	0.0758298	1.10931	0.978355	1.2578	0.105545	6.90903
Oxford (per NPX unit)	ENTPD5		260	1.65518	0.94889	2.88718	0.0758729	1.6309	0.933403	2.84962	0.0858125	2.93204
Oxford (per NPX unit)	ESAM		260	1.36291	0.968229	1.91846	0.075917	1.39275	0.97962	1.9801	0.0649981	-6.99557
Oxford (per NPX unit)	OPLAH		260	1.16259	0.984354	1.37311	0.0760227	1.15138	0.975587	1.35884	0.095402	6.43519
Oxford (per NPX unit)	CSF2		260	1.1159	0.98858	1.25962	0.0760399	1.11458	0.988162	1.25717	0.077382	1.08005
Oxford (per NPX unit)	NRP1		260	1.33149	0.970388	1.82695	0.0761078	1.35431	0.981822	1.8681	0.0645774	-5.93562
Oxford (per NPX unit)	KIAA0408		260	1.04393	0.99548	1.09473	0.0762083	1.04549	0.996409	1.09698	0.0697855	-3.46934
Oxford (per NPX unit)	EML6		260	1.07687	0.992189	1.16878	0.0763455	1.08023	0.996379	1.17114	0.0612102	-4.20718
Oxford (per NPX unit)	NTRK2		260	0.772469	0.580598	1.02775	0.0763805	0.744352	0.557285	0.994214	0.0455806	-14.3621
Oxford (per NPX unit)	SLITRK5		260	1.22327	0.978808	1.52879	0.0764505	1.20049	0.95973	1.50165	0.109587	9.32843
Oxford (per NPX unit)	EMG1		260	1.12054	0.987965	1.2709	0.0764782	1.10713	0.974319	1.25805	0.118538	10.573
Oxford (per NPX unit)	CBLN4		260	0.877225	0.758869	1.01404	0.0764941	0.86122	0.743304	0.997842	0.0467325	-14.057
Oxford (per NPX unit)	SH3BP1		260	0.89232	0.786599	1.01225	0.0766076	0.881999	0.77691	1.0013	0.0523974	-10.2114
Oxford (per NPX unit)	TYW5		260	1.10938	0.988936	1.24449	0.0766888	1.08462	0.964732	1.21941	0.174091	21.745
Oxford (per NPX unit)	SUCLA2		260	1.12323	0.987575	1.27753	0.0767979	1.11237	0.976753	1.26681	0.108412	8.36467
Oxford (per NPX unit)	RIPOR2		260	1.11676	0.988182	1.26207	0.0768148	1.11458	0.986416	1.25939	0.0817677	1.77017
Oxford (per NPX unit)	SUPT20H		260	0.911886	0.823308	1.00999	0.0768563	0.909303	0.821218	1.00684	0.0674144	-3.07446
Oxford (per NPX unit)	PPP1R7		260	1.04558	0.995205	1.0985	0.0768681	1.03993	0.989746	1.09266	0.120768	12.1447
Oxford (per NPX unit)	NUDT16		260	1.24232	0.97682	1.57998	0.0769304	1.25526	0.982881	1.60312	0.0685148	-4.7757
Oxford (per NPX unit)	FAM120C		260	1.08957	0.990742	1.19826	0.0770211	1.08805	0.989992	1.19581	0.0799097	1.63583
Oxford (per NPX unit)	INO80		260	1.09015	0.990652	1.19964	0.0771239	1.06967	0.969025	1.18077	0.181586	21.9679
Oxford (per NPX unit)	IL2RB		260	0.943678	0.884912	1.00635	0.0772149	0.933826	0.87533	0.996231	0.0380442	-18.1046
Oxford (per NPX unit)	IL32		260	1.1939	0.98082	1.45327	0.0772462	1.15887	0.951334	1.41168	0.143071	16.8045
Oxford (per NPX unit)	MINDY1		260	1.05521	0.99412	1.12006	0.0773708	1.05837	0.996761	1.12379	0.0637454	-5.56326
Oxford (per NPX unit)	KRT19		260	1.15736	0.984033	1.36122	0.0774768	1.14689	0.97449	1.34979	0.0991383	6.21925
Oxford (per NPX unit)	PODXL2		260	1.33555	0.968496	1.84171	0.0776096	1.36529	0.986394	1.88972	0.0604681	-7.61161
Oxford (per NPX unit)	ECE1		260	1.31272	0.970248	1.77608	0.077708	1.31212	0.965405	1.78335	0.082727	0.169795
Oxford (per NPX unit)	DUS1L		260	1.04018	0.995569	1.08678	0.0781736	1.04762	1.00214	1.09516	0.0399201	-18.0988
Oxford (per NPX unit)	ACP5		260	1.30395	0.970515	1.75195	0.0781808	1.34098	0.989175	1.81791	0.0587772	-10.5507
Oxford (per NPX unit)	HBZ		260	1.13998	0.985206	1.31907	0.0784486	1.12537	0.971998	1.30295	0.1141	9.8448
Oxford (per NPX unit)	EEPD1		260	1.14486	0.984577	1.33125	0.0787494	1.123	0.963249	1.30925	0.138417	14.2524
Oxford (per NPX unit)	SPINT2		260	1.15789	0.983296	1.36349	0.078753	1.16329	0.983177	1.37641	0.0780198	-3.17393
Oxford (per NPX unit)	MESD		260	1.15269	0.983695	1.35073	0.0789643	1.14909	0.978199	1.34983	0.0907128	2.20433
Oxford (per NPX unit)	EXO5		260	1.12956	0.985956	1.29409	0.0790706	1.12267	0.981583	1.28405	0.0912795	5.02218
Oxford (per NPX unit)	DUSP15		260	1.13041	0.985814	1.29621	0.0791984	1.12417	0.980032	1.2895	0.0945542	4.51599
Oxford (per NPX unit)	MFAP3L		260	1.06757	0.992377	1.14846	0.0793274	1.07139	0.995306	1.15329	0.0665378	-5.46465
Oxford (per NPX unit)	OPHN1		260	1.09708	0.989214	1.2167	0.0793301	1.11123	1.00018	1.23461	0.0496129	-13.836
Oxford (per NPX unit)	ARSB		260	1.18046	0.980702	1.4209	0.0794395	1.16211	0.963533	1.40162	0.116088	9.44212
Oxford (per NPX unit)	CEP128		260	1.19356	0.979411	1.45452	0.0794719	1.17903	0.964966	1.44057	0.107159	6.9216
Oxford (per NPX unit)	TARBP2		260	1.15175	0.983483	1.34882	0.0795525	1.15462	0.984843	1.35366	0.0764366	-1.75642
Oxford (per NPX unit)	INPP5J		260	1.07132	0.991855	1.15714	0.0797775	1.07182	0.992789	1.15714	0.075934	-0.682826
Oxford (per NPX unit)	F3		260	1.30551	0.968741	1.75936	0.0798881	1.30918	0.965502	1.7752	0.0829182	-1.0531
Oxford (per NPX unit)	HPGDS		260	1.15561	0.982764	1.35887	0.0801808	1.12352	0.950393	1.32818	0.172549	19.4742
Oxford (per NPX unit)	MGA		260	0.920119	0.838137	1.01012	0.0803836	0.926816	0.842931	1.01905	0.116386	8.71085
Oxford (per NPX unit)	DZIP1L		260	1.0824	0.990414	1.18292	0.0805711	1.07785	0.986706	1.17742	0.0962959	5.31378
Oxford (per NPX unit)	CD36	Yes	260	1.21452	0.976569	1.51045	0.0806625	1.26451	1.01004	1.58309	0.0406437	-20.7556
Oxford (per NPX unit)	TBCB		260	1.09561	0.988869	1.21387	0.0808222	1.09544	0.988221	1.2143	0.082828	0.164773
Oxford (per NPX unit)	GP1BA		260	1.28981	0.969181	1.71651	0.0809349	1.28896	0.965736	1.72036	0.0848399	0.259294
Oxford (per NPX unit)	ADAM15		260	1.3173	0.96663	1.79519	0.0809756	1.27372	0.934566	1.73596	0.125627	12.2079
Oxford (per NPX unit)	MIA3		260	1.16047	0.981805	1.37165	0.0810368	1.13818	0.963307	1.34479	0.128329	13.0345
Oxford (per NPX unit)	PTPN1		260	1.09756	0.988563	1.21857	0.0810897	1.0996	0.989306	1.2222	0.0783066	-2.00214
Oxford (per NPX unit)	FES		260	1.1923	0.978489	1.45283	0.0811063	1.20559	0.986768	1.47294	0.067307	-6.30301
Oxford (per NPX unit)	C16orf96		260	1.09872	0.988404	1.22136	0.0811733	1.09633	0.985822	1.21923	0.089781	2.31691
Oxford (per NPX unit)	DOK2		260	1.09485	0.988797	1.21228	0.0812912	1.09425	0.98749	1.21255	0.0855018	0.609284
Oxford (per NPX unit)	NDUFB10		260	1.16861	0.980798	1.39239	0.0813221	1.14783	0.963038	1.36807	0.1237	11.5187
Oxford (per NPX unit)	AXIN1		260	1.11336	0.986719	1.25625	0.0813425	1.11911	0.991045	1.26373	0.0695398	-4.80127
Oxford (per NPX unit)	ADGRE1		260	1.15776	0.981802	1.36524	0.0815767	1.14707	0.972326	1.35321	0.103704	6.33119
Oxford (per NPX unit)	NPHS2		260	0.935714	0.868236	1.00844	0.0818642	0.933552	0.865615	1.00682	0.0744844	-3.48111
Oxford (per NPX unit)	GAL		260	1.1413	0.983372	1.32458	0.0819825	1.13277	0.975075	1.31596	0.103113	5.676
Oxford (per NPX unit)	MYBPC2		260	0.925313	0.847751	1.00997	0.0822395	0.933524	0.854739	1.01957	0.126233	11.3813
Oxford (per NPX unit)	UPF3A		260	0.888084	0.776803	1.01531	0.0822869	0.895735	0.782133	1.02584	0.111538	7.22711
Oxford (per NPX unit)	SERPING1		260	1.53517	0.946544	2.48985	0.0823342	1.64048	0.993327	2.70927	0.0531371	-15.4787
Oxford (per NPX unit)	CYP1A2		260	1.08654	0.989417	1.1932	0.0823385	1.0807	0.985622	1.18495	0.0985901	6.49585
Oxford (per NPX unit)	CD300LD		260	1.16763	0.980227	1.39085	0.082525	1.15502	0.966643	1.38012	0.112625	7.00148
Oxford (per NPX unit)	PPP1R13B		260	1.19372	0.977396	1.45793	0.0825924	1.19291	0.97809	1.45491	0.0816357	0.384763
Oxford (per NPX unit)	MCM3AP		260	1.20348	0.976025	1.48394	0.0831108	1.20486	0.9754	1.4883	0.0838275	-0.619112
Oxford (per NPX unit)	AFAP1L1		260	1.24678	0.970941	1.60098	0.083842	1.33221	1.0313	1.72092	0.0280967	-30.0506
Oxford (per NPX unit)	LIMD1		260	1.15756	0.980544	1.36653	0.0840016	1.15829	0.980866	1.36781	0.0832345	-0.430327
Oxford (per NPX unit)	ALPG		260	1.08368	0.989136	1.18727	0.0844469	1.09006	0.993962	1.19545	0.0670502	-7.29928
Oxford (per NPX unit)	TUBA1C		260	0.924717	0.846044	1.01071	0.0844886	0.924059	0.846204	1.00908	0.0786215	-0.910063
Oxford (per NPX unit)	NFATC1		260	1.1178	0.984858	1.26869	0.0847473	1.12396	0.989413	1.2768	0.0724391	-4.93444
Oxford (per NPX unit)	CSPP1		260	1.17759	0.977803	1.4182	0.0848302	1.16225	0.962196	1.40389	0.118737	8.02384
Oxford (per NPX unit)	SUSD4		260	1.25653	0.969076	1.62926	0.0848965	1.35104	1.03259	1.76769	0.0282491	-31.7557
Oxford (per NPX unit)	FABP9		260	1.12098	0.984338	1.2766	0.085079	1.10576	0.968964	1.26186	0.13569	11.9739
Oxford (per NPX unit)	ATF2		260	1.13397	0.982703	1.30853	0.0852304	1.12519	0.97433	1.29942	0.108293	6.18037
Oxford (per NPX unit)	MIIP		260	0.818417	0.651436	1.0282	0.0852318	0.816467	0.649706	1.02603	0.0819463	-1.19026
Oxford (per NPX unit)	IL1RN		260	1.20153	0.974779	1.48103	0.0853277	1.26154	1.01877	1.56216	0.0331293	-26.5443
Oxford (per NPX unit)	IL9		260	1.13315	0.982586	1.30679	0.0857125	1.13277	0.981619	1.3072	0.0879937	0.268246
Oxford (per NPX unit)	EPAS1		260	1.08047	0.989166	1.1802	0.0857707	1.07444	0.983512	1.17377	0.11151	7.23141
Oxford (per NPX unit)	DNAJC30		260	1.14021	0.981655	1.32436	0.0858723	1.13271	0.974493	1.31661	0.104511	5.02751
Oxford (per NPX unit)	H1-1		260	1.12603	0.983279	1.28951	0.086132	1.11449	0.972217	1.27759	0.119799	8.67674
Oxford (per NPX unit)	VSIR		260	1.16588	0.978261	1.38947	0.0864489	1.16851	0.978854	1.39492	0.084809	-1.4717
Oxford (per NPX unit)	CHRDL2		260	0.85881	0.721607	1.0221	0.0865595	0.841274	0.704119	1.00515	0.0569832	-13.5538
Oxford (per NPX unit)	LSM12		260	1.07316	0.989815	1.16353	0.0869358	1.06985	0.987132	1.1595	0.100069	4.37859
Oxford (per NPX unit)	GPIHBP1		260	1.36413	0.955921	1.94666	0.0869901	1.3658	0.952751	1.95793	0.0897808	-0.395292
Oxford (per NPX unit)	CIT		260	1.25792	0.967053	1.63627	0.0872185	1.23911	0.953911	1.60957	0.108184	6.56686
Oxford (per NPX unit)	ARHGEF12		260	1.09217	0.987153	1.20836	0.0873985	1.09712	0.991575	1.2139	0.0724909	-5.12814
Oxford (per NPX unit)	SLC40A1		260	1.12314	0.983085	1.28314	0.0874663	1.15596	1.00874	1.32467	0.0370565	-24.8077
Oxford (per NPX unit)	SERPIND1		260	1.32667	0.959195	1.83492	0.0875986	1.39061	0.997852	1.93797	0.0515031	-16.6534
Oxford (per NPX unit)	FGF2		260	1.17715	0.976222	1.41942	0.0876468	1.17187	0.968782	1.41754	0.102395	2.75142
Oxford (per NPX unit)	ANPEP		260	1.30069	0.961915	1.75879	0.087685	1.26591	0.935205	1.71354	0.126929	10.3121
Oxford (per NPX unit)	DAZ4		260	1.14239	0.980467	1.33104	0.0878208	1.15155	0.986393	1.34436	0.0740161	-6.00225
Oxford (per NPX unit)	TGM5		260	1.14098	0.980445	1.3278	0.0882496	1.11296	0.954249	1.29807	0.17276	18.852
Oxford (per NPX unit)	PHF24		260	1.04508	0.993396	1.09946	0.0883961	1.04203	0.99043	1.09633	0.112087	6.62784
Oxford (per NPX unit)	EEIG1		260	1.0849	0.987824	1.19152	0.0884171	1.07708	0.982248	1.18107	0.114318	8.87502
Oxford (per NPX unit)	FCRL3		260	0.88826	0.775074	1.01798	0.0884199	0.889137	0.777415	1.01692	0.0863214	0.833037
Oxford (per NPX unit)	DAG1		260	1.15436	0.978587	1.36171	0.0885401	1.14113	0.966181	1.34776	0.119998	8.03124
Oxford (per NPX unit)	LSM1		260	1.11845	0.98326	1.27222	0.0885466	1.11389	0.979745	1.26639	0.0994736	3.65063
Oxford (per NPX unit)	F7		260	1.29125	0.96214	1.73294	0.0885971	1.26611	0.940897	1.70373	0.119292	7.69211
Oxford (per NPX unit)	GID8		260	1.15559	0.978359	1.36493	0.0886792	1.15308	0.975206	1.36339	0.0956619	1.50668
Oxford (per NPX unit)	RNF213		260	1.13354	0.981214	1.30951	0.0886818	1.12651	0.974778	1.30187	0.106552	4.9588
Oxford (per NPX unit)	MYBPC1		260	0.918532	0.832805	1.01308	0.089145	0.91891	0.833132	1.01352	0.0907626	0.48386
Oxford (per NPX unit)	HBG2		260	1.0381	0.994285	1.08384	0.0892339	1.03292	0.988953	1.07883	0.144461	13.3867
Oxford (per NPX unit)	IKBKG		260	1.15759	0.977786	1.37047	0.0892923	1.14956	0.970375	1.36184	0.106934	4.75745
Oxford (per NPX unit)	ALPP		260	1.08484	0.987442	1.19184	0.0897641	1.10687	1.00473	1.2194	0.0398394	-24.6957
Oxford (per NPX unit)	PELO		260	1.10906	0.98398	1.25003	0.0899927	1.10821	0.983079	1.24927	0.0928023	0.736974
Oxford (per NPX unit)	ITIH1		260	1.48602	0.939774	2.34976	0.0902137	1.52065	0.956292	2.41805	0.0765421	-5.81575
Oxford (per NPX unit)	SBSPON		260	1.13427	0.980411	1.31228	0.0902704	1.10309	0.949457	1.28158	0.199778	22.1258
Oxford (per NPX unit)	RBPMS2		260	1.06352	0.990371	1.14208	0.0902951	1.06432	0.990215	1.14397	0.0904713	-1.21598
Oxford (per NPX unit)	CDKN1A		260	1.11479	0.983021	1.26423	0.0904284	1.13239	0.997964	1.28493	0.0538107	-14.417
Oxford (per NPX unit)	SMCO3		260	0.936285	0.867576	1.01044	0.0904546	0.933393	0.865076	1.00711	0.0755044	-4.69792
Oxford (per NPX unit)	TNF		260	1.14981	0.977645	1.35231	0.0916452	1.16188	0.986191	1.36887	0.072856	-7.47797
Oxford (per NPX unit)	PRDX1		260	1.18971	0.972214	1.45585	0.0917207	1.17253	0.957359	1.43607	0.123877	8.37005
Oxford (per NPX unit)	RTP4		260	1.12222	0.981374	1.28327	0.0919534	1.10991	0.970057	1.26994	0.129125	9.55987
Oxford (per NPX unit)	PPFIBP2		260	1.16024	0.976043	1.3792	0.0919786	1.13516	0.953971	1.35075	0.15305	14.707
Oxford (per NPX unit)	REM2		260	0.891369	0.779761	1.01895	0.0920102	0.886715	0.77451	1.01517	0.0815472	-4.55285
Oxford (per NPX unit)	SDF2		260	0.812636	0.638381	1.03446	0.0920138	0.792588	0.622421	1.00928	0.0594204	-12.0398
Oxford (per NPX unit)	NBEA		260	1.12463	0.981	1.28928	0.0920301	1.12259	0.979681	1.28635	0.096014	1.53912
Oxford (per NPX unit)	CDH5	Yes	260	1.29206	0.959006	1.74079	0.0920363	1.22942	0.914468	1.65284	0.171367	19.3962
Oxford (per NPX unit)	CDC42EP1		260	1.17878	0.973339	1.42758	0.0922979	1.15198	0.950484	1.39619	0.149226	13.983
Oxford (per NPX unit)	ATXN7		260	1.04388	0.992937	1.09744	0.0925138	1.03732	0.986454	1.0908	0.153209	14.6851
Oxford (per NPX unit)	CPTP		260	1.11114	0.982738	1.25631	0.0925607	1.11371	0.985029	1.25921	0.0855822	-2.19718
Oxford (per NPX unit)	TNRC18		260	1.08254	0.986957	1.18738	0.0926459	1.06249	0.965076	1.16973	0.216678	23.5766
Oxford (per NPX unit)	F11R		260	1.23301	0.96592	1.57395	0.0926483	1.23405	0.962604	1.58205	0.0970638	-0.405248
Oxford (per NPX unit)	MYSM1		260	1.14465	0.977878	1.33986	0.0926606	1.14169	0.975717	1.33589	0.0982795	1.91692
Oxford (per NPX unit)	BPIFB1		260	1.13498	0.979239	1.31548	0.0926935	1.14273	0.982878	1.32857	0.0826809	-5.37568
Oxford (per NPX unit)	CYP26C1		260	1.1919	0.971249	1.46268	0.092826	1.1702	0.954404	1.43479	0.130726	10.4654
Oxford (per NPX unit)	PVR		260	1.29794	0.957558	1.75931	0.0928627	1.24702	0.920163	1.68997	0.154605	15.3474
Oxford (per NPX unit)	LPO		260	0.923532	0.841702	1.01332	0.0928683	0.919867	0.837957	1.00978	0.0791957	-4.99973
Oxford (per NPX unit)	FSHB		260	1.25311	0.96308	1.63049	0.09298	1.26209	0.970293	1.64164	0.0827132	-3.16274
Oxford (per NPX unit)	BCL7C		260	1.09529	0.984914	1.21802	0.0930614	1.09191	0.980521	1.21596	0.109229	3.38609
Oxford (per NPX unit)	ANKRD36BP1		260	1.12495	0.980472	1.29071	0.0931972	1.13845	0.989677	1.30959	0.0695635	-10.1353
Oxford (per NPX unit)	SOX4		260	1.10854	0.982887	1.25025	0.0931995	1.1066	0.978831	1.25104	0.105629	1.70075
Oxford (per NPX unit)	SEMA6C		260	1.20884	0.968623	1.50863	0.0933621	1.1721	0.93653	1.46693	0.165393	16.2713
Oxford (per NPX unit)	F2R		260	1.27388	0.959673	1.69097	0.0939112	1.37333	1.01915	1.85059	0.0371047	-31.0511
Oxford (per NPX unit)	DMAP1		260	1.065	0.989348	1.14643	0.0939148	1.05399	0.979311	1.13437	0.160791	16.493
Oxford (per NPX unit)	PLOD3		260	1.09115	0.985243	1.20844	0.0940193	1.08888	0.983805	1.20518	0.100051	2.38637
Oxford (per NPX unit)	TPD52		260	1.1417	0.977646	1.33329	0.094067	1.11737	0.954075	1.30862	0.16859	16.2545
Oxford (per NPX unit)	SCRG1		260	0.823058	0.655228	1.03387	0.0942001	0.83218	0.65619	1.05537	0.129672	5.66071
Oxford (per NPX unit)	ANKRD2		260	1.12077	0.980654	1.28089	0.0942766	1.12609	0.985466	1.28677	0.081012	-4.15459
Oxford (per NPX unit)	ZNF831		260	1.06285	0.989579	1.14155	0.0944203	1.06308	0.989103	1.14258	0.0964682	-0.347538
Oxford (per NPX unit)	LCAT		260	1.38726	0.945053	2.03639	0.0946433	1.34484	0.914867	1.9769	0.131734	9.48703
Oxford (per NPX unit)	CDC42BPB		260	1.10723	0.982513	1.24777	0.0947984	1.12284	0.995528	1.26643	0.059164	-13.7437
Oxford (per NPX unit)	PLRG1		260	1.14151	0.977333	1.33327	0.0948066	1.11747	0.95283	1.31057	0.172	16.0801
Oxford (per NPX unit)	WDHD1		260	1.07728	0.987147	1.17564	0.0949625	1.06622	0.975287	1.16563	0.158608	13.8613
Oxford (per NPX unit)	DDT	Yes	260	1.25623	0.960984	1.64218	0.0951545	1.26349	0.965525	1.6534	0.0883242	-2.52655
Oxford (per NPX unit)	WDR24		260	1.1143	0.981292	1.26534	0.095164	1.11462	0.980644	1.2669	0.096752	-0.264719
Oxford (per NPX unit)	CASZ1		260	1.07013	0.988235	1.1588	0.0951968	1.06595	0.984174	1.15452	0.116823	5.76703
Oxford (per NPX unit)	ITIH3	Yes	260	1.21366	0.966559	1.52393	0.0954882	1.2758	1.00529	1.61909	0.0451362	-25.7846
Oxford (per NPX unit)	PMVK		260	1.06617	0.988802	1.1496	0.0955146	1.06614	0.988291	1.15012	0.0978236	0.0529676
Oxford (per NPX unit)	IL33		260	1.17088	0.97265	1.40951	0.0955257	1.18081	0.979961	1.42281	0.0806088	-5.35014
Oxford (per NPX unit)	MAD2L1BP		260	1.23549	0.963123	1.58487	0.0960625	1.19987	0.933378	1.54244	0.155045	13.8337
Oxford (per NPX unit)	JAKMIP2		260	1.13449	0.977783	1.3163	0.0961693	1.12813	0.973058	1.30791	0.110052	4.4545
Oxford (per NPX unit)	NQO1		260	1.07549	0.987115	1.17178	0.0962081	1.07433	0.985005	1.17176	0.105482	1.47911
Oxford (per NPX unit)	DOC2B		260	1.05665	0.990189	1.12757	0.0964143	1.05971	0.993914	1.12986	0.0761809	-5.24477
Oxford (per NPX unit)	ASXL2		260	1.16608	0.972825	1.39772	0.0965223	1.14838	0.958214	1.37628	0.134174	9.95488
Oxford (per NPX unit)	TFRC		260	1.39449	0.94182	2.06472	0.0967896	1.38113	0.927057	2.0576	0.112382	2.89527
Oxford (per NPX unit)	HAND1		260	1.19613	0.968184	1.47775	0.0968679	1.1721	0.947132	1.45051	0.144172	11.3314
Oxford (per NPX unit)	RFC4		260	1.16244	0.973132	1.38858	0.0969831	1.14715	0.959496	1.3715	0.131995	8.79855
Oxford (per NPX unit)	PTPRF		260	1.31667	0.951289	1.82238	0.0971467	1.31307	0.944631	1.8252	0.105025	0.995494
Oxford (per NPX unit)	NUMBL		260	1.19462	0.968145	1.47407	0.0972959	1.21489	0.980195	1.50579	0.0755157	-9.46519
Oxford (per NPX unit)	DOK1		260	1.09304	0.983865	1.21434	0.0975201	1.09567	0.985652	1.21797	0.0905909	-2.69598
Oxford (per NPX unit)	KLHDC7B		260	1.09884	0.982903	1.22846	0.0975536	1.09584	0.978639	1.22707	0.112784	2.90731
Oxford (per NPX unit)	SLC39A14		260	1.24009	0.960952	1.60032	0.0981605	1.23638	0.954318	1.60182	0.108261	1.39219
Oxford (per NPX unit)	ERCC1		260	0.904752	0.803549	1.0187	0.0981661	0.907477	0.807386	1.01998	0.10347	3.00372
Oxford (per NPX unit)	ITIH4		260	1.31746	0.950192	1.82668	0.0982206	1.41666	1.0013	2.00432	0.0491452	-26.3331
Oxford (per NPX unit)	RAP1GDS1		260	1.07556	0.98654	1.17262	0.0984259	1.06571	0.97654	1.16302	0.153439	12.6305
Oxford (per NPX unit)	EIF2AK1		260	1.11742	0.979233	1.27511	0.0992735	1.1329	0.987526	1.29968	0.0749404	-12.3918
Oxford (per NPX unit)	KLB		260	1.13538	0.976278	1.32042	0.0992924	1.17832	1.00973	1.37507	0.0372641	-29.2379
Oxford (per NPX unit)	ERICH4		260	1.20367	0.965367	1.50081	0.0995901	1.21451	0.974191	1.51412	0.0840725	-4.83601
Oxford (per NPX unit)	DDX55		260	1.14894	0.973805	1.35557	0.0998907	1.14218	0.966833	1.34933	0.117978	4.24907
Oxford (per NPX unit)	PJA1		260	1.05325	0.990091	1.12044	0.100106	1.04456	0.981012	1.11223	0.173404	15.9695
Oxford (per NPX unit)	HSPBAP1		260	1.15379	0.972874	1.36834	0.10019	1.13615	0.955991	1.35026	0.147325	10.7697
Oxford (per NPX unit)	ISL1		260	1.19745	0.965934	1.48446	0.10022	1.18434	0.957455	1.46499	0.118933	6.10992
Oxford (per NPX unit)	JTB		260	1.27446	0.95431	1.70201	0.100359	1.3503	0.999881	1.82352	0.0500908	-23.8343
Oxford (per NPX unit)	TALDO1		260	1.26992	0.954573	1.68945	0.100851	1.26059	0.945764	1.6802	0.114198	3.08782
Oxford (per NPX unit)	WFDC3		260	1.04752	0.990991	1.10727	0.100955	1.05175	0.994812	1.11195	0.0756021	-8.68426
Oxford (per NPX unit)	PPP1R9B		260	1.11842	0.978409	1.27847	0.100987	1.1161	0.976082	1.2762	0.108273	1.85739
Oxford (per NPX unit)	CD226		260	1.24221	0.958455	1.60997	0.101159	1.23708	0.950738	1.60966	0.113221	1.90758
Oxford (per NPX unit)	KMT2E		260	1.07204	0.986425	1.16508	0.101404	1.08651	0.998153	1.18268	0.0552079	-19.272
Oxford (per NPX unit)	SPINK6		260	0.878491	0.752332	1.02581	0.101453	0.875472	0.746565	1.02664	0.10174	-2.6572
Oxford (per NPX unit)	RP2		260	1.20584	0.963627	1.50895	0.101818	1.24308	0.991438	1.5586	0.0593689	-16.2481
Oxford (per NPX unit)	DYNC2H1		260	1.09414	0.982331	1.21868	0.101875	1.0795	0.968049	1.20378	0.168849	14.9729
Oxford (per NPX unit)	PACSIN3		260	0.940244	0.873324	1.01229	0.101912	0.94635	0.877972	1.02005	0.149563	10.5053
Oxford (per NPX unit)	EIF2B4		260	1.13078	0.975902	1.31023	0.101969	1.13501	0.979182	1.31563	0.0928124	-3.03849
Oxford (per NPX unit)	PBX1		260	1.07779	0.985179	1.17911	0.102209	1.06823	0.976444	1.16864	0.149893	11.8984
Oxford (per NPX unit)	WSCD2		260	1.1253	0.976697	1.29651	0.10233	1.11463	0.966476	1.2855	0.135867	8.06904
Oxford (per NPX unit)	TPSAB1		260	0.858809	0.715458	1.03088	0.102357	0.854975	0.710848	1.02832	0.0962228	-2.94015
Oxford (per NPX unit)	CRKL		260	1.10542	0.980161	1.24669	0.102387	1.10671	0.981126	1.24836	0.0989645	-1.16134
Oxford (per NPX unit)	ARHGAP42		260	1.04403	0.991372	1.09948	0.102726	1.04049	0.987791	1.096	0.134465	7.88602
Oxford (per NPX unit)	CIB2		260	1.11476	0.978371	1.27015	0.102772	1.12065	0.984163	1.27606	0.0856061	-4.85273
Oxford (per NPX unit)	CAMLG		260	1.0856	0.983595	1.19818	0.102804	1.08081	0.977927	1.19452	0.127847	5.38027
Oxford (per NPX unit)	SH3BP5L		260	1.11649	0.978047	1.27454	0.102816	1.12194	0.977673	1.28749	0.101333	-4.41405
Oxford (per NPX unit)	TOGARAM1		260	1.12909	0.975771	1.30649	0.102984	1.13391	0.979776	1.31228	0.0918213	-3.50708
Oxford (per NPX unit)	CLEC6A		260	1.14948	0.972223	1.35905	0.103038	1.18824	1.00038	1.41139	0.0495014	-23.8069
Oxford (per NPX unit)	TEKT1		260	1.17056	0.968557	1.41469	0.103227	1.13027	0.93261	1.36982	0.211813	22.2404
Oxford (per NPX unit)	SERPINA3		260	1.40237	0.93357	2.10659	0.103343	1.59233	1.0207	2.48408	0.0403374	-37.5651
Oxford (per NPX unit)	CALCOCO2		260	1.1715	0.968257	1.41741	0.103492	1.1796	0.97485	1.42736	0.0894889	-4.35333
Oxford (per NPX unit)	SLITRK6		260	1.25498	0.95476	1.64959	0.103505	1.29284	0.978418	1.7083	0.0708401	-13.0867
Oxford (per NPX unit)	FAM131C		260	1.12954	0.975459	1.30797	0.103545	1.11596	0.9652	1.29026	0.138439	9.93518
Oxford (per NPX unit)	PPIF		260	0.849859	0.698625	1.03383	0.103698	0.856893	0.701573	1.0466	0.130129	5.06693
Oxford (per NPX unit)	C2orf68		260	0.923719	0.839522	1.01636	0.103699	0.911772	0.827045	1.00518	0.0634298	-16.4062
Oxford (per NPX unit)	ZC2HC1B		260	0.911033	0.81427	1.01929	0.103866	0.920516	0.822292	1.03047	0.150275	11.1138
Oxford (per NPX unit)	CD37		260	0.79774	0.607468	1.04761	0.104074	0.796062	0.606915	1.04416	0.0993973	-0.931604
Oxford (per NPX unit)	ZNF608		260	1.09626	0.981224	1.22479	0.104192	1.0832	0.967313	1.21297	0.166266	13.0469
Oxford (per NPX unit)	CAMSAP2		260	1.1007	0.980403	1.23576	0.104205	1.09813	0.97899	1.23178	0.110134	2.43175
Oxford (per NPX unit)	CD4		260	1.2678	0.952143	1.6881	0.104318	1.28461	0.970373	1.70061	0.0801458	-5.55209
Oxford (per NPX unit)	TH		260	1.06296	0.987397	1.14431	0.104615	1.06175	0.986218	1.14306	0.111525	1.87161
Oxford (per NPX unit)	WASF3		260	1.15974	0.969675	1.38706	0.10464	1.15327	0.962187	1.3823	0.122853	3.77357
Oxford (per NPX unit)	COMMD2		260	1.30257	0.946412	1.79275	0.104802	1.29499	0.93869	1.78654	0.115353	2.20649
Oxford (per NPX unit)	FKBP5		260	1.09462	0.981311	1.22102	0.104892	1.09918	0.984782	1.22687	0.0917021	-4.59758
Oxford (per NPX unit)	GIPC3		260	1.05987	0.987912	1.13708	0.105029	1.05694	0.984257	1.13499	0.127654	4.76789
Oxford (per NPX unit)	PPP1R2P1		260	1.11654	0.977198	1.27575	0.105059	1.09462	0.954492	1.25531	0.195826	17.9893
Oxford (per NPX unit)	EID1		260	1.09447	0.981284	1.22072	0.105071	1.08371	0.972384	1.20778	0.146058	10.9485
Oxford (per NPX unit)	SH3PXD2B		260	1.13937	0.973032	1.33413	0.10514	1.15959	0.988761	1.35994	0.0686117	-13.4882
Oxford (per NPX unit)	STK33		260	1.1655	0.968369	1.40277	0.105236	1.14521	0.950901	1.37923	0.152927	11.4672
Oxford (per NPX unit)	GZMB		260	0.821063	0.646678	1.04247	0.105555	0.796446	0.62465	1.01549	0.0663642	-15.4396
Oxford (per NPX unit)	GALNT10		260	1.37132	0.935345	2.01051	0.105755	1.34673	0.916759	1.97836	0.129255	5.73095
Oxford (per NPX unit)	TAFA3		260	1.11101	0.977861	1.26229	0.106044	1.11144	0.976021	1.26566	0.110973	-0.372021
Oxford (per NPX unit)	RAB3C		260	1.06138	0.987387	1.14092	0.106158	1.05676	0.98344	1.13554	0.132378	7.32578
Oxford (per NPX unit)	CTNNA1		260	1.10951	0.978091	1.25859	0.106187	1.1031	0.973392	1.25009	0.124191	5.57561
Oxford (per NPX unit)	MAP3K5		260	1.08354	0.982979	1.1944	0.106413	1.0811	0.98062	1.19188	0.117167	2.8106
Oxford (per NPX unit)	HS1BP3		260	1.09446	0.980866	1.22122	0.106436	1.10346	0.987361	1.23322	0.0826136	-9.07291
Oxford (per NPX unit)	RFX5		260	1.08035	0.98356	1.18667	0.106566	1.07889	0.981867	1.1855	0.114255	1.74894
Oxford (per NPX unit)	PLXNB3		260	1.18968	0.963292	1.46927	0.106809	1.18789	0.959339	1.47088	0.114286	0.868072
Oxford (per NPX unit)	CDKN2D		260	1.08094	0.983329	1.18825	0.107001	1.08892	0.989837	1.19791	0.0801033	-9.44111
Oxford (per NPX unit)	BRME1		260	1.15302	0.969671	1.37104	0.107091	1.14288	0.960715	1.3596	0.131665	6.20218
Oxford (per NPX unit)	ANXA5		260	1.05609	0.98826	1.12858	0.107111	1.06037	0.990678	1.13497	0.0910364	-7.40991
Oxford (per NPX unit)	MYL11		260	0.919854	0.830927	1.0183	0.107308	0.934004	0.842585	1.03534	0.193912	18.2736
Oxford (per NPX unit)	HNF4A		260	1.09469	0.980465	1.22221	0.107601	1.08551	0.971373	1.21306	0.147739	9.30173
Oxford (per NPX unit)	AREL1		260	0.968589	0.93165	1.00699	0.107667	0.968661	0.931583	1.00722	0.109832	0.234309
Oxford (per NPX unit)	CRACR2A		260	1.07755	0.983795	1.18025	0.107791	1.07702	0.982731	1.18036	0.112443	0.662429
Oxford (per NPX unit)	CACYBP		260	1.10546	0.978234	1.24923	0.10801	1.10141	0.974051	1.24542	0.12341	3.66156
Oxford (per NPX unit)	FZD8		260	1.14081	0.971487	1.33965	0.108036	1.11766	0.951477	1.31288	0.175616	15.56
Oxford (per NPX unit)	SERPINA12		260	0.92685	0.844803	1.01687	0.108208	0.920864	0.838783	1.01098	0.0834925	-8.52961
Oxford (per NPX unit)	BDH2		260	1.15517	0.968692	1.37755	0.108306	1.13308	0.949537	1.3521	0.165847	13.3868
Oxford (per NPX unit)	TIGD1		260	1.16503	0.966821	1.40389	0.108417	1.16983	0.97012	1.41064	0.100519	-2.68675
Oxford (per NPX unit)	LINC02872		260	1.09396	0.98026	1.22086	0.108738	1.0842	0.971596	1.20986	0.148473	9.9787
Oxford (per NPX unit)	RANGRF		260	1.14691	0.969896	1.35623	0.109024	1.12422	0.94997	1.33044	0.172989	14.5767
Oxford (per NPX unit)	STAM		260	1.1552	0.968271	1.37822	0.109168	1.16411	0.974922	1.39001	0.0930961	-5.32424
Oxford (per NPX unit)	RLBP1		260	1.09748	0.979422	1.22976	0.109185	1.08842	0.971944	1.21887	0.142322	8.90398
Oxford (per NPX unit)	ZBP1		260	1.11822	0.975319	1.28206	0.109215	1.10641	0.964138	1.26967	0.149892	9.50534
Oxford (per NPX unit)	RANGAP1		260	1.21119	0.957982	1.53131	0.109327	1.18445	0.93705	1.49716	0.156759	11.651
Oxford (per NPX unit)	SEC14L2		260	1.13351	0.972307	1.32143	0.109346	1.10583	0.944279	1.29501	0.211874	19.727
Oxford (per NPX unit)	TRIM58		260	0.885807	0.763611	1.02756	0.109371	0.892095	0.769535	1.03417	0.129947	5.83343
Oxford (per NPX unit)	IL1RL1		260	1.15718	0.967758	1.38367	0.10946	1.14341	0.955244	1.36864	0.144059	8.19798
Oxford (per NPX unit)	NFE2		260	1.12393	0.974079	1.29684	0.109546	1.12593	0.975352	1.29975	0.105394	-1.51792
Oxford (per NPX unit)	PHC2		260	1.14892	0.969258	1.36188	0.109583	1.1306	0.953147	1.3411	0.158801	11.5758
Oxford (per NPX unit)	MAST4		260	1.17225	0.96479	1.42433	0.109763	1.17287	0.965687	1.4245	0.107861	-0.330967
Oxford (per NPX unit)	TOM1L1		260	1.13198	0.972292	1.31789	0.110088	1.13276	0.972455	1.3195	0.109333	-0.560685
Oxford (per NPX unit)	RAB33A		260	1.06596	0.985608	1.15287	0.110168	1.05993	0.980093	1.14628	0.145193	8.88141
Oxford (per NPX unit)	PROCR		260	1.09009	0.980582	1.21182	0.110282	1.09525	0.982233	1.22128	0.101556	-5.48328
Oxford (per NPX unit)	SPINK7		260	0.882367	0.756698	1.02891	0.110392	0.871428	0.744895	1.01945	0.0855659	-9.96881
Oxford (per NPX unit)	HRG		260	1.30893	0.940532	1.82162	0.110399	1.30927	0.938391	1.82673	0.112793	-0.0973219
Oxford (per NPX unit)	TRIM60		260	1.2402	0.951596	1.61632	0.111195	1.20379	0.921463	1.57263	0.17378	13.8392
Oxford (per NPX unit)	SPOCK1		260	1.27305	0.945654	1.7138	0.11148	1.25843	0.933627	1.69622	0.131278	4.7865
Oxford (per NPX unit)	SYTL2		260	1.08252	0.981667	1.19374	0.11203	1.08512	0.984715	1.19576	0.0991417	-3.02081
Oxford (per NPX unit)	COBLL1		260	1.08362	0.981367	1.19653	0.112277	1.07431	0.972317	1.187	0.159023	10.7478
Oxford (per NPX unit)	C10orf90		260	1.09048	0.979891	1.21354	0.112373	1.09995	0.987199	1.22558	0.0842616	-9.98802
Oxford (per NPX unit)	SPAG9		260	1.2991	0.940301	1.79481	0.112578	1.31766	0.959626	1.80927	0.0881547	-5.42023
Oxford (per NPX unit)	ITGAM	Yes	260	1.2937	0.941153	1.77831	0.112662	1.17139	0.830738	1.65173	0.366916	38.5685
Oxford (per NPX unit)	C1QBP		260	1.0865	0.980632	1.2038	0.112727	1.07963	0.972555	1.19848	0.150508	7.65084
Oxford (per NPX unit)	FHIP2A		260	1.13688	0.970032	1.33243	0.11314	1.14613	0.97716	1.34431	0.0937319	-6.31239
Oxford (per NPX unit)	HOXA2		260	1.04673	0.989219	1.10758	0.113193	1.04414	0.986249	1.10544	0.137749	5.41326
Oxford (per NPX unit)	CKAP4		260	1.29802	0.939951	1.79249	0.113213	1.43189	1.01108	2.02785	0.0431736	-37.6319
Oxford (per NPX unit)	MIS18BP1		260	1.13816	0.969712	1.33587	0.113282	1.12062	0.952	1.31911	0.171074	11.9996
Oxford (per NPX unit)	HRAS		260	1.08803	0.980087	1.20786	0.1135	1.09355	0.983393	1.21605	0.0987712	-6.00007
Oxford (per NPX unit)	SLC12A1		260	0.95375	0.899357	1.01143	0.113974	0.95547	0.900866	1.01338	0.129233	3.80689
Oxford (per NPX unit)	SYF2		260	1.10846	0.975568	1.25946	0.114027	1.10275	0.970739	1.2527	0.132725	5.02262
Oxford (per NPX unit)	SPTBN2		260	1.10589	0.97607	1.25298	0.114154	1.09268	0.963487	1.2392	0.167404	11.9389
Oxford (per NPX unit)	RGS6		260	1.06119	0.985705	1.14245	0.114681	1.05707	0.981826	1.13808	0.140713	6.54263
Oxford (per NPX unit)	KLK1		260	0.931722	0.853337	1.01731	0.114731	0.925091	0.846037	1.01153	0.087564	-10.0988
Oxford (per NPX unit)	EXOC7		260	1.09914	0.977267	1.23621	0.11492	1.10225	0.980545	1.23907	0.10292	-2.99484
Oxford (per NPX unit)	C5orf24		260	1.11303	0.974284	1.27153	0.114924	1.10229	0.965428	1.25856	0.149916	9.05056
Oxford (per NPX unit)	SERTAD1		260	1.13087	0.970497	1.31775	0.114983	1.15091	0.987402	1.3415	0.072209	-14.2801
Oxford (per NPX unit)	CKB		260	1.15331	0.965834	1.37716	0.115053	1.17314	0.979543	1.40501	0.0826793	-11.9568
Oxford (per NPX unit)	TPRG1L		260	1.04464	0.98937	1.10299	0.11534	1.04247	0.987018	1.10103	0.13586	4.76341
Oxford (per NPX unit)	CHKB		260	1.12482	0.97157	1.30224	0.115487	1.11931	0.968724	1.2933	0.126283	4.17556
Oxford (per NPX unit)	SKA1		260	1.1299	0.970373	1.31565	0.115794	1.10934	0.950128	1.29524	0.189261	15.0318
Oxford (per NPX unit)	STAG3		260	1.1031	0.976121	1.2466	0.115805	1.10372	0.977331	1.24645	0.111742	-0.568329
Oxford (per NPX unit)	FLCN		260	1.1145	0.97363	1.27575	0.115871	1.12674	0.982432	1.29226	0.0879156	-10.0814
Oxford (per NPX unit)	MYH9		260	1.14903	0.966313	1.36631	0.115914	1.1399	0.958149	1.35613	0.13953	5.74532
Oxford (per NPX unit)	TGOLN2		260	1.3066	0.936017	1.82389	0.116084	1.33244	0.944856	1.87902	0.101727	-7.32547
Oxford (per NPX unit)	YES1		260	1.08949	0.978968	1.21248	0.116309	1.09311	0.981596	1.2173	0.104883	-3.87882
Oxford (per NPX unit)	CKAP5		260	1.17951	0.959845	1.44944	0.116372	1.18671	0.964882	1.45953	0.104939	-3.68644
Oxford (per NPX unit)	TEF		260	1.12344	0.971464	1.2992	0.116515	1.11514	0.96414	1.28979	0.142095	6.3724
Oxford (per NPX unit)	NDUFA10		260	1.12087	0.971993	1.29255	0.116581	1.10821	0.961428	1.2774	0.156385	9.95507
Oxford (per NPX unit)	NECAB1		260	1.14104	0.96756	1.34563	0.116869	1.12847	0.957983	1.3293	0.148092	8.39869
Oxford (per NPX unit)	CLIC1		260	1.14314	0.966666	1.35184	0.117888	1.12876	0.955694	1.33317	0.153777	9.46258
Oxford (per NPX unit)	BRWD3		260	1.08987	0.978423	1.21402	0.117902	1.09961	0.986482	1.2257	0.0864837	-10.331
Oxford (per NPX unit)	TTLL4		260	1.12485	0.970578	1.30363	0.118012	1.11702	0.961279	1.29799	0.148602	5.9363
Oxford (per NPX unit)	GBA1		260	1.16733	0.961451	1.41728	0.118085	1.15954	0.95385	1.40959	0.137351	4.32372
Oxford (per NPX unit)	C2orf80		260	1.07419	0.981947	1.17511	0.118219	1.08506	0.990583	1.18854	0.0790218	-14.0579
Oxford (per NPX unit)	HEY2		260	1.13599	0.96791	1.33326	0.118588	1.11568	0.950564	1.30948	0.180391	14.1476
Oxford (per NPX unit)	RTN4IP1		260	1.11331	0.972899	1.27398	0.118638	1.11254	0.970333	1.27559	0.126421	0.641214
Oxford (per NPX unit)	C16orf82		260	1.08405	0.979519	1.19973	0.11877	1.08864	0.983355	1.2052	0.101728	-5.23744
Oxford (per NPX unit)	EEIG2		260	1.0678	0.98331	1.15955	0.118814	1.07788	0.992891	1.17014	0.0735016	-14.3251
Oxford (per NPX unit)	STXBP3		260	1.13111	0.96888	1.32051	0.118825	1.1317	0.97071	1.3194	0.114047	-0.423071
Oxford (per NPX unit)	FOXO3		260	1.08241	0.979866	1.19568	0.118896	1.07765	0.974484	1.19174	0.145238	5.56093
Oxford (per NPX unit)	CLIP2		260	1.0805	0.980227	1.19104	0.119214	1.08139	0.981061	1.19198	0.115239	-1.0578
Oxford (per NPX unit)	EIF2AK3		260	1.14778	0.964788	1.36548	0.119846	1.13621	0.953094	1.35451	0.154396	7.34994
Oxford (per NPX unit)	MIDN		260	1.12417	0.969941	1.30292	0.120045	1.1205	0.967263	1.29801	0.129429	2.79172
Oxford (per NPX unit)	GARIN1B		260	1.10547	0.974129	1.25451	0.120237	1.09392	0.960956	1.24529	0.174576	10.4684
Oxford (per NPX unit)	SSB		260	1.1338	0.96762	1.32851	0.120446	1.13133	0.966106	1.32481	0.12555	1.73415
Oxford (per NPX unit)	CASP1		260	1.17102	0.959302	1.42945	0.120757	1.13694	0.928624	1.39198	0.213926	18.7079
Oxford (per NPX unit)	NPTX1		260	1.16842	0.959857	1.42229	0.120768	1.17412	0.962309	1.43256	0.113774	-3.13016
Oxford (per NPX unit)	CUL4B		260	1.13018	0.968131	1.31936	0.121187	1.11944	0.955856	1.31103	0.161561	7.80063
Oxford (per NPX unit)	SHMT2		260	1.13355	0.967288	1.3284	0.121383	1.13181	0.964517	1.32812	0.129201	1.22601
Oxford (per NPX unit)	SNRK		260	1.11425	0.971639	1.2778	0.121568	1.10414	0.962311	1.26688	0.157862	8.42595
Oxford (per NPX unit)	GADD45B		260	1.16245	0.960599	1.40673	0.12189	1.1441	0.942691	1.38855	0.173005	10.5697
Oxford (per NPX unit)	CIAPIN1		260	1.1152	0.971126	1.28065	0.122383	1.11472	0.970295	1.28065	0.125022	0.393615
Oxford (per NPX unit)	NUTM1		260	0.895999	0.779446	1.02998	0.122465	0.883954	0.770316	1.01436	0.0789311	-12.3237
Oxford (per NPX unit)	MSRA		260	1.15773	0.961356	1.39422	0.122495	1.14804	0.952241	1.3841	0.147888	5.73865
Oxford (per NPX unit)	IRF2BP2		260	1.10268	0.973977	1.24838	0.122695	1.08964	0.962263	1.23388	0.175899	12.1662
Oxford (per NPX unit)	KRT78		260	1.15692	0.961416	1.39218	0.122747	1.11273	0.917411	1.34963	0.278073	26.719
Oxford (per NPX unit)	DHPS		260	1.17673	0.956938	1.447	0.122903	1.14494	0.928898	1.41124	0.204562	16.8262
Oxford (per NPX unit)	CEACAM4		260	1.09985	0.974576	1.24124	0.122933	1.11293	0.985576	1.25675	0.0844121	-12.42
Oxford (per NPX unit)	FBXL5		260	1.05024	0.986805	1.11775	0.123057	1.03891	0.975349	1.10662	0.235978	22.1169
Oxford (per NPX unit)	GOT1		260	1.17272	0.957713	1.43601	0.123111	1.12978	0.916678	1.39242	0.252545	23.4149
Oxford (per NPX unit)	ITPA		260	1.12415	0.968641	1.30462	0.123429	1.10878	0.954938	1.2874	0.175439	11.7644
Oxford (per NPX unit)	TWF2		260	1.16092	0.960147	1.40368	0.123518	1.15637	0.954754	1.40056	0.137203	2.63248
Oxford (per NPX unit)	CCDC138		260	1.05037	0.986647	1.11821	0.123807	1.04612	0.983121	1.11316	0.154787	8.24454
Oxford (per NPX unit)	CTNNA3		260	0.901369	0.789699	1.02883	0.123857	0.904006	0.79085	1.03335	0.139112	2.81372
Oxford (per NPX unit)	ASCC1		260	1.12995	0.967037	1.3203	0.124047	1.13213	0.967668	1.32454	0.121244	-1.57745
Oxford (per NPX unit)	ASCL1		260	1.08064	0.97892	1.19293	0.124153	1.07264	0.971559	1.18423	0.164957	9.58566
Oxford (per NPX unit)	APOH		260	1.19112	0.953008	1.48873	0.124299	1.1845	0.94923	1.47809	0.133935	3.18643
Oxford (per NPX unit)	TPT1		260	1.06141	0.983692	1.14526	0.124501	1.06212	0.983753	1.14673	0.123291	-1.12489
Oxford (per NPX unit)	UACA		260	1.10073	0.973835	1.24415	0.124613	1.10534	0.977733	1.24961	0.109556	-4.3631
Oxford (per NPX unit)	FBRSL1		260	1.09275	0.975775	1.22375	0.124672	1.07888	0.962873	1.20885	0.190841	14.4086
Oxford (per NPX unit)	HOMER1		260	1.12711	0.967454	1.31312	0.124684	1.12118	0.962253	1.30635	0.142488	4.41309
Oxford (per NPX unit)	MBLAC1		260	1.03802	0.989733	1.08866	0.124706	1.03192	0.983537	1.08269	0.199678	15.7856
Oxford (per NPX unit)	PLEKHG5		260	1.20474	0.949749	1.5282	0.124768	1.14938	0.901516	1.46539	0.261273	25.2563
Oxford (per NPX unit)	ERICH1		260	0.938088	0.864569	1.01786	0.124815	0.931199	0.859392	1.00901	0.0816828	-11.5333
Oxford (per NPX unit)	TPPP2		260	0.942454	0.873713	1.0166	0.125081	0.950941	0.8801	1.02748	0.202831	15.1255
Oxford (per NPX unit)	PMFBP1		260	0.927683	0.842785	1.02113	0.125302	0.934394	0.848492	1.02899	0.167856	9.60179
Oxford (per NPX unit)	FAM114A2		260	1.19156	0.952344	1.49087	0.125302	1.1683	0.932938	1.46305	0.175353	11.2462
Oxford (per NPX unit)	BNIP3L		260	1.20356	0.949666	1.52533	0.12534	1.21005	0.954869	1.53344	0.11461	-2.90488
Oxford (per NPX unit)	ANAPC10		260	1.07044	0.981154	1.16785	0.125568	1.06587	0.977491	1.16225	0.148605	6.27738
Oxford (per NPX unit)	UBXN10		260	1.0699	0.98123	1.16658	0.125845	1.06877	0.98099	1.16441	0.128247	1.55979
Oxford (per NPX unit)	KLRK1		260	1.22052	0.945482	1.57557	0.126104	1.20519	0.931681	1.559	0.155278	6.34212
Oxford (per NPX unit)	IGFBP2		260	1.15206	0.960807	1.38139	0.126439	1.16527	0.968737	1.40168	0.104601	-8.05427
Oxford (per NPX unit)	INTS13		260	0.949751	0.888977	1.01468	0.126511	0.940642	0.88051	1.00488	0.0694416	-18.6945
Oxford (per NPX unit)	ATP6V1D		260	1.39183	0.910746	2.12705	0.126534	1.36479	0.882959	2.10956	0.161594	5.93438
Oxford (per NPX unit)	IL12A_IL12B		260	1.11303	0.969956	1.27721	0.127152	1.11999	0.974083	1.28774	0.111559	-5.81757
Oxford (per NPX unit)	SCIN		260	1.19373	0.95079	1.49874	0.127184	1.15078	0.91376	1.44927	0.232672	20.6932
Oxford (per NPX unit)	MYO3B		260	1.0902	0.975691	1.21814	0.127185	1.09254	0.97682	1.22197	0.121287	-2.48851
Oxford (per NPX unit)	UBASH3A		260	1.1231	0.967412	1.30384	0.127307	1.11103	0.957519	1.28916	0.1652	9.30465
Oxford (per NPX unit)	ARHGEF28		260	1.1236	0.967257	1.30521	0.127391	1.11024	0.956633	1.28852	0.168688	10.2604
Oxford (per NPX unit)	ARID4B		260	1.15917	0.958607	1.40169	0.127551	1.13357	0.934179	1.37551	0.204031	15.1211
Oxford (per NPX unit)	NDUFAF1		260	0.958965	0.908644	1.01207	0.127616	0.953415	0.903275	1.00634	0.0834964	-13.8537
Oxford (per NPX unit)	CCNYL2		260	1.05037	0.986011	1.11893	0.12769	1.04791	0.983647	1.11637	0.147245	4.76645
Oxford (per NPX unit)	CD300C		260	1.20434	0.947999	1.53	0.127849	1.22924	0.95876	1.57603	0.103564	-11.0075
Oxford (per NPX unit)	TSPAN8		260	1.08823	0.975974	1.2134	0.127968	1.09902	0.983314	1.22833	0.0962138	-11.6608
Oxford (per NPX unit)	TSPYL1		260	1.2621	0.935138	1.70338	0.128108	1.30443	0.965553	1.76223	0.0833498	-14.1712
Oxford (per NPX unit)	RSRC1		260	0.935928	0.85938	1.01929	0.128256	0.934876	0.858288	1.0183	0.122542	-1.69836
Oxford (per NPX unit)	FARSA		260	1.1147	0.969089	1.28218	0.128429	1.11	0.964577	1.27735	0.14523	3.88667
Oxford (per NPX unit)	BRK1		260	1.27518	0.932013	1.74471	0.128568	1.27303	0.927421	1.74742	0.135248	0.696709
Oxford (per NPX unit)	SMTN		260	1.06925	0.980781	1.1657	0.128622	1.07321	0.98401	1.17049	0.11052	-5.51581
Oxford (per NPX unit)	ZC3H6		260	1.08399	0.976895	1.20282	0.12863	1.0703	0.962107	1.19067	0.211474	15.7537
Oxford (per NPX unit)	GFER		260	1.16101	0.957645	1.40756	0.128644	1.14816	0.947319	1.39157	0.159042	7.45587
Oxford (per NPX unit)	COMMD1		260	1.21416	0.94514	1.55974	0.128899	1.23118	0.953696	1.58941	0.110463	-7.17726
Oxford (per NPX unit)	FAM186A		260	1.08177	0.977388	1.19729	0.128973	1.0917	0.986672	1.20791	0.089133	-11.6301
Oxford (per NPX unit)	PARD3		260	1.10143	0.972255	1.24776	0.129048	1.09134	0.963305	1.23639	0.169818	9.5231
Oxford (per NPX unit)	IL18R1		260	1.241	0.938999	1.64013	0.129119	1.22518	0.926952	1.61937	0.153583	5.94111
Oxford (per NPX unit)	CHRM1		260	1.0417	0.988133	1.09818	0.129326	1.03971	0.986547	1.09575	0.145881	4.67608
Oxford (per NPX unit)	TOX		260	1.15054	0.959661	1.37939	0.129747	1.14619	0.95481	1.37593	0.143237	2.70326
Oxford (per NPX unit)	SRGAP3		260	1.09583	0.973463	1.23357	0.129834	1.08118	0.961338	1.21597	0.192856	14.7033
Oxford (per NPX unit)	GMPR2		260	1.14268	0.961353	1.35822	0.130304	1.14003	0.959528	1.3545	0.136172	1.74158
Oxford (per NPX unit)	SKAP2		260	1.06896	0.980459	1.16545	0.130436	1.06037	0.971872	1.15693	0.187395	12.0928
Oxford (per NPX unit)	ACTN2		260	0.919685	0.825066	1.02515	0.130666	0.916148	0.822341	1.02065	0.112056	-4.60228
Oxford (per NPX unit)	PRKAR2A		260	1.13401	0.963284	1.33499	0.130884	1.12107	0.951557	1.32077	0.171845	9.12739
Oxford (per NPX unit)	TECTA		260	1.07246	0.979374	1.17439	0.131027	1.06947	0.976086	1.17178	0.149662	3.996
Oxford (per NPX unit)	KRT14		260	1.19182	0.948897	1.49693	0.13132	1.19511	0.952476	1.49956	0.123698	-1.57332
Oxford (per NPX unit)	CDK12		260	1.04816	0.986024	1.11421	0.131417	1.03987	0.977259	1.10648	0.21725	16.8869
Oxford (per NPX unit)	CRADD		260	1.11114	0.968901	1.27425	0.13158	1.1165	0.972971	1.2812	0.116493	-4.5706
Oxford (per NPX unit)	ARHGAP11A		260	1.07801	0.977711	1.18861	0.131663	1.07754	0.978233	1.18692	0.130066	0.590459
Oxford (per NPX unit)	NAA40		260	1.11321	0.968267	1.27986	0.131839	1.10641	0.960195	1.2749	0.162024	5.71385
Oxford (per NPX unit)	LTO1		260	1.09375	0.973384	1.229	0.131948	1.08932	0.971525	1.22139	0.142865	4.53041
Oxford (per NPX unit)	RFX2		260	1.06394	0.981512	1.1533	0.131956	1.0657	0.982595	1.15583	0.124515	-2.66127
Oxford (per NPX unit)	EPHA10		260	1.0814	0.976706	1.19733	0.131985	1.08869	0.981679	1.20737	0.107467	-8.57961
Oxford (per NPX unit)	MAP2		260	1.38741	0.905985	2.12465	0.132095	1.38078	0.90036	2.11754	0.139175	1.46313
Oxford (per NPX unit)	BMP2KL		260	1.05736	0.983303	1.13699	0.132204	1.0576	0.984388	1.13625	0.126005	-0.407635
Oxford (per NPX unit)	PTGES2		260	0.89517	0.774963	1.03402	0.132269	0.891886	0.771579	1.03095	0.121708	-3.31869
Oxford (per NPX unit)	HSBP1		260	1.14981	0.958681	1.37904	0.132319	1.15536	0.963293	1.38573	0.119515	-3.45269
Oxford (per NPX unit)	MAGEA3_MAGEA6		260	1.03842	0.988666	1.09067	0.132339	1.03795	0.988158	1.09026	0.137537	1.19222
Oxford (per NPX unit)	CTIF		260	1.10938	0.969097	1.26997	0.132357	1.13528	0.989677	1.30231	0.0700176	-22.238
Oxford (per NPX unit)	MYH7		260	0.944771	0.877369	1.01735	0.132471	0.936335	0.869292	1.00855	0.082671	-15.7874
Oxford (per NPX unit)	CYTH3		260	0.950001	0.888531	1.01572	0.13288	0.949908	0.888151	1.01596	0.134039	-0.192188
Oxford (per NPX unit)	SCN4B		260	1.19632	0.946684	1.51178	0.133323	1.18349	0.933884	1.49982	0.163325	6.01324
Oxford (per NPX unit)	UBE2L6		260	1.16629	0.954022	1.42579	0.133417	1.17737	0.961208	1.44213	0.114641	-6.14308
Oxford (per NPX unit)	APOM		260	1.24039	0.936131	1.64354	0.133532	1.19041	0.901041	1.5727	0.219967	19.0938
Oxford (per NPX unit)	MICAL3		260	1.17004	0.952995	1.43653	0.133596	1.13882	0.924528	1.40279	0.221637	17.2223
Oxford (per NPX unit)	IRAK4		260	1.11055	0.968319	1.27367	0.13373	1.11258	0.969607	1.27664	0.128468	-1.74492
Oxford (per NPX unit)	PRRT3		260	1.18252	0.949642	1.47249	0.134082	1.21474	0.966246	1.52713	0.0957317	-16.0359
Oxford (per NPX unit)	TCHH		260	1.07428	0.978105	1.1799	0.134311	1.06547	0.969211	1.17128	0.189304	11.4917
Oxford (per NPX unit)	HERVK-113_VP113		260	1.15049	0.957591	1.38225	0.134349	1.1346	0.94393	1.36378	0.178545	9.92416
Oxford (per NPX unit)	MNAT1		260	1.31407	0.919021	1.87892	0.13437	1.33038	0.931708	1.89965	0.116241	-4.51826
Oxford (per NPX unit)	SLC16A1		260	1.13728	0.960983	1.34592	0.134429	1.15506	0.973356	1.37068	0.0987974	-12.0571
Oxford (per NPX unit)	MTCL1		260	1.17578	0.951136	1.45347	0.13443	1.18496	0.958552	1.46484	0.116723	-4.80328
Oxford (per NPX unit)	USP25		260	1.11474	0.966896	1.28519	0.134592	1.11957	0.970079	1.2921	0.122456	-3.98315
Oxford (per NPX unit)	HDAC8		260	1.12665	0.963558	1.31734	0.135005	1.09506	0.932642	1.28576	0.26759	23.8465
Oxford (per NPX unit)	HSPB1		260	1.12568	0.963753	1.31482	0.135163	1.13895	0.974935	1.33056	0.101006	-9.89521
Oxford (per NPX unit)	AHSA1		260	1.10017	0.970664	1.24695	0.135181	1.09687	0.96698	1.24421	0.150487	3.1435
Oxford (per NPX unit)	SDSL		260	1.06466	0.980642	1.15588	0.135201	1.07249	0.988943	1.16311	0.0907848	-11.6984
Oxford (per NPX unit)	SDCCAG8		260	1.10342	0.96972	1.25555	0.135342	1.10534	0.970221	1.25929	0.132187	-1.77446
Oxford (per NPX unit)	SPRY2		260	0.901369	0.786517	1.03299	0.135384	0.902855	0.785667	1.03752	0.149679	1.58651
Oxford (per NPX unit)	GADD45G		260	1.04929	0.985066	1.11771	0.135417	1.04349	0.979341	1.11185	0.188471	11.5206
Oxford (per NPX unit)	KITLG		260	1.2025	0.943951	1.53187	0.135444	1.19726	0.93661	1.53045	0.150665	2.36978
Oxford (per NPX unit)	KCTD16		260	1.09268	0.972627	1.22756	0.135544	1.09731	0.975442	1.2344	0.122105	-4.76523
Oxford (per NPX unit)	WDR53		260	1.03953	0.987934	1.09381	0.13555	1.03683	0.985646	1.09066	0.161463	6.71126
Oxford (per NPX unit)	KIAA0513		260	1.09413	0.972181	1.23138	0.13569	1.09635	0.97403	1.23404	0.127504	-2.25545
Oxford (per NPX unit)	PTPRA		260	1.07186	0.97842	1.17422	0.135916	1.07181	0.978617	1.17387	0.135118	0.0686323
Oxford (per NPX unit)	SPATA18		260	1.10313	0.969572	1.25508	0.136052	1.15094	1.00625	1.31643	0.0402787	-43.2283
Oxford (per NPX unit)	VAMP8		260	1.09502	0.971807	1.23387	0.136113	1.09743	0.973082	1.23767	0.129712	-2.41621
Oxford (per NPX unit)	MICAL1		260	1.13048	0.962099	1.32832	0.136118	1.1199	0.952462	1.31677	0.17053	7.66387
Oxford (per NPX unit)	GPATCH11		260	1.08535	0.974494	1.20881	0.136241	1.07848	0.96767	1.20197	0.171991	7.7534
Oxford (per NPX unit)	KIAA0319		260	1.18771	0.947057	1.48952	0.136461	1.17593	0.93863	1.47321	0.158769	5.79589
Oxford (per NPX unit)	DNAAF4		260	1.27064	0.927003	1.74167	0.136535	1.26424	0.920718	1.73593	0.147234	2.10853
Oxford (per NPX unit)	FOS		260	1.13882	0.959661	1.35142	0.136625	1.13701	0.95668	1.35134	0.145025	1.21867
Oxford (per NPX unit)	CD274		260	1.22913	0.936612	1.61299	0.136824	1.24407	0.942196	1.64267	0.123542	-5.85852
Oxford (per NPX unit)	FHAD1		260	1.09994	0.970199	1.24703	0.136881	1.09016	0.960729	1.23704	0.18067	9.37131
Oxford (per NPX unit)	STAC3		260	0.964068	0.918683	1.0117	0.136931	0.966451	0.920883	1.01427	0.166109	6.74553
Oxford (per NPX unit)	CPOX		260	0.817853	0.627407	1.06611	0.137105	0.813364	0.623794	1.06054	0.127059	-2.73748
Oxford (per NPX unit)	VTN		260	1.15411	0.955381	1.39417	0.137135	1.14624	0.948672	1.38496	0.157345	4.7705
Oxford (per NPX unit)	CFB		260	1.29814	0.92026	1.83118	0.137136	1.3709	0.957525	1.96274	0.0849035	-20.902
Oxford (per NPX unit)	TACC3		260	1.08359	0.97467	1.20469	0.137464	1.08124	0.972625	1.20198	0.148155	2.71012
Oxford (per NPX unit)	C9orf131		260	1.03329	0.989551	1.07897	0.137805	1.0305	0.986943	1.07599	0.172709	8.25699
Oxford (per NPX unit)	MPHOSPH6		260	1.09693	0.970666	1.23962	0.138131	1.0766	0.95082	1.21901	0.244273	20.2235
Oxford (per NPX unit)	HUNK		260	1.07372	0.977363	1.17958	0.138158	1.06655	0.969729	1.17303	0.184546	9.4249
Oxford (per NPX unit)	A1BG		260	1.36981	0.90342	2.07699	0.138417	1.36884	0.897308	2.08817	0.145091	0.225454
Oxford (per NPX unit)	CEP164		260	0.922636	0.829411	1.02634	0.138452	0.929901	0.837138	1.03294	0.175265	9.74001
Oxford (per NPX unit)	DNLZ		260	1.04901	0.984643	1.11758	0.138618	1.04745	0.983179	1.11591	0.15133	3.11947
Oxford (per NPX unit)	CPLX3		260	1.08316	0.974471	1.20396	0.138705	1.07069	0.962195	1.19143	0.2102	14.4883
Oxford (per NPX unit)	MEFV		260	1.07034	0.978232	1.17113	0.138711	1.05601	0.963454	1.15747	0.244225	19.8261
Oxford (per NPX unit)	SMOC1		260	1.24628	0.931123	1.66811	0.138827	1.24459	0.927836	1.66948	0.144252	0.615561
Oxford (per NPX unit)	GORASP2		260	1.17109	0.950005	1.44364	0.139002	1.18517	0.95922	1.46435	0.115445	-7.5669
Oxford (per NPX unit)	RNF5		260	1.12484	0.962507	1.31455	0.139034	1.13622	0.972325	1.32774	0.108088	-8.55948
Oxford (per NPX unit)	DPF1		260	1.09398	0.971214	1.23227	0.139134	1.07513	0.95559	1.20963	0.228355	19.3492
Oxford (per NPX unit)	TBR1		260	1.0749	0.976704	1.18296	0.139491	1.05803	0.959053	1.16721	0.260327	21.9028
Oxford (per NPX unit)	FAM153A		260	1.05688	0.982078	1.13739	0.13964	1.05654	0.981619	1.13717	0.142763	0.593239
Oxford (per NPX unit)	PTPRH		260	1.14394	0.956964	1.36744	0.139713	1.15294	0.962954	1.38042	0.121364	-5.83233
Oxford (per NPX unit)	INSL4		260	0.878073	0.738881	1.04349	0.139791	0.878571	0.739648	1.04359	0.14044	0.435544
Oxford (per NPX unit)	FYCO1		260	1.11233	0.965745	1.28116	0.139803	1.10539	0.958635	1.27461	0.167993	5.88108
Oxford (per NPX unit)	ECHDC3		260	1.07134	0.97768	1.17398	0.139848	1.06704	0.974579	1.16827	0.160571	5.83805
Oxford (per NPX unit)	FCN2		260	1.17035	0.949688	1.44229	0.140027	1.15775	0.939688	1.42642	0.168909	6.8819
Oxford (per NPX unit)	ENPP5		260	1.16948	0.94991	1.4398	0.140049	1.1106	0.902869	1.36614	0.320765	32.9924
Oxford (per NPX unit)	ATP2C1		260	1.06337	0.980024	1.15381	0.140095	1.05209	0.969967	1.14117	0.220726	17.358
Oxford (per NPX unit)	CLEC4E		260	1.06854	0.978419	1.16696	0.14031	1.06992	0.979968	1.16813	0.131461	-1.95204
Oxford (per NPX unit)	FOXJ3		260	1.14123	0.957412	1.36035	0.140405	1.1484	0.964165	1.36783	0.12092	-4.73616
Oxford (per NPX unit)	RPRD1B		260	1.15112	0.954654	1.38802	0.140496	1.1255	0.93111	1.36047	0.221665	15.995
Oxford (per NPX unit)	PLAU		260	1.31384	0.913858	1.88889	0.140579	1.24607	0.873658	1.77723	0.2246	19.4028
Oxford (per NPX unit)	HEXIM1		260	1.20652	0.939893	1.54879	0.140629	1.22368	0.948288	1.57905	0.120712	-7.52189
Oxford (per NPX unit)	APCS		260	1.21324	0.938059	1.56914	0.140815	1.27483	0.974903	1.66704	0.0760238	-25.6206
Oxford (per NPX unit)	N4BP3		260	1.1583	0.952503	1.40856	0.140915	1.18302	0.974344	1.43639	0.0896087	-14.3705
Oxford (per NPX unit)	KIF27		260	1.14443	0.956241	1.36965	0.141077	1.1416	0.952248	1.36861	0.152375	1.82984
Oxford (per NPX unit)	MFGE8		260	1.17369	0.948257	1.45272	0.141094	1.13242	0.913791	1.40335	0.255862	22.3535
Oxford (per NPX unit)	SRC		260	1.08394	0.973561	1.20682	0.141305	1.08157	0.970854	1.2049	0.154706	2.71597
Oxford (per NPX unit)	MAMDC2		260	0.722437	0.468432	1.11418	0.14133	0.709982	0.459601	1.09677	0.122667	-5.34879
Oxford (per NPX unit)	FAAP20		260	1.09349	0.970707	1.23181	0.141363	1.07463	0.949539	1.2162	0.254318	19.4685
Oxford (per NPX unit)	PDIA4		260	1.28069	0.920994	1.78086	0.141372	1.34586	0.957706	1.89133	0.0870753	-20.0632
Oxford (per NPX unit)	PMS2P3		260	1.17123	0.948777	1.44583	0.141376	1.14119	0.922887	1.41113	0.222779	16.4382
Oxford (per NPX unit)	CCDC169		260	1.06624	0.97886	1.16143	0.141503	1.06511	0.977799	1.16022	0.148324	1.65644
Oxford (per NPX unit)	ARHGAP31		260	1.0504	0.983743	1.12157	0.141571	1.04825	0.981299	1.11976	0.161716	4.17216
Oxford (per NPX unit)	CD55	Yes	260	1.32077	0.911407	1.91399	0.141599	1.26945	0.87697	1.83759	0.206128	14.2431
Oxford (per NPX unit)	CLSTN2		260	0.917423	0.817774	1.02921	0.141798	0.909535	0.808534	1.02315	0.114374	-10.0183
Oxford (per NPX unit)	C8orf58		260	1.11179	0.965125	1.28074	0.14206	1.10538	0.960266	1.27243	0.162921	5.45158
Oxford (per NPX unit)	NR2C2		260	0.961868	0.913214	1.01311	0.142105	0.966353	0.917444	1.01787	0.196495	11.9649
Oxford (per NPX unit)	NDUFB7		260	1.32326	0.910336	1.92348	0.142183	1.32517	0.909462	1.9309	0.142688	-0.516025
Oxford (per NPX unit)	COL9A1		260	1.13726	0.957715	1.35045	0.142342	1.15136	0.968553	1.36867	0.110098	-9.58372
Oxford (per NPX unit)	GPA33		260	1.06342	0.979548	1.15448	0.142376	1.06613	0.980913	1.15876	0.131917	-4.13964
Oxford (per NPX unit)	EXOSC3		260	1.09566	0.969761	1.23791	0.142396	1.08999	0.965237	1.23086	0.164701	5.68119
Oxford (per NPX unit)	SHROOM2		260	1.09987	0.968492	1.24908	0.142459	1.08733	0.958103	1.23399	0.19464	12.0459
Oxford (per NPX unit)	BNIP2		260	1.13893	0.957155	1.35523	0.142548	1.13767	0.95481	1.35555	0.149101	0.851752
Oxford (per NPX unit)	PPA2		260	1.14742	0.954727	1.379	0.142635	1.14138	0.949129	1.37257	0.159969	3.83766
Oxford (per NPX unit)	SCN3B		260	1.0956	0.96958	1.238	0.143067	1.07505	0.948492	1.2185	0.257441	20.7366
Oxford (per NPX unit)	COL4A4		260	0.89954	0.780643	1.03655	0.14327	0.892971	0.776088	1.02746	0.113758	-6.92259
Oxford (per NPX unit)	C1QTNF9		260	1.15152	0.95328	1.39098	0.143305	1.09663	0.903362	1.33123	0.351079	34.6199
Oxford (per NPX unit)	THPO		260	1.23326	0.931313	1.6331	0.143383	1.23827	0.929219	1.65011	0.144606	-1.93436
Oxford (per NPX unit)	RIGI		260	1.14152	0.956023	1.36302	0.143493	1.13148	0.946944	1.35198	0.17388	6.67455
Oxford (per NPX unit)	KANK1		260	1.03935	0.986896	1.09458	0.144099	1.0372	0.984996	1.09217	0.165692	5.3632
Oxford (per NPX unit)	SUGT1		260	1.12455	0.960637	1.31642	0.144197	1.12194	0.958152	1.31372	0.152999	1.97762
Oxford (per NPX unit)	CLSPN		260	0.95971	0.90813	1.01422	0.144563	0.95351	0.901124	1.00894	0.0987013	-15.7596
Oxford (per NPX unit)	TIMP3		260	1.0557	0.981478	1.13553	0.145035	1.05696	0.981861	1.13779	0.140716	-2.19977
Oxford (per NPX unit)	F13B		260	1.37306	0.896263	2.10351	0.145188	1.3161	0.858356	2.01795	0.207828	13.3646
Oxford (per NPX unit)	PABPC4L		260	1.13806	0.956298	1.35436	0.145214	1.12428	0.9469	1.33488	0.181175	9.4213
Oxford (per NPX unit)	PIK3CD		260	1.17787	0.944937	1.46823	0.145342	1.17224	0.938853	1.46366	0.160632	2.92557
Oxford (per NPX unit)	RNF149		260	1.21837	0.933923	1.58944	0.145388	1.24215	0.944252	1.63403	0.121153	-9.78759
Oxford (per NPX unit)	PDLIM5		260	1.10765	0.965213	1.2711	0.145447	1.11729	0.971876	1.28445	0.119006	-8.47274
Oxford (per NPX unit)	HIVEP2		260	1.06532	0.97832	1.16007	0.145467	1.07073	0.984907	1.16403	0.10889	-7.99656
Oxford (per NPX unit)	CCN1		260	1.1957	0.939935	1.52106	0.145527	1.17593	0.923574	1.49724	0.188545	9.32842
Oxford (per NPX unit)	BMP7		260	1.23954	0.928198	1.65531	0.145648	1.22923	0.920351	1.64178	0.162165	3.88738
Oxford (per NPX unit)	TRAK1		260	1.1738	0.945892	1.45662	0.145694	1.18441	0.952952	1.4721	0.127114	-5.61821
Oxford (per NPX unit)	LRTM1		260	1.04221	0.985747	1.10191	0.145719	1.04142	0.985919	1.10004	0.146375	1.83318
Oxford (per NPX unit)	ATXN1		260	1.07432	0.97536	1.18332	0.145959	1.06708	0.968697	1.17546	0.188315	9.42741
Oxford (per NPX unit)	CFAP97		260	1.12046	0.961126	1.30621	0.146131	1.11795	0.958801	1.30352	0.154734	1.97183
Oxford (per NPX unit)	PSMG3-AS1		260	0.968801	0.928251	1.01112	0.146247	0.967696	0.927283	1.00987	0.131373	-3.60241
Oxford (per NPX unit)	ZNG1B		260	1.06261	0.979022	1.15333	0.146291	1.06034	0.978244	1.14932	0.154167	3.52107
Oxford (per NPX unit)	TANC1		260	1.04707	0.984022	1.11417	0.146598	1.05233	0.988861	1.11986	0.108049	-10.8755
Oxford (per NPX unit)	JPT2		260	1.13509	0.956573	1.34692	0.146666	1.15508	0.973346	1.37075	0.0988099	-13.7778
Oxford (per NPX unit)	BTD		260	1.29702	0.912885	1.8428	0.146689	1.24484	0.877607	1.76575	0.219466	15.7888
Oxford (per NPX unit)	HS3ST3B1		260	1.22076	0.932419	1.59827	0.146786	1.18938	0.90417	1.56456	0.215041	13.0541
Oxford (per NPX unit)	CA7		260	0.931797	0.84698	1.02511	0.146868	0.932066	0.846355	1.02646	0.15289	0.407744
Oxford (per NPX unit)	PPP1R12A		260	1.1174	0.961741	1.29826	0.146976	1.11075	0.955	1.29191	0.172993	5.3752
Oxford (per NPX unit)	MEIOC		260	1.11131	0.963529	1.28175	0.14716	1.11178	0.963027	1.28351	0.148209	-0.402883
Oxford (per NPX unit)	XRN1		260	0.95363	0.894298	1.0169	0.147427	0.95957	0.899969	1.02312	0.207158	13.0777
Oxford (per NPX unit)	CLBA1		260	1.03532	0.987813	1.0851	0.147534	1.02892	0.981535	1.0786	0.235925	17.8462
Oxford (per NPX unit)	PPP2R5A		260	1.05148	0.982407	1.12542	0.147614	1.04148	0.972106	1.11581	0.247845	19.0398
Oxford (per NPX unit)	S100P		260	1.20607	0.935506	1.55488	0.14829	1.18784	0.92024	1.53326	0.186257	8.12789
Oxford (per NPX unit)	GP6		260	1.1008	0.966211	1.25413	0.148922	1.10322	0.966498	1.25928	0.145622	-2.2887
Oxford (per NPX unit)	L3HYPDH		260	1.15254	0.950415	1.39764	0.149014	1.17871	0.969506	1.43307	0.0990815	-15.8207
Oxford (per NPX unit)	CFHR4	Yes	260	1.13162	0.956657	1.33859	0.149046	1.17023	0.986422	1.38828	0.0713655	-27.1273
Oxford (per NPX unit)	HYLS1		260	0.90845	0.7973	1.0351	0.149316	0.906424	0.796385	1.03167	0.136792	-2.32515
Oxford (per NPX unit)	TBX2		260	1.06905	0.976265	1.17065	0.149474	1.07346	0.980164	1.17564	0.126495	-6.17171
Oxford (per NPX unit)	FBXL19		260	1.03847	0.986499	1.09318	0.149571	1.0329	0.981054	1.08748	0.21797	14.2536
Oxford (per NPX unit)	GYPA		260	1.04557	0.983978	1.11103	0.150263	1.04509	0.983726	1.11028	0.153151	1.04623
Oxford (per NPX unit)	COX5B		260	1.12965	0.956764	1.33377	0.150313	1.12359	0.953371	1.32419	0.164453	4.41167
Oxford (per NPX unit)	CSNK1D		260	0.956578	0.900428	1.01623	0.150336	0.960412	0.904064	1.02027	0.190403	9.01086
Oxford (per NPX unit)	CNGB3		260	1.11699	0.960636	1.2988	0.150433	1.09576	0.945742	1.26958	0.223465	17.3442
Oxford (per NPX unit)	CFAP61		260	1.04806	0.983026	1.1174	0.150945	1.04527	0.979101	1.11592	0.184512	5.67775
Oxford (per NPX unit)	PPP1R1A		260	1.12358	0.958383	1.31726	0.150979	1.13177	0.962958	1.33018	0.133104	-6.23228
Oxford (per NPX unit)	ASB3		260	0.940631	0.865233	1.0226	0.151086	0.913697	0.838689	0.995413	0.038907	-47.4684
Oxford (per NPX unit)	SPIRE2		260	1.09469	0.967494	1.23861	0.151114	1.08265	0.955282	1.227	0.21366	12.2251
Oxford (per NPX unit)	TSC1		260	1.05438	0.980808	1.13347	0.151323	1.041	0.965781	1.12207	0.293712	24.1263
Oxford (per NPX unit)	BCR		260	1.14329	0.952085	1.37289	0.151541	1.15325	0.960074	1.3853	0.127416	-6.48018
Oxford (per NPX unit)	TCTN3		260	1.25076	0.921216	1.69819	0.151563	1.15721	0.843551	1.58751	0.365348	34.7415
Oxford (per NPX unit)	METTL16		260	1.03527	0.987364	1.08549	0.151612	1.03336	0.985568	1.08348	0.174373	5.30756
Oxford (per NPX unit)	NOG		260	1.09397	0.967552	1.2369	0.151725	1.09135	0.963268	1.23647	0.16993	2.66285
Oxford (per NPX unit)	FIG4		260	1.13789	0.953604	1.35779	0.151869	1.15669	0.968578	1.38134	0.107964	-12.6878
Oxford (per NPX unit)	YH007		260	1.06678	0.976491	1.16541	0.151943	1.07519	0.983362	1.1756	0.111469	-12.156
Oxford (per NPX unit)	CGREF1		260	1.18402	0.939694	1.49187	0.152007	1.17222	0.92815	1.48047	0.182205	5.9305
Oxford (per NPX unit)	LINC01356		260	1.08085	0.971711	1.20225	0.152265	1.09085	0.981847	1.21195	0.105472	-11.8387
Oxford (per NPX unit)	ID4		260	1.10198	0.964788	1.25869	0.152277	1.10111	0.962888	1.25917	0.159317	0.818686
Oxford (per NPX unit)	KRBA1		260	0.968501	0.926968	1.01189	0.152363	0.965632	0.924297	1.00881	0.117161	-9.26927
Oxford (per NPX unit)	TRPV3		260	1.10502	0.963749	1.26699	0.152464	1.08882	0.950587	1.24716	0.219286	14.7842
Oxford (per NPX unit)	CLEC14A		260	1.24247	0.922741	1.67298	0.152646	1.25523	0.925403	1.7026	0.143874	-4.70581
Oxford (per NPX unit)	LPA		260	1.0491	0.982397	1.12033	0.152694	1.05639	0.988512	1.12892	0.105456	-14.4422
Oxford (per NPX unit)	NPY		260	1.13329	0.954673	1.34532	0.152756	1.12688	0.948129	1.33934	0.175247	4.5283
Oxford (per NPX unit)	GMNN		260	1.14797	0.950035	1.38714	0.152968	1.13773	0.944566	1.37039	0.174077	6.49319
Oxford (per NPX unit)	RAP1A		260	1.06202	0.977881	1.15341	0.153042	1.04862	0.964097	1.14055	0.268191	21.1067
Oxford (per NPX unit)	DNAJC12		260	1.0819	0.971142	1.20529	0.153136	1.06819	0.958207	1.19081	0.234082	16.1948
Oxford (per NPX unit)	MMP10		260	1.1425	0.951542	1.37179	0.153389	1.16327	0.964153	1.40352	0.114368	-13.5221
Oxford (per NPX unit)	IL5		260	1.03655	0.986701	1.08893	0.153414	1.03946	0.989795	1.09163	0.121295	-7.81147
Oxford (per NPX unit)	LILRA4		260	1.06684	0.976157	1.16596	0.153418	1.06228	0.972663	1.16016	0.17908	6.6237
Oxford (per NPX unit)	PTPN20		260	1.03619	0.986815	1.08803	0.153553	1.03275	0.983811	1.08412	0.193265	9.35164
Oxford (per NPX unit)	RAB11FIP3		260	1.06399	0.977043	1.15868	0.153861	1.06074	0.973009	1.15639	0.180649	4.93056
Oxford (per NPX unit)	AK7		260	1.07778	0.972316	1.19469	0.153972	1.06677	0.961136	1.18401	0.224405	13.7099
Oxford (per NPX unit)	CC2D1A		260	1.10167	0.964338	1.25856	0.15404	1.10416	0.965461	1.26278	0.147972	-2.32726
Oxford (per NPX unit)	PDLIM7		260	1.07602	0.972882	1.19009	0.154105	1.08064	0.976688	1.19565	0.132878	-5.84423
Oxford (per NPX unit)	STAR		260	1.05424	0.980281	1.13377	0.154656	1.05702	0.982546	1.13714	0.136851	-4.99708
Oxford (per NPX unit)	CDC123		260	1.08431	0.969921	1.21219	0.154723	1.09388	0.976459	1.22542	0.121435	-10.8549
Oxford (per NPX unit)	PSRC1		260	1.21159	0.930099	1.57828	0.154796	1.19116	0.91289	1.55425	0.197542	8.86195
Oxford (per NPX unit)	PLXNA4		260	1.11789	0.95868	1.30354	0.155124	1.09751	0.939154	1.28257	0.241861	16.5107
Oxford (per NPX unit)	CD46		260	1.29513	0.906676	1.85001	0.155181	1.3073	0.907533	1.88317	0.150165	-3.61741
Oxford (per NPX unit)	ABCA2		260	1.09892	0.964819	1.25166	0.155439	1.10289	0.966729	1.25822	0.14521	-3.82209
Oxford (per NPX unit)	HSPB6		260	0.903837	0.786144	1.03915	0.155479	0.907356	0.783082	1.05135	0.19579	3.84311
Oxford (per NPX unit)	ATP1B1		260	0.9027	0.783777	1.03967	0.155536	0.899395	0.778846	1.0386	0.148706	-3.58333
Oxford (per NPX unit)	ROR2		260	1.03845	0.985742	1.09397	0.155733	1.03592	0.983298	1.09135	0.184608	6.46486
Oxford (per NPX unit)	CD83		260	1.22537	0.92545	1.6225	0.155888	1.29472	0.970435	1.72738	0.0790976	-27.0864
Oxford (per NPX unit)	MCF2L2		260	1.0417	0.984533	1.10218	0.156006	1.05063	0.992426	1.11226	0.089408	-20.9133
Oxford (per NPX unit)	CINP		260	0.93114	0.843716	1.02762	0.156101	0.921502	0.834108	1.01805	0.107825	-14.5835
Oxford (per NPX unit)	ANXA10		260	0.917385	0.814309	1.03351	0.156199	0.923168	0.818793	1.04085	0.191572	7.28773
Oxford (per NPX unit)	CALCOCO1		260	1.08095	0.970655	1.20377	0.156325	1.08249	0.971133	1.20662	0.152399	-1.83459
Oxford (per NPX unit)	NKRF		260	0.949155	0.883052	1.02021	0.156529	0.954781	0.887993	1.02659	0.21106	11.3254
Oxford (per NPX unit)	KIAA1549L		260	1.05959	0.97803	1.14795	0.156668	1.05176	0.971889	1.13819	0.210447	12.8187
Oxford (per NPX unit)	EIF5A		260	1.263	0.914246	1.7448	0.156722	1.20713	0.87163	1.67177	0.257203	19.3782
Oxford (per NPX unit)	IRAG2		260	1.15057	0.947537	1.39711	0.156792	1.16082	0.955437	1.41036	0.133329	-6.32421
Oxford (per NPX unit)	RBM33		260	1.0646	0.976187	1.16102	0.157037	1.07453	0.987434	1.16932	0.0955631	-14.8401
Oxford (per NPX unit)	DIP2C		260	1.03301	0.987544	1.08056	0.157329	1.03886	0.992857	1.087	0.0989936	-17.4076
Oxford (per NPX unit)	EVX2		260	1.04449	0.983318	1.10946	0.157475	1.04137	0.980121	1.10644	0.189959	6.87536
Oxford (per NPX unit)	EPHB4		260	1.24996	0.917362	1.70315	0.157504	1.30369	0.950578	1.78796	0.0998717	-18.8612
Oxford (per NPX unit)	PPP1R35		260	1.06352	0.976461	1.15835	0.157561	1.06553	0.978001	1.16089	0.146691	-3.05646
Oxford (per NPX unit)	CLEC12A		260	1.16293	0.943288	1.43371	0.157567	1.17479	0.952641	1.44874	0.131991	-6.72244
Oxford (per NPX unit)	SNAP29		260	1.08085	0.970362	1.20391	0.157622	1.07854	0.967572	1.20224	0.172285	2.74259
Oxford (per NPX unit)	AKAP11		260	1.08482	0.968964	1.21453	0.157704	1.08956	0.972359	1.22088	0.13962	-5.3521
Oxford (per NPX unit)	EPHB6		260	1.22825	0.923235	1.63403	0.158077	1.31192	0.962004	1.7891	0.0863032	-32.0536
Oxford (per NPX unit)	INSYN2A		260	1.09457	0.965273	1.24119	0.158867	1.08311	0.953244	1.23066	0.220527	11.6528
Oxford (per NPX unit)	CASP2		260	1.08317	0.969164	1.21058	0.159143	1.08152	0.966864	1.20978	0.170492	1.90187
Oxford (per NPX unit)	KRR1		260	1.07565	0.971691	1.19073	0.159659	1.05532	0.95174	1.17016	0.307015	26.1714
Oxford (per NPX unit)	HID1		260	0.94093	0.864356	1.02429	0.159762	0.929055	0.853466	1.01134	0.0892171	-20.8585
Oxford (per NPX unit)	SH3BGRL2		260	1.09368	0.965217	1.23923	0.160132	1.1044	0.973555	1.25284	0.122728	-10.902
Oxford (per NPX unit)	LMNTD2		260	1.08517	0.968165	1.21632	0.160267	1.08236	0.966521	1.21208	0.17058	3.17526
Oxford (per NPX unit)	IL4R		260	1.216	0.925487	1.59771	0.16031	1.25504	0.948704	1.66028	0.11158	-16.1573
Oxford (per NPX unit)	PPP1R14D		260	1.15386	0.944879	1.40906	0.160379	1.12951	0.922994	1.38223	0.237152	14.9023
Oxford (per NPX unit)	GAB1		260	1.09827	0.963528	1.25184	0.160438	1.09257	0.957135	1.24716	0.189815	5.54915
Oxford (per NPX unit)	ST3GAL1		260	1.19154	0.932852	1.52197	0.160513	1.17013	0.912973	1.49972	0.214653	10.3467
Oxford (per NPX unit)	IL21R		260	1.09531	0.964423	1.24397	0.160891	1.09284	0.961054	1.24271	0.175707	2.48116
Oxford (per NPX unit)	CAPS		260	1.08825	0.966819	1.22493	0.161223	1.07904	0.957543	1.21595	0.211985	10.0496
Oxford (per NPX unit)	SMARCA4		260	1.21489	0.925124	1.59542	0.16147	1.19891	0.912163	1.57579	0.19334	6.80267
Oxford (per NPX unit)	CALB2		260	1.1208	0.955384	1.31486	0.161586	1.13915	0.967326	1.3415	0.118347	-14.241
Oxford (per NPX unit)	STX7		260	1.1109	0.958674	1.28729	0.161913	1.12695	0.972043	1.30655	0.113163	-13.6456
Oxford (per NPX unit)	LTB		260	1.13908	0.949078	1.36713	0.161923	1.14437	0.948988	1.37998	0.158004	-3.55695
Oxford (per NPX unit)	SOST		260	1.16677	0.939967	1.4483	0.161938	1.13046	0.908894	1.40605	0.270582	20.4952
Oxford (per NPX unit)	GRN		260	1.26567	0.90965	1.76104	0.162098	1.24121	0.889312	1.73235	0.203965	8.28399
Oxford (per NPX unit)	TFDP3		260	1.12779	0.952768	1.33496	0.16222	1.10976	0.934576	1.31777	0.23481	13.4023
Oxford (per NPX unit)	KANSL1		260	1.08452	0.96782	1.2153	0.162453	1.06355	0.947989	1.19319	0.2938	24.0697
Oxford (per NPX unit)	PTPRB		260	1.24315	0.915904	1.68733	0.162598	1.21943	0.898136	1.65565	0.203579	8.85359
Oxford (per NPX unit)	DENND2B		260	1.07169	0.972423	1.18108	0.162695	1.08193	0.979921	1.19456	0.119108	-13.7423
Oxford (per NPX unit)	SAMD14		260	1.06363	0.975371	1.15988	0.16279	1.07019	0.981245	1.1672	0.125449	-9.96236
Oxford (per NPX unit)	LDLR		260	1.15205	0.944367	1.40541	0.16284	1.13382	0.927092	1.38664	0.221386	11.2715
Oxford (per NPX unit)	HRH1		260	1.13652	0.949555	1.36031	0.16286	1.13618	0.948264	1.36134	0.166333	0.234175
Oxford (per NPX unit)	IRF3		260	1.10263	0.961233	1.26483	0.162923	1.10018	0.958708	1.26252	0.173991	2.28304
Oxford (per NPX unit)	SOX13		260	1.04895	0.980833	1.12181	0.163	1.04448	0.97669	1.11697	0.203703	8.9459
Oxford (per NPX unit)	CFHR2		260	1.17872	0.935509	1.48517	0.163146	1.18404	0.93536	1.49883	0.160194	-2.73676
Oxford (per NPX unit)	GIMAP6		260	1.05429	0.978655	1.13577	0.163949	1.04682	0.971249	1.12827	0.231358	13.4536
Oxford (per NPX unit)	RABEP1		260	1.14271	0.947005	1.37885	0.16397	1.14807	0.952133	1.38432	0.148115	-3.50881
Oxford (per NPX unit)	SERPINA7		260	1.18729	0.932276	1.51205	0.164065	1.19012	0.933732	1.51691	0.159704	-1.38955
Oxford (per NPX unit)	ASAP2		260	1.07681	0.970201	1.19513	0.164155	1.08886	0.979677	1.2102	0.114317	-15.0318
Oxford (per NPX unit)	ATG16L1		260	1.16757	0.938573	1.45245	0.164273	1.15794	0.929492	1.44254	0.190921	5.34632
Oxford (per NPX unit)	MMAB		260	1.07044	0.972506	1.17823	0.164389	1.06715	0.97018	1.17382	0.181182	4.51497
Oxford (per NPX unit)	MITD1		260	1.12251	0.953633	1.3213	0.164756	1.13056	0.957603	1.33476	0.147457	-6.18253
Oxford (per NPX unit)	CCDC13		260	1.06455	0.97461	1.16278	0.164864	1.05724	0.969464	1.15296	0.208146	11.0127
Oxford (per NPX unit)	FGFR4		260	1.12877	0.951395	1.33921	0.164919	1.0916	0.918025	1.298	0.321215	27.6394
Oxford (per NPX unit)	RALGPS2		260	1.15318	0.943054	1.41012	0.164932	1.14105	0.934038	1.39393	0.196406	7.41955
Oxford (per NPX unit)	PHACTR1		260	1.04738	0.981123	1.1181	0.165033	1.04479	0.979056	1.11493	0.186321	5.34189
Oxford (per NPX unit)	SURF2		260	1.07724	0.969782	1.19661	0.165231	1.07374	0.96616	1.19329	0.186553	4.38132
Oxford (per NPX unit)	VCPKMT		260	1.07441	0.970833	1.18903	0.165249	1.06762	0.96432	1.18199	0.207586	8.82544
Oxford (per NPX unit)	PDGFA		260	1.16902	0.937549	1.45765	0.165392	1.17246	0.935618	1.46925	0.166992	-1.87752
Oxford (per NPX unit)	CKMT1A_CKMT1B		260	1.07191	0.971728	1.18242	0.16541	1.0636	0.961962	1.17598	0.228889	11.2053
Oxford (per NPX unit)	IFNGR1		260	1.31296	0.893542	1.92924	0.165534	1.35022	0.903376	2.0181	0.143088	-10.2791
Oxford (per NPX unit)	PRR15		260	1.07582	0.97011	1.19306	0.166073	1.07792	0.97125	1.19631	0.158154	-2.66747
Oxford (per NPX unit)	TYMS		260	1.13073	0.950254	1.34548	0.166105	1.12382	0.944751	1.33683	0.187441	4.98769
Oxford (per NPX unit)	JCAD		260	1.04622	0.981393	1.11532	0.16623	1.05328	0.988745	1.12203	0.107595	-14.8955
Oxford (per NPX unit)	JPH1		260	1.0871	0.965849	1.22357	0.166336	1.08499	0.96415	1.22097	0.175744	2.32511
Oxford (per NPX unit)	PLEKHO1		260	1.13061	0.950176	1.34532	0.166408	1.12729	0.947025	1.34186	0.17775	2.40039
Oxford (per NPX unit)	PIK3AP1		260	1.11148	0.956851	1.2911	0.166706	1.11183	0.956317	1.29263	0.167908	-0.299622
Oxford (per NPX unit)	PRKCI		260	1.20908	0.923814	1.58245	0.166722	1.18184	0.903553	1.54584	0.222611	12.0027
Oxford (per NPX unit)	CRX		260	1.05432	0.978165	1.1364	0.166724	1.0416	0.964838	1.12448	0.296685	22.9347
Oxford (per NPX unit)	CORO1A		260	1.09439	0.9629	1.24383	0.167255	1.08608	0.954455	1.23585	0.210299	8.45097
Oxford (per NPX unit)	GSTT2B		260	1.04762	0.98069	1.11911	0.16726	1.0429	0.975979	1.11441	0.214454	9.69783
Oxford (per NPX unit)	IFT88		260	1.0565	0.977145	1.14229	0.167711	1.04616	0.967452	1.13126	0.258157	17.8963
Oxford (per NPX unit)	PGLYRP2	Yes	260	1.23797	0.914042	1.67669	0.167818	1.17835	0.872084	1.59216	0.285212	23.1219
Oxford (per NPX unit)	SELENOP		260	1.23291	0.915376	1.66058	0.168199	1.1695	0.864159	1.58274	0.310463	25.2148
Oxford (per NPX unit)	APOD		260	1.20088	0.925509	1.55818	0.168371	1.18	0.907359	1.53457	0.216929	9.58025
Oxford (per NPX unit)	IQCC		260	1.10532	0.958525	1.27459	0.168413	1.10202	0.956562	1.2696	0.178603	2.98517
Oxford (per NPX unit)	ANKRD52		260	1.03899	0.983912	1.09715	0.168723	1.02956	0.973583	1.08877	0.307056	23.822
Oxford (per NPX unit)	PER3		260	0.94744	0.877321	1.02316	0.168741	0.945131	0.875894	1.01984	0.146003	-4.5186
Oxford (per NPX unit)	ATP1B4		260	1.09008	0.96399	1.23266	0.169068	1.09832	0.96927	1.24455	0.141415	-8.73239
Oxford (per NPX unit)	TSGA10IP		260	1.0513	0.978945	1.12901	0.169106	1.04438	0.9708	1.12355	0.244021	13.1949
Oxford (per NPX unit)	ELAVL3		260	1.13913	0.946081	1.37157	0.16915	1.0978	0.907702	1.3277	0.336166	28.3736
Oxford (per NPX unit)	CD84		260	1.17193	0.934581	1.46956	0.169436	1.15164	0.916308	1.44741	0.226064	11.0089
Oxford (per NPX unit)	FGF7		260	1.11408	0.954875	1.29982	0.169732	1.10853	0.950053	1.29343	0.190532	4.62279
Oxford (per NPX unit)	UBL4A		260	1.20494	0.923316	1.57245	0.169891	1.21478	0.929701	1.58727	0.153928	-4.36379
Oxford (per NPX unit)	COL6A6		260	1.13711	0.94636	1.36631	0.17022	1.11688	0.928675	1.34322	0.24038	13.9733
Oxford (per NPX unit)	CES3		260	0.893114	0.759825	1.04978	0.170436	0.876318	0.745147	1.03058	0.110518	-16.7942
Oxford (per NPX unit)	MTPN		260	0.902367	0.779044	1.04521	0.170628	0.889432	0.766272	1.03239	0.123364	-14.0536
Oxford (per NPX unit)	C16orf86		260	1.14375	0.943812	1.38605	0.170662	1.14956	0.950971	1.38963	0.149746	-3.77189
Oxford (per NPX unit)	PPFIA2		260	1.13256	0.947742	1.35343	0.170847	1.1343	0.949818	1.35462	0.164082	-1.2318
Oxford (per NPX unit)	RNF41		260	1.16475	0.936348	1.44887	0.170871	1.15901	0.929336	1.44544	0.190335	3.2401
Oxford (per NPX unit)	PAIP2B		260	1.1541	0.940062	1.41687	0.170877	1.13541	0.924789	1.394	0.225098	11.391
Oxford (per NPX unit)	IL2RG		260	1.22012	0.917725	1.62216	0.170964	1.19516	0.901204	1.58501	0.215804	10.3872
Oxford (per NPX unit)	MAP2K1		260	1.09982	0.959728	1.26036	0.171103	1.107	0.962897	1.27268	0.153112	-6.84223
Oxford (per NPX unit)	DMD		260	0.875894	0.724482	1.05895	0.171171	0.911585	0.748681	1.10994	0.356747	30.1412
Oxford (per NPX unit)	ISCA2		260	1.05238	0.978174	1.13221	0.171176	1.04542	0.971287	1.12521	0.236553	12.9889
Oxford (per NPX unit)	PDIA5		260	1.12541	0.950128	1.33303	0.171398	1.1346	0.958484	1.34308	0.142301	-6.88417
Oxford (per NPX unit)	FASLG		260	1.17318	0.933158	1.47493	0.171439	1.1472	0.910641	1.44522	0.243809	14.0171
Oxford (per NPX unit)	CCDC80		260	0.90854	0.791767	1.04254	0.17178	0.905518	0.785053	1.04447	0.173005	-3.47297
Oxford (per NPX unit)	NTNG2		260	1.19175	0.926631	1.53273	0.171805	1.17439	0.910931	1.51405	0.214893	8.36623
Oxford (per NPX unit)	CST1		260	0.945563	0.872585	1.02465	0.171979	0.939163	0.865728	1.01883	0.130803	-12.1335
Oxford (per NPX unit)	CD109		260	1.2002	0.923522	1.55976	0.172287	1.17047	0.902405	1.51817	0.235568	13.7418
Oxford (per NPX unit)	PFDN2		260	1.12671	0.949104	1.33754	0.172848	1.13804	0.960981	1.34773	0.133955	-8.3931
Oxford (per NPX unit)	COX6B1		260	0.910535	0.795719	1.04192	0.172933	0.906694	0.79179	1.03827	0.156564	-4.51052
Oxford (per NPX unit)	CLTA		260	1.08253	0.965779	1.21339	0.173214	1.0618	0.943869	1.19447	0.318133	24.3787
Oxford (per NPX unit)	PPP1R12B		260	1.0913	0.962313	1.23758	0.17339	1.08082	0.952716	1.22615	0.227268	11.0479
Oxford (per NPX unit)	MPIG6B		260	1.0718	0.969965	1.18433	0.17342	1.0642	0.961703	1.17761	0.228509	10.2706
Oxford (per NPX unit)	ZSCAN31		260	1.11898	0.95172	1.31565	0.173537	1.09188	0.927623	1.28522	0.290625	21.811
Oxford (per NPX unit)	COPE		260	1.09858	0.959319	1.25806	0.174003	1.0922	0.954179	1.25017	0.200729	6.2004
Oxford (per NPX unit)	FGL1	Yes	260	1.12078	0.950847	1.32108	0.174095	1.14527	0.969485	1.35293	0.110612	-18.9608
Oxford (per NPX unit)	NHSL1		260	1.06728	0.971614	1.17236	0.174163	1.06097	0.964939	1.16656	0.221454	9.10186
Oxford (per NPX unit)	PPP1R3B		260	1.0642	0.972855	1.16412	0.174174	1.04813	0.957783	1.14699	0.30675	24.4561
Oxford (per NPX unit)	SPESP1		260	0.875503	0.722707	1.0606	0.174243	0.884181	0.729373	1.07185	0.210047	7.41852
Oxford (per NPX unit)	BLMH		242	1.23662	0.910218	1.68007	0.174363	1.19764	0.879878	1.63016	0.251601	15.0806
Oxford (per NPX unit)	GNLY		260	1.13205	0.946526	1.35394	0.174407	1.12363	0.938609	1.34512	0.204159	6.0214
Oxford (per NPX unit)	MGAT2		260	1.22536	0.913796	1.64315	0.174551	1.21757	0.905901	1.63648	0.191928	3.13654
Oxford (per NPX unit)	GDNF		260	1.18463	0.927506	1.51303	0.174732	1.16358	0.908158	1.49084	0.230873	10.5818
Oxford (per NPX unit)	KIF22		260	1.06954	0.970536	1.17864	0.174942	1.07082	0.971675	1.18009	0.167481	-1.78825
Oxford (per NPX unit)	ZC2HC1A		260	1.10679	0.955862	1.28155	0.17495	1.08762	0.937241	1.26212	0.268617	17.2242
Oxford (per NPX unit)	ACY3		260	1.12971	0.947102	1.34753	0.175162	1.11373	0.932093	1.33076	0.235703	11.6835
Oxford (per NPX unit)	TG		260	0.922757	0.82149	1.03651	0.175292	0.914624	0.813918	1.02779	0.133769	-11.0127
Oxford (per NPX unit)	LTV1		260	1.04841	0.979129	1.12258	0.175334	1.05221	0.982607	1.12675	0.144975	-7.67043
Oxford (per NPX unit)	FAM83F		260	1.09371	0.960805	1.245	0.175385	1.08231	0.949703	1.23344	0.235577	11.6969
Oxford (per NPX unit)	STX4		260	1.11711	0.951762	1.31119	0.175406	1.13177	0.963469	1.32948	0.131831	-11.7738
Oxford (per NPX unit)	KXD1		260	1.05819	0.975015	1.14846	0.175686	1.05059	0.968532	1.1396	0.234287	12.7435
Oxford (per NPX unit)	SUMO1		260	1.19433	0.923455	1.54465	0.176003	1.1919	0.921739	1.54125	0.18071	1.14413
Oxford (per NPX unit)	USH1G		260	1.05476	0.976367	1.13944	0.176065	1.05487	0.976136	1.13996	0.177108	-0.209272
Oxford (per NPX unit)	CWC15		260	1.13277	0.945569	1.35702	0.176163	1.13835	0.947286	1.36794	0.166889	-3.94322
Oxford (per NPX unit)	CCER2		260	1.12713	0.947668	1.34057	0.17622	1.1601	0.970672	1.38649	0.102532	-24.0926
Oxford (per NPX unit)	CNTN1		260	1.29568	0.890146	1.88596	0.176248	1.23992	0.853257	1.80182	0.259425	16.9792
Oxford (per NPX unit)	ST6GAL1		260	1.21316	0.916806	1.60531	0.176327	1.22333	0.919557	1.62746	0.166322	-4.32072
Oxford (per NPX unit)	C1S		260	1.33802	0.877305	2.04067	0.176334	1.44729	0.928691	2.25549	0.102437	-26.96
Oxford (per NPX unit)	GSTM4		260	0.965094	0.916647	1.0161	0.176337	0.968499	0.919616	1.01998	0.225792	9.91418
Oxford (per NPX unit)	TULP4		260	1.11764	0.951119	1.31331	0.176658	1.10211	0.939027	1.29351	0.234062	12.5819
Oxford (per NPX unit)	YP029		260	1.08469	0.964026	1.22045	0.176678	1.06455	0.945037	1.19917	0.303237	23.054
Oxford (per NPX unit)	LDLRAP1		260	1.06396	0.972425	1.16412	0.176771	1.07164	0.978694	1.17341	0.134989	-11.594
Oxford (per NPX unit)	VWA1		260	1.17493	0.929865	1.48459	0.176787	1.17779	0.929167	1.49295	0.176157	-1.50826
Oxford (per NPX unit)	NOSIP		260	1.06602	0.971557	1.16968	0.176862	1.05972	0.965996	1.16253	0.219564	9.28316
Oxford (per NPX unit)	EME1		260	1.0483	0.978916	1.12259	0.177007	1.04076	0.970914	1.11564	0.259656	15.2912
Oxford (per NPX unit)	SOWAHA		260	1.04932	0.978474	1.12529	0.177077	1.04522	0.97549	1.11993	0.209306	8.13678
Oxford (per NPX unit)	MYOM2		260	0.942338	0.86447	1.02722	0.177122	0.935461	0.858114	1.01978	0.129735	-12.3323
Oxford (per NPX unit)	TBC1D17		260	1.13796	0.943117	1.37306	0.177411	1.14457	0.950431	1.37836	0.154486	-4.47766
Oxford (per NPX unit)	CLDN23		260	1.16323	0.933764	1.44909	0.177437	1.13041	0.904619	1.41256	0.280929	18.9292
Oxford (per NPX unit)	SSH3		260	1.21071	0.916988	1.5985	0.177437	1.19164	0.900568	1.57678	0.219817	8.30392
Oxford (per NPX unit)	TTBK1		260	1.05838	0.974597	1.14936	0.177525	1.05023	0.965962	1.14186	0.250768	13.6115
Oxford (per NPX unit)	FGF21		260	0.948614	0.878567	1.02425	0.177707	0.945094	0.875117	1.02067	0.150213	-7.0475
Oxford (per NPX unit)	INS-CPEPTIDE		260	0.953788	0.890365	1.02173	0.177762	0.96097	0.895762	1.03093	0.266804	15.8557
Oxford (per NPX unit)	PON1		260	1.20371	0.919074	1.57649	0.17801	1.1875	0.90948	1.55052	0.20667	7.30908
Oxford (per NPX unit)	ATP6V1G2		260	1.10304	0.956276	1.27234	0.17822	1.09636	0.948831	1.26684	0.212157	6.19361
Oxford (per NPX unit)	DDIAS		260	1.04071	0.981965	1.10297	0.178292	1.03835	0.980086	1.10008	0.201507	5.68969
Oxford (per NPX unit)	HEPH		260	0.912545	0.798619	1.04272	0.178597	0.896086	0.784516	1.02352	0.105824	-19.8877
Oxford (per NPX unit)	VASN		260	1.23237	0.908777	1.67119	0.178801	1.24789	0.909164	1.71282	0.170502	-5.99093
Oxford (per NPX unit)	ODAD4		260	1.03441	0.984602	1.08673	0.179074	1.02972	0.979925	1.08205	0.246819	13.4193
Oxford (per NPX unit)	GALK2		260	1.03677	0.98357	1.09285	0.179076	1.03235	0.978503	1.08917	0.244052	11.8302
Oxford (per NPX unit)	ADGRA2		260	1.11661	0.950658	1.31153	0.179087	1.1235	0.956694	1.31938	0.155588	-5.57662
Oxford (per NPX unit)	NOMO1		260	1.27525	0.894295	1.81848	0.1793	1.23789	0.869186	1.763	0.236858	12.2278
Oxford (per NPX unit)	ZBTB17		260	1.19669	0.920719	1.55539	0.179455	1.1964	0.919996	1.55584	0.180951	0.138304
Oxford (per NPX unit)	SERPINB5		260	1.09024	0.961033	1.23682	0.179462	1.08899	0.961179	1.2338	0.180773	1.32575
Oxford (per NPX unit)	GLB1		260	1.11019	0.953028	1.29327	0.179528	1.10466	0.94795	1.28729	0.202241	4.77351
Oxford (per NPX unit)	ADAMTS15		260	1.1617	0.933245	1.44607	0.179735	1.16065	0.928938	1.45016	0.189791	0.602593
Oxford (per NPX unit)	ALDH1A3		260	0.920231	0.814938	1.03913	0.179958	0.926781	0.821703	1.0453	0.215557	8.53296
Oxford (per NPX unit)	PPIB		260	1.10286	0.955754	1.2726	0.180118	1.08817	0.941879	1.25718	0.251351	13.6959
Oxford (per NPX unit)	RELCH		260	1.11821	0.949622	1.31673	0.180239	1.12372	0.952772	1.32533	0.165943	-4.39506
Oxford (per NPX unit)	PSMA1		260	1.03487	0.984265	1.08808	0.180269	1.0352	0.984597	1.08839	0.176103	-0.919826
Oxford (per NPX unit)	SAA4		260	1.17735	0.927233	1.49493	0.180271	1.18774	0.933009	1.51201	0.162426	-5.38141
Oxford (per NPX unit)	MZT2B		260	1.12256	0.9478	1.32955	0.180557	1.12322	0.945912	1.33376	0.18497	-0.505093
Oxford (per NPX unit)	CES1		260	1.07217	0.968168	1.18735	0.180707	1.04726	0.942161	1.16408	0.392114	33.7382
Oxford (per NPX unit)	CEACAM3		260	1.13696	0.942077	1.37215	0.180905	1.15272	0.951079	1.39712	0.147422	-10.7302
Oxford (per NPX unit)	IGF2BP3		260	1.10608	0.954194	1.28214	0.180961	1.09196	0.940788	1.26742	0.247223	12.7455
Oxford (per NPX unit)	LYPD8		260	1.09353	0.95923	1.24663	0.181103	1.07521	0.940142	1.22969	0.289692	18.8909
Oxford (per NPX unit)	KCNA3		260	1.06423	0.971403	1.16592	0.181272	1.0572	0.963488	1.16003	0.24017	10.6386
Oxford (per NPX unit)	UBQLN3		260	0.897184	0.765236	1.05188	0.181308	0.920923	0.781978	1.08456	0.323538	24.0709
Oxford (per NPX unit)	CCL18		260	0.900382	0.771959	1.05017	0.181386	0.902276	0.770383	1.05675	0.202173	2.00273
Oxford (per NPX unit)	PDCD1LG2		260	1.26159	0.897206	1.77395	0.181477	1.28951	0.911701	1.82389	0.15061	-9.42312
Oxford (per NPX unit)	ANKS1A		260	1.11694	0.949601	1.31376	0.181721	1.13336	0.962199	1.33496	0.133964	-13.197
Oxford (per NPX unit)	APP		260	1.21453	0.913036	1.61558	0.181866	1.2044	0.901935	1.60831	0.207501	4.30808
Oxford (per NPX unit)	CASP4		260	1.03493	0.984055	1.08844	0.181869	1.03052	0.979483	1.08422	0.246011	12.4393
Oxford (per NPX unit)	IRF2BPL		260	1.09446	0.958597	1.24958	0.181977	1.11253	0.97242	1.27284	0.120485	-18.1476
Oxford (per NPX unit)	ADRA2A		260	1.13771	0.94133	1.37505	0.182025	1.10498	0.90811	1.34453	0.318691	22.6234
Oxford (per NPX unit)	BCAN		260	1.16991	0.92907	1.47319	0.182078	1.16054	0.919206	1.46523	0.210682	5.12797
Oxford (per NPX unit)	CYSRT1		260	1.03356	0.984637	1.08492	0.182129	1.02998	0.981525	1.08082	0.229593	10.5314
Oxford (per NPX unit)	DNAAF11		260	1.09405	0.958711	1.2485	0.182159	1.10721	0.970532	1.26312	0.129773	-13.2963
Oxford (per NPX unit)	NFX1		260	1.07198	0.967834	1.18734	0.18254	1.0862	0.979576	1.20444	0.11676	-18.9606
Oxford (per NPX unit)	SP7		260	1.07313	0.967338	1.1905	0.182571	1.06821	0.96215	1.18595	0.216186	6.51904
Oxford (per NPX unit)	SIN3B		260	1.05891	0.973407	1.15193	0.182682	1.0493	0.965193	1.14074	0.258926	15.9275
Oxford (per NPX unit)	S100A12		260	1.09041	0.960004	1.23853	0.182902	1.08481	0.954694	1.23266	0.211759	5.94896
Oxford (per NPX unit)	TTC32		260	1.10345	0.954543	1.27559	0.183199	1.0977	0.949651	1.26883	0.207277	5.30793
Oxford (per NPX unit)	ITGAD		260	1.05644	0.974339	1.14545	0.183468	1.06114	0.979305	1.14981	0.147263	-8.08932
Oxford (per NPX unit)	AMDHD2		260	1.2635	0.894926	1.78388	0.183812	1.21234	0.857774	1.71346	0.275345	17.6747
Oxford (per NPX unit)	CTSO		260	1.20702	0.914545	1.59303	0.183847	1.21121	0.914787	1.6037	0.180879	-1.84364
Oxford (per NPX unit)	AKT3		260	1.04102	0.981062	1.10465	0.184083	1.04624	0.985997	1.11016	0.135203	-12.4234
Oxford (per NPX unit)	FBXO28		260	1.18458	0.9225	1.52111	0.184286	1.17195	0.91149	1.50685	0.215976	6.32543
Oxford (per NPX unit)	YY2		260	1.12729	0.944358	1.34567	0.184749	1.10859	0.928688	1.32334	0.253845	13.9654
Oxford (per NPX unit)	MAP1LC3A		260	1.0461	0.978698	1.11813	0.184754	1.03896	0.971203	1.11145	0.266651	15.1807
Oxford (per NPX unit)	PSMC3IP		260	0.946531	0.872672	1.02664	0.184955	0.948246	0.873157	1.02979	0.206772	3.29413
Oxford (per NPX unit)	CSF3		260	1.16224	0.930526	1.45165	0.185082	1.20868	0.956372	1.52754	0.112617	-26.0569
Oxford (per NPX unit)	GAD1		260	1.04686	0.978236	1.1203	0.185547	1.05495	0.984239	1.13074	0.130747	-16.8055
Oxford (per NPX unit)	STX16		260	1.07513	0.965782	1.19685	0.185594	1.0769	0.967119	1.19913	0.17686	-2.26851
Oxford (per NPX unit)	TEX33		260	1.03101	0.985425	1.0787	0.185637	1.03558	0.989473	1.08383	0.132445	-14.4795
Oxford (per NPX unit)	SELP		260	1.14875	0.935406	1.41075	0.185856	1.12309	0.912289	1.38259	0.273758	16.292
Oxford (per NPX unit)	SULF2		260	1.08053	0.963353	1.21195	0.186015	1.06311	0.946592	1.19396	0.301489	20.9854
Oxford (per NPX unit)	SUFU		260	0.96702	0.920117	1.01631	0.186159	0.9607	0.913208	1.01066	0.121153	-19.5513
Oxford (per NPX unit)	DZIP3		260	1.1279	0.943436	1.34844	0.186523	1.11223	0.929756	1.33053	0.244673	11.6232
Oxford (per NPX unit)	IL2RA		260	1.16226	0.929829	1.45279	0.186547	1.1736	0.939232	1.46644	0.159019	-6.45611
Oxford (per NPX unit)	SUSD1		260	1.09541	0.956837	1.25404	0.186648	1.09047	0.950963	1.25044	0.214954	4.95632
Oxford (per NPX unit)	EEF1AKMT2		260	1.0425	0.980005	1.10897	0.186972	1.0373	0.974793	1.10382	0.248142	12.0077
Oxford (per NPX unit)	WDR20		260	1.03751	0.982282	1.09585	0.187029	1.03473	0.979712	1.09283	0.2207	7.29468
Oxford (per NPX unit)	ATP2B3		260	1.0659	0.96949	1.1719	0.187032	1.06359	0.966559	1.17036	0.206562	3.40766
Oxford (per NPX unit)	ZFX		260	1.04457	0.979052	1.11446	0.18705	1.04362	0.978988	1.11252	0.190551	2.07375
Oxford (per NPX unit)	DLG4		260	1.08578	0.960825	1.22698	0.187062	1.07128	0.948132	1.21042	0.26911	16.3365
Oxford (per NPX unit)	GHRHR		260	1.06332	0.97051	1.16501	0.187637	1.06346	0.970529	1.1653	0.187232	-0.214236
Oxford (per NPX unit)	GOLGA1		260	1.088	0.959691	1.23346	0.187733	1.088	0.958074	1.23556	0.193642	-0.00841347
Oxford (per NPX unit)	BLVRA		260	0.890161	0.748611	1.05848	0.187905	0.888374	0.744293	1.06035	0.189867	-1.72722
Oxford (per NPX unit)	EML4		260	1.09054	0.958523	1.24074	0.188	1.08767	0.954998	1.23878	0.205441	3.03776
Oxford (per NPX unit)	CUTC		260	1.10136	0.953823	1.27172	0.188281	1.08997	0.940314	1.26344	0.252929	10.7679
Oxford (per NPX unit)	ICA1		260	1.12673	0.943208	1.34595	0.18838	1.11228	0.929787	1.33058	0.244516	10.8169
Oxford (per NPX unit)	EFCAB12		260	1.06056	0.971575	1.1577	0.1885	1.05688	0.969472	1.15217	0.209093	5.91116
Oxford (per NPX unit)	C6orf118		260	1.11936	0.946195	1.32422	0.188517	1.12407	0.949293	1.33102	0.174961	-3.72225
Oxford (per NPX unit)	EHD3		260	1.06218	0.970797	1.16216	0.188764	1.06726	0.976039	1.16701	0.153303	-7.91704
Oxford (per NPX unit)	FGD6		260	1.03787	0.981877	1.09706	0.188962	1.04232	0.986374	1.10144	0.14087	-11.5069
Oxford (per NPX unit)	GSDMD		260	1.10258	0.952997	1.27563	0.189268	1.0956	0.94609	1.26873	0.222599	6.50365
Oxford (per NPX unit)	DBI		260	1.19525	0.915787	1.56	0.189331	1.24975	0.954468	1.63638	0.104995	-24.998
Oxford (per NPX unit)	CNPY3		260	1.05464	0.974097	1.14184	0.189361	1.04277	0.963207	1.1289	0.301041	21.2791
Oxford (per NPX unit)	ECHS1		260	1.06765	0.968192	1.17734	0.189492	1.06699	0.966343	1.17812	0.1996	0.951538
Oxford (per NPX unit)	SEMA3G		260	1.16881	0.925823	1.47557	0.189586	1.14553	0.906005	1.44838	0.256288	12.8976
Oxford (per NPX unit)	MAPKBP1		260	1.12155	0.944629	1.33161	0.190316	1.11024	0.931603	1.32312	0.242655	8.8413
Oxford (per NPX unit)	GRPEL1		260	1.10791	0.950233	1.29175	0.190786	1.11571	0.955523	1.30276	0.166165	-6.8508
Oxford (per NPX unit)	ZKSCAN3		260	1.24924	0.895038	1.74362	0.190828	1.24723	0.892133	1.74368	0.19625	0.723287
Oxford (per NPX unit)	OSMR		260	1.36003	0.857886	2.15608	0.190884	1.39823	0.871286	2.24387	0.164827	-9.00978
Oxford (per NPX unit)	MIF	Yes	260	1.12412	0.943269	1.33965	0.191086	1.1239	0.943999	1.33808	0.189375	0.16963
Oxford (per NPX unit)	ADGRF2		260	1.04322	0.979077	1.11157	0.191253	1.04217	0.978309	1.11019	0.20047	2.3948
Oxford (per NPX unit)	ARFIP1		260	1.09365	0.956135	1.25095	0.191645	1.08292	0.946659	1.23879	0.245631	11.0174
Oxford (per NPX unit)	SNX9		260	1.14711	0.933433	1.40969	0.191905	1.17416	0.956098	1.44196	0.125604	-16.9862
Oxford (per NPX unit)	PCDHGB3		260	1.23433	0.899711	1.69341	0.191919	1.25749	0.918783	1.72106	0.152447	-8.82864
Oxford (per NPX unit)	STXBP4		260	1.25427	0.892292	1.76309	0.192228	1.23697	0.881976	1.73484	0.217859	6.13228
Oxford (per NPX unit)	ADAM23		260	1.14657	0.933494	1.40828	0.19227	1.14993	0.934084	1.41566	0.187806	-2.14153
Oxford (per NPX unit)	IFT81		260	1.09994	0.953096	1.26941	0.192614	1.10132	0.955173	1.26984	0.183975	-1.32033
Oxford (per NPX unit)	CFAP36		260	1.13786	0.936823	1.38204	0.192906	1.16014	0.953213	1.41198	0.138363	-15.014
Oxford (per NPX unit)	DNAI7		260	0.958356	0.898914	1.02173	0.192915	0.961311	0.902239	1.02425	0.222679	7.23879
Oxford (per NPX unit)	CBY1		260	0.910033	0.789615	1.04881	0.192977	0.918205	0.798612	1.05571	0.2307	9.48245
Oxford (per NPX unit)	CTHRC1		260	0.832327	0.631368	1.09725	0.193012	0.824994	0.621314	1.09544	0.183577	-4.82172
Oxford (per NPX unit)	OTUD6B		260	1.08704	0.958618	1.23266	0.193228	1.08243	0.954656	1.2273	0.216498	5.09286
Oxford (per NPX unit)	CCDC150		260	1.05768	0.972001	1.1509	0.193238	1.06306	0.975537	1.15844	0.163016	-9.05778
Oxford (per NPX unit)	CFAP43		260	1.04817	0.97643	1.12518	0.193407	1.04115	0.970204	1.11729	0.262747	14.2806
Oxford (per NPX unit)	COL24A1		260	1.21525	0.905484	1.63098	0.194084	1.21337	0.901525	1.63309	0.201954	0.79135
Oxford (per NPX unit)	IL1R1		260	1.26323	0.887736	1.79756	0.194173	1.23822	0.869058	1.7642	0.236819	8.55791
Oxford (per NPX unit)	SECISBP2L		260	1.04137	0.979533	1.10711	0.194321	1.03767	0.975816	1.10345	0.238277	8.77354
Oxford (per NPX unit)	APTX		260	1.11991	0.943836	1.32884	0.194406	1.13877	0.955794	1.35678	0.145931	-14.7432
Oxford (per NPX unit)	FAM13A		260	1.14328	0.933935	1.39955	0.194418	1.15002	0.939151	1.40823	0.176215	-4.38634
Oxford (per NPX unit)	FAM104B		260	1.09669	0.953931	1.2608	0.194594	1.08571	0.94428	1.24831	0.24817	10.9021
Oxford (per NPX unit)	HSDL2		260	1.14658	0.932467	1.40986	0.194638	1.14668	0.93184	1.41104	0.196	-0.0594402
Oxford (per NPX unit)	HOMER3		260	1.09803	0.953306	1.26473	0.194684	1.09074	0.947244	1.25597	0.227483	7.12599
Oxford (per NPX unit)	SNED1		260	0.856018	0.676514	1.08315	0.195404	0.83953	0.663031	1.06301	0.146361	-12.5098
Oxford (per NPX unit)	C12orf40		260	1.08107	0.960629	1.21662	0.195842	1.05842	0.937901	1.19442	0.357304	27.1693
Oxford (per NPX unit)	EDF1		260	1.09921	0.95235	1.26871	0.196109	1.09543	0.946725	1.2675	0.220764	3.63422
Oxford (per NPX unit)	RRP7BP		260	0.951637	0.882703	1.02595	0.196328	0.947019	0.878333	1.02108	0.156481	-9.81235
Oxford (per NPX unit)	NCKAP5		260	1.03344	0.983143	1.0863	0.196338	1.03431	0.984263	1.0869	0.182492	-2.57414
Oxford (per NPX unit)	CHGB		260	1.15686	0.927292	1.44327	0.196667	1.17745	0.936168	1.48093	0.162655	-12.1066
Oxford (per NPX unit)	MAN1A2		260	1.25235	0.88995	1.76232	0.196692	1.22469	0.871195	1.72163	0.243437	9.92313
Oxford (per NPX unit)	PLA2G2D		260	1.08166	0.96003	1.2187	0.197139	1.06468	0.944467	1.20019	0.305233	20.1593
Oxford (per NPX unit)	DFFA		260	1.14956	0.930103	1.4208	0.197204	1.13951	0.921499	1.4091	0.228049	6.29949
Oxford (per NPX unit)	STMN2		260	1.03751	0.981012	1.09726	0.197422	1.03403	0.977694	1.09361	0.241714	9.13116
Oxford (per NPX unit)	CCDC43		260	1.06779	0.966294	1.17995	0.198047	1.07453	0.970218	1.19005	0.167691	-9.58818
Oxford (per NPX unit)	GIGYF2		260	1.09944	0.951535	1.27034	0.198428	1.0919	0.944805	1.26188	0.2337	7.26519
Oxford (per NPX unit)	CRIPT		260	1.0796	0.960632	1.21329	0.198546	1.06185	0.94492	1.19325	0.313355	21.6373
Oxford (per NPX unit)	DHRS4L2		260	1.08355	0.958785	1.22454	0.198578	1.07347	0.947742	1.21589	0.264633	11.64
Oxford (per NPX unit)	NPHS1		260	1.17594	0.91836	1.50577	0.198858	1.14009	0.888205	1.46342	0.303351	19.1027
Oxford (per NPX unit)	DTD1		260	1.08997	0.955708	1.2431	0.198962	1.09035	0.95492	1.24499	0.201149	-0.401487
Oxford (per NPX unit)	CHD6		260	1.09413	0.953783	1.25513	0.199012	1.09262	0.954204	1.25112	0.199954	1.53268
Oxford (per NPX unit)	ASGR1		260	1.23396	0.895294	1.70074	0.19904	1.29431	0.915503	1.82985	0.144221	-22.7112
Oxford (per NPX unit)	HECW2		260	0.972838	0.93278	1.01462	0.199273	0.967659	0.927602	1.00945	0.127486	-19.3801
Oxford (per NPX unit)	ATF4		260	1.11964	0.94216	1.33054	0.199375	1.10942	0.93322	1.31889	0.239299	8.10996
Oxford (per NPX unit)	TMEM25		260	1.14715	0.93015	1.41478	0.199438	1.13461	0.918677	1.4013	0.241001	8.00509
Oxford (per NPX unit)	LBX2		260	0.91737	0.80412	1.04657	0.199534	0.921956	0.806692	1.05369	0.233073	5.78173
Oxford (per NPX unit)	SPTLC1		260	1.16579	0.92221	1.4737	0.199576	1.14552	0.905259	1.44954	0.257973	11.4356
Oxford (per NPX unit)	PCDHA1		260	0.960659	0.903516	1.02142	0.199594	0.960033	0.903373	1.02025	0.188803	-1.62485
Oxford (per NPX unit)	ENTPD2		260	1.12715	0.938721	1.35341	0.199689	1.09412	0.910628	1.31459	0.336854	24.8487
Oxford (per NPX unit)	ODC1		260	0.944387	0.865306	1.03069	0.199706	0.941534	0.863932	1.02611	0.169835	-5.28724
Oxford (per NPX unit)	TOP1		260	0.955399	0.891017	1.02443	0.199915	0.954394	0.890401	1.02299	0.187448	-2.30646
Oxford (per NPX unit)	LMCD1		260	1.11617	0.94342	1.32056	0.20017	1.09791	0.928646	1.29801	0.274221	15.0148
Oxford (per NPX unit)	CEACAM20		260	1.0503	0.97431	1.13223	0.200271	1.03664	0.960544	1.11876	0.354919	26.68
Oxford (per NPX unit)	BTNL10P		260	1.07816	0.96086	1.20978	0.200341	1.06722	0.954019	1.19384	0.25548	13.5592
Oxford (per NPX unit)	DGKI		260	1.07098	0.964211	1.18957	0.200619	1.07068	0.963894	1.18929	0.202678	0.412281
Oxford (per NPX unit)	ZCCHC8		260	1.10742	0.947206	1.29473	0.200653	1.09705	0.938253	1.28272	0.245627	9.22129
Oxford (per NPX unit)	PPFIA1		260	1.09198	0.954297	1.24953	0.200663	1.09562	0.957577	1.25356	0.18383	-3.77637
Oxford (per NPX unit)	GOLGA3		260	1.08613	0.956936	1.23278	0.200995	1.08272	0.95145	1.23211	0.228105	3.80827
Oxford (per NPX unit)	DBH		260	0.934047	0.841291	1.03703	0.201045	0.919867	0.828153	1.02174	0.119077	-22.4204
Oxford (per NPX unit)	ZC3HC1		260	1.0327	0.982992	1.08492	0.201107	1.02917	0.980089	1.08071	0.248786	10.6323
Oxford (per NPX unit)	ENTHD1		260	1.03212	0.983221	1.08344	0.201737	1.02691	0.977726	1.07856	0.288993	16.0109
Oxford (per NPX unit)	NUDT10		260	1.10954	0.945756	1.3017	0.2021	1.08163	0.920885	1.27044	0.339113	24.5115
Oxford (per NPX unit)	NEB		260	0.938454	0.851041	1.03484	0.202891	0.939396	0.851303	1.03661	0.213361	1.58069
Oxford (per NPX unit)	FAM20A		260	1.23584	0.892084	1.71206	0.202915	1.28428	0.918226	1.79625	0.143853	-18.1564
Oxford (per NPX unit)	TMF1		260	1.12184	0.939857	1.33905	0.202983	1.10325	0.922818	1.31895	0.280855	14.5341
Oxford (per NPX unit)	RP1		260	1.03505	0.981584	1.09142	0.203009	1.03563	0.982135	1.09203	0.195747	-1.62596
Oxford (per NPX unit)	PTRHD1		260	1.09551	0.951931	1.26075	0.203131	1.09536	0.952195	1.26006	0.202474	0.149741
Oxford (per NPX unit)	IGFBPL1		260	0.839913	0.641987	1.09886	0.203237	0.847695	0.644315	1.11527	0.237799	5.28656
Oxford (per NPX unit)	PPBP		260	1.15614	0.924547	1.44575	0.203333	1.15145	0.916953	1.44591	0.224841	2.80325
Oxford (per NPX unit)	ISLR2		260	1.19286	0.908961	1.56544	0.20349	1.12844	0.858204	1.48376	0.386965	31.4845
Oxford (per NPX unit)	SSH2		260	1.12427	0.938462	1.34687	0.203774	1.1155	0.931108	1.3364	0.235762	6.68947
Oxford (per NPX unit)	RORB		260	1.16545	0.920325	1.47586	0.203797	1.18479	0.940002	1.49333	0.151005	-10.7534
Oxford (per NPX unit)	PDE4DIP		260	1.06768	0.965108	1.18115	0.203811	1.06092	0.958647	1.1741	0.252877	9.69638
Oxford (per NPX unit)	MUC20		260	1.09532	0.951816	1.26047	0.203824	1.08783	0.944812	1.2525	0.241761	7.53731
Oxford (per NPX unit)	PPP3CA		260	1.23972	0.889972	1.72691	0.203845	1.24549	0.896283	1.73076	0.190975	-2.16309
Oxford (per NPX unit)	PRR4		260	1.08706	0.955703	1.23647	0.203935	1.08454	0.953491	1.2336	0.216775	2.77826
Oxford (per NPX unit)	PEAR1		260	1.25723	0.883072	1.78992	0.204067	1.26069	0.876651	1.81296	0.211391	-1.19935
Oxford (per NPX unit)	LRRC27		260	1.09022	0.954156	1.24569	0.204077	1.11024	0.971792	1.26842	0.123826	-21.065
Oxford (per NPX unit)	NRAS		260	1.07147	0.963179	1.19194	0.204141	1.07186	0.961574	1.1948	0.210325	-0.531713
Oxford (per NPX unit)	GCC1		260	1.08889	0.95477	1.24186	0.204147	1.08654	0.952949	1.23886	0.214987	2.53997
Oxford (per NPX unit)	C8B		260	1.36398	0.844679	2.20255	0.204236	1.32506	0.816493	2.15038	0.254577	9.32759
Oxford (per NPX unit)	SHOX		260	1.05217	0.972702	1.13813	0.204372	1.04342	0.963232	1.13029	0.297507	16.4166
Oxford (per NPX unit)	IGFBP1		260	1.05893	0.969295	1.15685	0.204492	1.05927	0.968673	1.15834	0.206866	-0.560786
Oxford (per NPX unit)	TRIM39		260	1.06915	0.964223	1.1855	0.204543	1.06562	0.960868	1.18179	0.228651	4.95372
Oxford (per NPX unit)	SPAG7		260	1.13228	0.934504	1.37191	0.204663	1.1262	0.931518	1.36158	0.219679	4.33079
Oxford (per NPX unit)	APLP1		260	1.16284	0.921003	1.46818	0.204727	1.1385	0.899378	1.44119	0.280891	14.0222
Oxford (per NPX unit)	FKBP1B		260	1.04143	0.978078	1.10888	0.204909	1.04457	0.980528	1.1128	0.176751	-7.43067
Oxford (per NPX unit)	ABLIM3		260	1.0667	0.965317	1.17874	0.20507	1.0655	0.96668	1.17443	0.201395	1.74451
Oxford (per NPX unit)	NIT2		260	1.11844	0.940549	1.32997	0.205342	1.09473	0.920752	1.30158	0.305384	19.1422
Oxford (per NPX unit)	RILPL2		260	1.09677	0.950673	1.26531	0.205369	1.08859	0.941296	1.25892	0.252483	8.10396
Oxford (per NPX unit)	CSF2RB		260	1.11318	0.942909	1.3142	0.20554	1.10086	0.932853	1.29912	0.255417	10.3842
Oxford (per NPX unit)	CBLN1		260	0.961879	0.905692	1.02155	0.205658	0.961989	0.90589	1.02156	0.20619	0.292822
Oxford (per NPX unit)	LRRTM4		260	1.10493	0.946718	1.28959	0.205678	1.09678	0.940359	1.27921	0.239329	7.42572
Oxford (per NPX unit)	MON2		260	1.07979	0.958662	1.21623	0.206028	1.08749	0.964015	1.22678	0.172581	-9.24996
Oxford (per NPX unit)	DUSP3		260	1.06476	0.966034	1.17357	0.206264	1.067	0.966003	1.17856	0.20117	-3.35296
Oxford (per NPX unit)	TNFSF13B		260	1.24268	0.887213	1.74056	0.206285	1.26662	0.893429	1.79569	0.184448	-8.78226
Oxford (per NPX unit)	MYO5B		260	1.06403	0.966345	1.17159	0.206517	1.04986	0.953067	1.15647	0.324193	21.6102
Oxford (per NPX unit)	KLF4		260	1.13268	0.933536	1.37432	0.206642	1.1176	0.917987	1.36061	0.268061	10.762
Oxford (per NPX unit)	NUDT14		260	0.956336	0.892302	1.02496	0.206724	0.95283	0.889207	1.021	0.17056	-8.22628
Oxford (per NPX unit)	RNF135		260	1.07892	0.958907	1.21396	0.206757	1.071	0.949554	1.20798	0.263983	9.69853
Oxford (per NPX unit)	UMAD1		260	1.06994	0.963335	1.18835	0.206796	1.07029	0.963488	1.18894	0.205331	-0.485106
Oxford (per NPX unit)	RC3H1		260	1.15952	0.921464	1.45907	0.206823	1.14266	0.905514	1.44192	0.26115	9.89396
Oxford (per NPX unit)	EBAG9		260	1.11855	0.939913	1.33114	0.206965	1.12892	0.947712	1.34477	0.174351	-8.23497
Oxford (per NPX unit)	NUDT5		260	1.16139	0.920557	1.46523	0.207003	1.16001	0.91823	1.46545	0.213272	0.797453
Oxford (per NPX unit)	CRTC1		260	1.0591	0.968673	1.15796	0.207324	1.0505	0.962222	1.14687	0.271315	14.199
Oxford (per NPX unit)	SCAF11		260	1.08173	0.957338	1.22229	0.207502	1.06793	0.942511	1.21003	0.302512	16.3488
Oxford (per NPX unit)	FH		260	1.05328	0.971564	1.14188	0.207721	1.04111	0.959542	1.1296	0.333159	22.4036
Oxford (per NPX unit)	TYRP1		260	0.888117	0.738417	1.06817	0.207739	0.882912	0.73225	1.06457	0.192071	-4.95337
Oxford (per NPX unit)	PRG3		260	1.13331	0.932651	1.37713	0.208152	1.12715	0.926466	1.3713	0.231518	4.35534
Oxford (per NPX unit)	ELAC1		260	1.10753	0.944606	1.29854	0.208392	1.11544	0.949784	1.30999	0.182901	-6.97352
Oxford (per NPX unit)	NUDC		260	1.16644	0.917659	1.48268	0.20843	1.18838	0.932191	1.51498	0.163571	-12.1017
Oxford (per NPX unit)	OTOA		260	1.06878	0.963514	1.18554	0.208619	1.06992	0.962647	1.18914	0.209939	-1.60037
Oxford (per NPX unit)	STAU1		260	1.07801	0.958842	1.212	0.20883	1.05467	0.935233	1.18937	0.385365	29.1374
Oxford (per NPX unit)	EMB		260	1.07614	0.959711	1.2067	0.209085	1.07485	0.959159	1.2045	0.214123	1.63682
Oxford (per NPX unit)	IL36A		260	0.899025	0.761435	1.06148	0.209117	0.902564	0.764991	1.06488	0.224377	3.69134
Oxford (per NPX unit)	EFCC1		260	1.10429	0.945812	1.28931	0.209445	1.08623	0.930119	1.26854	0.296097	16.6219
Oxford (per NPX unit)	NR1I3		260	0.972145	0.930182	1.016	0.209522	0.969778	0.928028	1.01341	0.171692	-8.62605
Oxford (per NPX unit)	USP9X		260	1.10436	0.94574	1.28958	0.209565	1.07198	0.915857	1.25473	0.386752	29.973
Oxford (per NPX unit)	MND1		260	1.04593	0.97507	1.12194	0.20961	1.04683	0.975032	1.12392	0.206767	-1.92147
Oxford (per NPX unit)	PGD		260	0.892092	0.746176	1.06654	0.210195	0.906038	0.752617	1.09074	0.297214	13.5854
Oxford (per NPX unit)	TFF1		260	0.922501	0.813077	1.04665	0.210508	0.93928	0.825418	1.06885	0.342058	22.3446
Oxford (per NPX unit)	PRDX6		260	0.891873	0.745575	1.06688	0.210644	0.892815	0.747172	1.06685	0.212104	0.922323
Oxford (per NPX unit)	SIPA1		260	1.10965	0.942827	1.306	0.210672	1.10182	0.935479	1.29774	0.245554	6.81084
Oxford (per NPX unit)	AIFM1		260	1.09421	0.950326	1.25989	0.210694	1.07228	0.928016	1.23898	0.343819	22.4854
Oxford (per NPX unit)	BBOF1		260	1.08542	0.954658	1.2341	0.21075	1.07316	0.944908	1.21883	0.276887	13.8561
Oxford (per NPX unit)	NDE1		260	1.11629	0.939626	1.32616	0.210751	1.09261	0.918836	1.29926	0.316251	19.4842
Oxford (per NPX unit)	TOX3		260	1.13285	0.93178	1.3773	0.210865	1.1397	0.931849	1.39391	0.203059	-4.83631
Oxford (per NPX unit)	VPS4B		260	1.08252	0.956066	1.2257	0.210909	1.08642	0.959352	1.23031	0.191531	-4.53277
Oxford (per NPX unit)	IGSF22		260	0.941575	0.856774	1.03477	0.211228	0.949394	0.862809	1.04467	0.287174	13.7372
Oxford (per NPX unit)	S100Z		260	1.09728	0.948639	1.26922	0.21129	1.07199	0.924167	1.24345	0.358492	25.1235
Oxford (per NPX unit)	MKNK1		260	1.11295	0.940932	1.31642	0.211579	1.11723	0.942286	1.32466	0.202024	-3.58659
Oxford (per NPX unit)	TTC14		260	1.08326	0.955501	1.2281	0.211652	1.06447	0.937955	1.20806	0.333141	21.872
Oxford (per NPX unit)	CRLF2		260	1.04428	0.975614	1.11779	0.211822	1.04433	0.975456	1.11806	0.21274	-0.0975418
Oxford (per NPX unit)	MENT		260	1.26621	0.874087	1.83425	0.211937	1.22215	0.846024	1.7655	0.285077	15.0049
Oxford (per NPX unit)	SCGB3A1		260	0.857935	0.674462	1.09132	0.211977	0.846702	0.664307	1.07918	0.178828	-8.60131
Oxford (per NPX unit)	NAA10		260	1.08812	0.952971	1.24244	0.212005	1.09698	0.959444	1.25423	0.175664	-9.60017
Oxford (per NPX unit)	MAGEA13P		260	1.10691	0.943601	1.29849	0.21233	1.0826	0.921633	1.27168	0.333878	21.8649
Oxford (per NPX unit)	ANKRD28		260	0.89942	0.761373	1.0625	0.212434	0.882757	0.745965	1.04463	0.146596	-17.6405
Oxford (per NPX unit)	DOCK9		260	1.04865	0.973188	1.12997	0.212501	1.05323	0.976991	1.13542	0.176128	-9.17012
Oxford (per NPX unit)	INSYN2B		260	0.940871	0.854762	1.03565	0.213287	0.947456	0.859841	1.044	0.275603	11.4425
Oxford (per NPX unit)	NDUFA4L2		260	1.13833	0.928228	1.39599	0.213297	1.101	0.895977	1.35294	0.360082	25.7352
Oxford (per NPX unit)	HEG1		260	1.29053	0.863572	1.92859	0.213368	1.24157	0.835029	1.84603	0.28501	15.1658
Oxford (per NPX unit)	TTC1		260	1.07087	0.961379	1.19283	0.213415	1.05179	0.941571	1.1749	0.371336	26.2588
Oxford (per NPX unit)	RAP1GAP		260	1.11523	0.939154	1.32431	0.213524	1.1146	0.939323	1.32258	0.213912	0.517448
Oxford (per NPX unit)	HDAC9		260	1.04426	0.975346	1.11805	0.213736	1.04265	0.974081	1.11605	0.228842	3.56909
Oxford (per NPX unit)	TYW1		260	1.04424	0.97535	1.118	0.213789	1.03882	0.969844	1.11271	0.27725	12.0153
Oxford (per NPX unit)	RINT1		260	1.08985	0.951575	1.24822	0.213901	1.07876	0.942002	1.23538	0.273025	11.8837
Oxford (per NPX unit)	SORD		260	1.08127	0.955912	1.22306	0.213946	1.06368	0.938741	1.20525	0.332862	20.9896
Oxford (per NPX unit)	SDHAF3		260	0.966588	0.916145	1.01981	0.213994	0.964871	0.914666	1.01783	0.189621	-5.23366
Oxford (per NPX unit)	NRIP3		260	1.03198	0.981991	1.08452	0.214009	1.03645	0.986017	1.08947	0.159511	-13.7417
Oxford (per NPX unit)	FTL		260	1.05215	0.97108	1.13998	0.214014	1.04765	0.96778	1.13411	0.24993	8.42529
Oxford (per NPX unit)	ALPI		260	1.04515	0.974809	1.12057	0.214137	1.03159	0.961202	1.10713	0.388406	29.5789
Oxford (per NPX unit)	IGHMBP2		260	0.9361	0.843393	1.039	0.214604	0.93477	0.843236	1.03624	0.199517	-2.1532
Oxford (per NPX unit)	TELO2		260	1.09842	0.947039	1.27399	0.214705	1.08223	0.932069	1.25658	0.299787	15.8171
Oxford (per NPX unit)	RASSF10		260	1.10927	0.941655	1.30672	0.214714	1.11217	0.941814	1.31335	0.210102	-2.52156
Oxford (per NPX unit)	GGA2		260	1.03412	0.98071	1.09045	0.214941	1.02874	0.97494	1.08551	0.301167	15.5531
Oxford (per NPX unit)	PDE1A		260	1.13001	0.931416	1.37094	0.215173	1.11534	0.919698	1.35261	0.267297	10.687
Oxford (per NPX unit)	BIN3		260	1.07016	0.961333	1.1913	0.21526	1.0774	0.967802	1.19942	0.173182	-9.95715
Oxford (per NPX unit)	UBE2D2		260	1.07678	0.957875	1.21043	0.215325	1.08115	0.963832	1.21274	0.18307	-5.479
Oxford (per NPX unit)	STAT1		260	1.05241	0.970632	1.14108	0.215823	1.05365	0.971214	1.14308	0.208652	-2.30937
Oxford (per NPX unit)	DROSHA		260	1.0759	0.958168	1.20809	0.215994	1.0723	0.954675	1.20441	0.238998	4.58461
Oxford (per NPX unit)	FRMD8		260	1.06805	0.96226	1.18548	0.216051	1.06914	0.962205	1.18795	0.213732	-1.53774
Oxford (per NPX unit)	BCL2L2		260	1.07731	0.957409	1.21223	0.216099	1.07676	0.956481	1.21216	0.221056	0.686282
Oxford (per NPX unit)	HMGCS1		260	1.10418	0.94372	1.29191	0.21611	1.0861	0.926964	1.27256	0.306888	16.6524
Oxford (per NPX unit)	KISS1		260	1.13393	0.929085	1.38395	0.216302	1.10752	0.905295	1.35491	0.320833	18.7545
Oxford (per NPX unit)	SERPINF2		260	1.25068	0.877275	1.78301	0.216349	1.22288	0.858324	1.74229	0.265245	10.0465
Oxford (per NPX unit)	MTMR6		260	1.08997	0.950808	1.2495	0.216403	1.07541	0.937528	1.23357	0.299033	15.6075
Oxford (per NPX unit)	STK17A		260	1.05934	0.966802	1.16074	0.216435	1.05559	0.962144	1.15812	0.252631	6.14825
Oxford (per NPX unit)	MRPL52		260	1.16982	0.912165	1.50026	0.21657	1.15896	0.902792	1.48781	0.247052	5.95012
Oxford (per NPX unit)	CCDC134		260	1.12777	0.931939	1.36475	0.216601	1.12569	0.927907	1.36564	0.229754	1.53099
Oxford (per NPX unit)	LTBP3		260	1.10252	0.944361	1.28718	0.21669	1.12757	0.964288	1.31851	0.132492	-23.0184
Oxford (per NPX unit)	DGKZ		260	1.1406	0.925739	1.40534	0.216693	1.14383	0.930275	1.40642	0.202482	-2.15033
Oxford (per NPX unit)	EVI5L		260	1.08337	0.954001	1.23028	0.217138	1.08505	0.954066	1.23402	0.213656	-1.93697
Oxford (per NPX unit)	OTUD4		260	1.05061	0.971357	1.13633	0.217295	1.04256	0.96403	1.12748	0.296896	15.5852
Oxford (per NPX unit)	TREML2		260	1.16074	0.915984	1.47091	0.217325	1.17081	0.918999	1.49161	0.201851	-5.78953
Oxford (per NPX unit)	RBM48		260	1.06792	0.962053	1.18543	0.217326	1.07724	0.97118	1.19489	0.159431	-13.235
Oxford (per NPX unit)	CD3E		260	1.04467	0.974546	1.11984	0.217699	1.04463	0.975116	1.11909	0.213972	0.0918099
Oxford (per NPX unit)	FAM161B		260	1.07096	0.960353	1.1943	0.217733	1.06573	0.954989	1.18932	0.255442	7.13409
Oxford (per NPX unit)	TACSTD2		260	1.19461	0.900257	1.58522	0.217954	1.17049	0.884527	1.54891	0.2707	11.4709
Oxford (per NPX unit)	PLCB2		260	1.07556	0.957813	1.20779	0.21819	1.0748	0.957103	1.20698	0.222822	0.966709
Oxford (per NPX unit)	SYNM		260	0.916397	0.797464	1.05307	0.218346	0.929585	0.808322	1.06904	0.305907	16.3661
Oxford (per NPX unit)	CEP162		260	1.12668	0.931655	1.36253	0.218712	1.11741	0.92601	1.34838	0.246829	6.92356
Oxford (per NPX unit)	LILRA5		260	1.16673	0.91245	1.49188	0.218893	1.18497	0.919408	1.52724	0.189881	-10.0566
Oxford (per NPX unit)	TGIF1		260	1.05392	0.969079	1.14618	0.220042	1.04165	0.956386	1.13452	0.34899	22.2877
Oxford (per NPX unit)	SRRT		260	1.05412	0.968947	1.14678	0.220155	1.04633	0.962278	1.13773	0.289135	14.0677
Oxford (per NPX unit)	NEURL1		260	1.1098	0.939355	1.31116	0.220739	1.08928	0.922527	1.28618	0.313091	17.9108
Oxford (per NPX unit)	CD86		260	1.20188	0.895384	1.6133	0.220847	1.1623	0.863776	1.56399	0.320685	18.2122
Oxford (per NPX unit)	DNMBP		260	1.10181	0.943346	1.28688	0.221037	1.10714	0.946554	1.29497	0.203024	-4.98399
Oxford (per NPX unit)	SUMF2		260	0.883557	0.724634	1.07733	0.221074	0.856481	0.70066	1.04696	0.130509	-25.1405
Oxford (per NPX unit)	CD163		260	1.16113	0.913924	1.4752	0.221301	1.12856	0.888252	1.43387	0.322193	19.0473
Oxford (per NPX unit)	BICDL2		260	1.12508	0.931438	1.35898	0.221348	1.13698	0.941959	1.37238	0.181173	-8.92602
Oxford (per NPX unit)	C3orf38		260	1.07548	0.957055	1.20856	0.221511	1.06662	0.950079	1.19746	0.274604	11.3647
Oxford (per NPX unit)	EPS8L2		260	1.19096	0.899938	1.57609	0.22153	1.18659	0.892535	1.57751	0.239003	2.10584
Oxford (per NPX unit)	GRK5		260	1.06416	0.963111	1.17581	0.221867	1.05966	0.958581	1.17139	0.257248	6.81456
Oxford (per NPX unit)	BCLAF1		260	0.963962	0.908833	1.02243	0.221877	0.964375	0.909995	1.022	0.220595	1.16798
Oxford (per NPX unit)	MVK		260	1.08021	0.954414	1.22258	0.22195	1.06694	0.940705	1.21012	0.313196	16.0177
Oxford (per NPX unit)	CDK17		260	1.06656	0.961777	1.18276	0.221963	1.07344	0.967386	1.19113	0.181794	-9.9808
Oxford (per NPX unit)	NXPH1		260	1.20158	0.894782	1.61358	0.22214	1.1889	0.890302	1.58765	0.240975	5.77836
Oxford (per NPX unit)	SRY		260	1.041	0.975923	1.11043	0.222449	1.03161	0.965747	1.10197	0.355197	22.5543
Oxford (per NPX unit)	SCLY		260	1.09275	0.947586	1.26016	0.222593	1.0794	0.936401	1.24424	0.292004	13.8578
Oxford (per NPX unit)	TINAGL1		260	1.30039	0.852614	1.98331	0.222616	1.29496	0.843234	1.98867	0.237629	1.59217
Oxford (per NPX unit)	SPATS1		260	1.0291	0.982693	1.07771	0.223045	1.0219	0.975237	1.07079	0.363666	24.4973
Oxford (per NPX unit)	USO1		260	1.10728	0.939797	1.30462	0.223254	1.10525	0.938057	1.30224	0.231759	1.80468
Oxford (per NPX unit)	FBXO40		260	1.07088	0.95908	1.19572	0.223493	1.07978	0.966726	1.20605	0.173751	-12.0819
Oxford (per NPX unit)	SAT1		260	1.08478	0.951484	1.23674	0.223797	1.07039	0.938618	1.22067	0.310156	16.402
Oxford (per NPX unit)	ENPP6		260	1.15823	0.914118	1.46754	0.223834	1.10093	0.871632	1.39054	0.419692	34.5429
Oxford (per NPX unit)	C1GALT1C1		260	1.17179	0.907467	1.51311	0.224174	1.16892	0.903464	1.51237	0.235013	1.54923
Oxford (per NPX unit)	TENT5A		260	1.10758	0.93933	1.30596	0.224202	1.11015	0.942983	1.30696	0.209502	-2.27411
Oxford (per NPX unit)	EVI2B		260	1.07956	0.9541	1.22151	0.224554	1.09081	0.963192	1.23534	0.170931	-13.5467
Oxford (per NPX unit)	SHH		260	0.887295	0.731577	1.07616	0.224558	0.886618	0.731681	1.07436	0.219442	-0.638315
Oxford (per NPX unit)	TDO2		260	1.08111	0.95325	1.22611	0.224593	1.06757	0.939657	1.21289	0.315324	16.1599
Oxford (per NPX unit)	FETUB		260	1.16805	0.908984	1.50096	0.224706	1.12642	0.875799	1.44875	0.353868	23.3656
Oxford (per NPX unit)	RAB38		260	1.13321	0.925851	1.38702	0.225202	1.1586	0.947683	1.41646	0.151044	-17.7155
Oxford (per NPX unit)	HIP1R		260	1.11235	0.936396	1.32138	0.225527	1.10239	0.925512	1.31308	0.274628	8.44897
Oxford (per NPX unit)	SMC4		260	1.0863	0.950127	1.24199	0.225777	1.08065	0.943105	1.23826	0.264145	6.29747
Oxford (per NPX unit)	SERPINB1		260	1.0928	0.946571	1.26162	0.225972	1.08152	0.935724	1.25004	0.288802	11.6902
Oxford (per NPX unit)	IL6R		260	1.1712	0.906819	1.51265	0.226038	1.18559	0.908591	1.54703	0.209879	-7.72756
Oxford (per NPX unit)	HDX		260	1.11526	0.934707	1.33069	0.226042	1.10408	0.926593	1.31558	0.268149	9.23094
Oxford (per NPX unit)	SYAP1		260	0.966428	0.914377	1.02144	0.226695	0.961033	0.90895	1.0161	0.162067	-16.393
Oxford (per NPX unit)	ENOPH1		260	0.921181	0.806378	1.05233	0.226702	0.931151	0.815217	1.06357	0.293047	13.1125
Oxford (per NPX unit)	CWF19L1		260	1.04184	0.974818	1.11347	0.226977	1.03423	0.96821	1.10476	0.317263	17.877
Oxford (per NPX unit)	TXNDC9		260	1.11548	0.93424	1.33187	0.227036	1.12763	0.943756	1.34732	0.185978	-9.91263
Oxford (per NPX unit)	MST1		260	1.121	0.931182	1.34951	0.227547	1.13075	0.934568	1.36811	0.20626	-7.58114
Oxford (per NPX unit)	SEC13		260	1.10387	0.94016	1.29609	0.227596	1.08899	0.92689	1.27944	0.299865	13.7322
Oxford (per NPX unit)	THTPA		260	1.11189	0.935809	1.3211	0.227921	1.12473	0.946667	1.33629	0.181323	-10.8281
Oxford (per NPX unit)	RTBDN		260	1.17607	0.903408	1.53102	0.228157	1.1619	0.890562	1.5159	0.268805	7.47454
Oxford (per NPX unit)	CLEC4C		260	1.11326	0.934947	1.32558	0.228321	1.10072	0.923608	1.31179	0.283664	10.56
Oxford (per NPX unit)	ANP32C		260	0.942428	0.855757	1.03788	0.228335	0.95051	0.862663	1.0473	0.304959	14.4001
Oxford (per NPX unit)	CHMP1A		260	1.10836	0.937518	1.31033	0.22838	1.11199	0.939864	1.31563	0.216035	-3.17913
Oxford (per NPX unit)	ADAMTS1		260	1.14298	0.919589	1.42063	0.228419	1.14798	0.921469	1.43017	0.218458	-3.26614
Oxford (per NPX unit)	CDCA3		260	1.06542	0.960978	1.18122	0.228648	1.05261	0.947209	1.16974	0.340863	19.0937
Oxford (per NPX unit)	KLF12		260	1.13996	0.920903	1.41111	0.228929	1.12962	0.913381	1.39706	0.260907	6.95199
Oxford (per NPX unit)	AKAP5		260	1.10923	0.936851	1.31333	0.228981	1.10043	0.928219	1.30459	0.270409	7.68547
Oxford (per NPX unit)	ARMC3		260	1.07498	0.955502	1.2094	0.229064	1.07358	0.953569	1.2087	0.240441	1.80542
Oxford (per NPX unit)	TET2		260	1.05364	0.96764	1.14728	0.229084	1.04478	0.959239	1.13794	0.31486	16.1637
Oxford (per NPX unit)	CCDC63		260	1.15298	0.914263	1.45402	0.229113	1.0925	0.862196	1.38433	0.463899	37.8477
Oxford (per NPX unit)	XIAP		260	1.12978	0.925996	1.3784	0.229227	1.12673	0.921808	1.3772	0.244017	2.21282
Oxford (per NPX unit)	WFIKKN1		260	1.14219	0.919638	1.41861	0.229229	1.12906	0.908427	1.40329	0.273853	8.6964
Oxford (per NPX unit)	CFHR5		260	1.15415	0.913586	1.45806	0.229314	1.16644	0.914712	1.48745	0.214514	-7.3896
Oxford (per NPX unit)	DGKD		260	1.09247	0.945693	1.26203	0.229577	1.07947	0.934762	1.24659	0.297719	13.5327
Oxford (per NPX unit)	SIM1		260	1.0838	0.950412	1.23591	0.229772	1.06618	0.931563	1.22026	0.352076	20.3624
Oxford (per NPX unit)	RLN3		260	1.07302	0.956424	1.20382	0.229823	1.04948	0.933539	1.17982	0.41878	31.4749
Oxford (per NPX unit)	CCP110		260	1.06944	0.958431	1.1933	0.229896	1.06005	0.95047	1.18226	0.294878	13.1344
Oxford (per NPX unit)	PARK7		260	1.11897	0.931272	1.34449	0.230183	1.12592	0.936846	1.35314	0.206073	-5.50805
Oxford (per NPX unit)	TEX11		260	1.08027	0.95219	1.22557	0.230486	1.09013	0.959848	1.2381	0.183877	-11.774
Oxford (per NPX unit)	ACE2		260	1.12052	0.930312	1.34961	0.23057	1.10782	0.917781	1.3372	0.286244	10.0167
Oxford (per NPX unit)	KLK4		260	0.932847	0.832597	1.04517	0.230774	0.960184	0.84783	1.08743	0.52222	41.5498
Oxford (per NPX unit)	PJA2		260	1.20119	0.889954	1.62128	0.230904	1.26047	0.929842	1.70865	0.135874	-26.2751
Oxford (per NPX unit)	METAP2		260	1.12638	0.927061	1.36856	0.231015	1.10534	0.908028	1.34553	0.31814	15.8459
Oxford (per NPX unit)	TAP1		260	1.03163	0.980364	1.08558	0.231153	1.03214	0.980607	1.08637	0.226088	-1.57585
Oxford (per NPX unit)	MAP7D2		260	1.05345	0.967329	1.14723	0.231463	1.05476	0.966893	1.15061	0.229629	-2.38948
Oxford (per NPX unit)	NUP50		260	1.05317	0.967477	1.14645	0.231555	1.03286	0.945636	1.12813	0.472615	37.5855
Oxford (per NPX unit)	CPA4		260	1.1494	0.914946	1.44394	0.231587	1.1327	0.902153	1.42216	0.283209	10.5133
Oxford (per NPX unit)	NCOA1		260	1.08578	0.94878	1.24257	0.231723	1.08577	0.94706	1.2448	0.237999	0.0122927
Oxford (per NPX unit)	C9orf152		260	1.07036	0.957354	1.19671	0.232319	1.0743	0.960289	1.20184	0.210556	-5.39763
Oxford (per NPX unit)	PKN3		260	1.05923	0.96379	1.16411	0.232325	1.06078	0.963309	1.16812	0.230197	-2.54932
Oxford (per NPX unit)	GRIPAP1		260	1.10982	0.935389	1.31677	0.232346	1.11198	0.934796	1.32274	0.230701	-1.86679
Oxford (per NPX unit)	ARHGEF33		260	1.04947	0.969447	1.13609	0.232812	1.05553	0.975757	1.14183	0.177689	-11.9409
Oxford (per NPX unit)	MCCC1		260	1.02834	0.982199	1.07665	0.232816	1.02394	0.978026	1.072	0.3122	15.3648
Oxford (per NPX unit)	GUCA1A		260	1.05722	0.964828	1.15847	0.233026	1.04909	0.957665	1.14924	0.302958	13.884
Oxford (per NPX unit)	CHD4		260	1.03842	0.976031	1.10481	0.233029	1.02927	0.967243	1.09528	0.362958	23.4824
Oxford (per NPX unit)	PSG1		260	0.945115	0.861375	1.037	0.233068	0.956319	0.869291	1.05206	0.358885	20.8757
Oxford (per NPX unit)	CD28		260	1.14008	0.918827	1.41462	0.23368	1.14001	0.915319	1.41986	0.242019	0.0490126
Oxford (per NPX unit)	CEP295NL		260	0.92788	0.82029	1.04958	0.23389	0.920143	0.812976	1.04144	0.187734	-11.1854
Oxford (per NPX unit)	RABEP2		260	1.10109	0.939584	1.29035	0.23408	1.10423	0.941396	1.29522	0.223213	-2.95623
Oxford (per NPX unit)	MN1		260	0.972118	0.927852	1.0185	0.234343	0.970708	0.926614	1.0169	0.210066	-5.13072
Oxford (per NPX unit)	CD207		260	0.921756	0.805885	1.05429	0.234562	0.917038	0.798185	1.05359	0.221378	-6.29827
Oxford (per NPX unit)	EEF1D		260	1.08975	0.945749	1.25568	0.234597	1.08062	0.936847	1.24645	0.287154	9.79214
Oxford (per NPX unit)	DAPK2		260	1.08376	0.949123	1.2375	0.234651	1.07206	0.938234	1.22497	0.306404	13.4967
Oxford (per NPX unit)	NHEJ1		260	1.12753	0.925008	1.3744	0.234731	1.11757	0.912546	1.36867	0.282393	7.39006
Oxford (per NPX unit)	DBNL		260	1.06209	0.961632	1.17304	0.234742	1.06032	0.959207	1.17208	0.252034	2.77494
Oxford (per NPX unit)	ADGRG2	Yes	260	1.17334	0.90125	1.52757	0.235013	1.08806	0.842826	1.40465	0.517185	47.2028
Oxford (per NPX unit)	NTF3		260	1.17216	0.901757	1.52363	0.235178	1.12211	0.858696	1.46633	0.398679	27.4697
Oxford (per NPX unit)	SKAP1		260	1.115	0.931533	1.33459	0.235332	1.09495	0.914324	1.31125	0.324056	16.6702
Oxford (per NPX unit)	FBXO31		260	1.02909	0.981481	1.07902	0.235401	1.03677	0.988561	1.08734	0.137171	-25.925
Oxford (per NPX unit)	DNAAF2		260	1.02683	0.982887	1.07273	0.235457	1.02329	0.979365	1.06918	0.303742	13.0465
Oxford (per NPX unit)	UGGT1		260	1.22697	0.875041	1.72044	0.235622	1.22099	0.87034	1.71291	0.247699	2.38897
Oxford (per NPX unit)	AP1G2		260	1.04149	0.97382	1.11386	0.235623	1.04346	0.975872	1.11573	0.213074	-4.65743
Oxford (per NPX unit)	SLAMF6		260	1.07811	0.952104	1.22079	0.23563	1.07142	0.943437	1.21677	0.287839	8.27254
Oxford (per NPX unit)	KLRF1		260	1.14396	0.915948	1.42874	0.235673	1.13871	0.910487	1.42414	0.255023	3.42314
Oxford (per NPX unit)	GPKOW		260	1.24948	0.864557	1.80578	0.235863	1.25933	0.861953	1.83991	0.23326	-3.52579
Oxford (per NPX unit)	SNTN		260	1.03415	0.978283	1.09321	0.23598	1.0401	0.983662	1.09978	0.167194	-17.0921
Oxford (per NPX unit)	KLF15		260	1.04083	0.974062	1.11218	0.236787	1.04137	0.975014	1.11225	0.227531	-1.30001
Oxford (per NPX unit)	BSG		260	1.30474	0.839585	2.0276	0.236962	1.30211	0.829572	2.04383	0.251105	0.756452
Oxford (per NPX unit)	CCDC172		260	0.961312	0.900437	1.0263	0.237159	0.953525	0.892646	1.01856	0.157429	-20.6136
Oxford (per NPX unit)	CNBD1		260	1.09023	0.944573	1.25834	0.237746	1.08553	0.939115	1.25477	0.266913	4.99743
Oxford (per NPX unit)	GVQW3		260	1.08048	0.950058	1.2288	0.238253	1.07062	0.940994	1.21809	0.300065	11.8471
Oxford (per NPX unit)	MTUS2		260	1.10538	0.935828	1.30566	0.238279	1.09334	0.925966	1.29097	0.292504	10.9321
Oxford (per NPX unit)	EIF4E		260	1.04298	0.972524	1.11854	0.238308	1.05179	0.980705	1.12803	0.157286	-19.9899
Oxford (per NPX unit)	RADIL		260	1.08596	0.946764	1.24563	0.238668	1.09373	0.952407	1.25602	0.204376	-8.64059
Oxford (per NPX unit)	PDZK1		260	1.12628	0.924121	1.37265	0.238737	1.10528	0.904359	1.35084	0.328134	15.8241
Oxford (per NPX unit)	SPRED2		260	1.0691	0.956625	1.19479	0.238762	1.06602	0.956578	1.18798	0.247376	4.3149
Oxford (per NPX unit)	FGFBP1		260	1.19088	0.890389	1.59278	0.239016	1.13755	0.859798	1.50502	0.366884	26.2268
Oxford (per NPX unit)	N4BP2		260	1.09059	0.943854	1.26013	0.239514	1.08258	0.937603	1.24997	0.279405	8.50099
Oxford (per NPX unit)	DDX53		260	1.03851	0.975127	1.10601	0.239579	1.05164	0.986353	1.12125	0.12362	-33.2564
Oxford (per NPX unit)	BCL11B		260	0.924573	0.811234	1.05375	0.239854	0.928037	0.813829	1.05827	0.265003	4.76897
Oxford (per NPX unit)	EXOSC5		260	1.04405	0.971627	1.12186	0.239916	1.03111	0.958697	1.10899	0.40958	28.9216
Oxford (per NPX unit)	DSPP		260	1.03118	0.979704	1.08535	0.239948	1.02079	0.968635	1.07574	0.441953	32.9913
Oxford (per NPX unit)	BRDT		260	1.0981	0.93939	1.28363	0.240015	1.09476	0.936158	1.28024	0.256875	3.25239
Oxford (per NPX unit)	EIF2AK2		260	1.07223	0.954411	1.20458	0.24029	1.06471	0.947093	1.19694	0.293781	10.0824
Oxford (per NPX unit)	HYAL1		260	1.22211	0.874365	1.70816	0.24036	1.17468	0.842233	1.63836	0.342892	19.7326
Oxford (per NPX unit)	LARP4		260	1.03363	0.978091	1.09231	0.240493	1.03821	0.982316	1.09728	0.184165	-13.3792
Oxford (per NPX unit)	ABO		260	1.0399	0.974135	1.1101	0.240499	1.03887	0.974479	1.10752	0.242757	2.5163
Oxford (per NPX unit)	NFKB2		260	1.06334	0.959693	1.17818	0.240514	1.0708	0.965894	1.18709	0.193495	-11.3781
Oxford (per NPX unit)	MR1L2		260	0.956102	0.887044	1.03054	0.24055	0.957006	0.887431	1.03204	0.253811	2.10573
Oxford (per NPX unit)	SMG7		260	1.05539	0.964525	1.1548	0.240559	1.05135	0.96247	1.14843	0.266515	7.11185
Oxford (per NPX unit)	EPO		260	0.914194	0.786956	1.062	0.240702	0.925387	0.79406	1.07843	0.320714	13.5651
Oxford (per NPX unit)	PDRG1		260	1.0387	0.974851	1.10672	0.240795	1.03059	0.9664	1.09905	0.358433	20.629
Oxford (per NPX unit)	PYM1		260	1.08592	0.946143	1.24636	0.240993	1.08226	0.941776	1.2437	0.265134	4.10319
Oxford (per NPX unit)	DPY30		260	1.1503	0.910223	1.4537	0.241044	1.17242	0.921856	1.49108	0.194739	-13.6011
Oxford (per NPX unit)	FRZB		260	1.15439	0.908003	1.46764	0.241158	1.12651	0.88236	1.43822	0.339174	17.0269
Oxford (per NPX unit)	SIRT2		260	1.10517	0.934953	1.30638	0.241268	1.10914	0.939279	1.30971	0.221955	-3.58037
Oxford (per NPX unit)	C4B		260	1.12094	0.92604	1.35687	0.241391	1.14286	0.938835	1.39122	0.18322	-16.96
Oxford (per NPX unit)	SARG		260	1.08249	0.948031	1.23602	0.241474	1.09458	0.956301	1.25285	0.189691	-14.0107
Oxford (per NPX unit)	TTC21A		260	1.08603	0.945901	1.24691	0.241652	1.06967	0.930491	1.22966	0.343658	18.3933
Oxford (per NPX unit)	LRRC25		260	1.13481	0.918119	1.40265	0.242091	1.13605	0.916445	1.40828	0.244483	-0.863399
Oxford (per NPX unit)	MAF1		260	1.0666	0.957237	1.18845	0.24276	1.05212	0.943225	1.17358	0.362094	21.2018
Oxford (per NPX unit)	PLA2G10		260	1.10829	0.93267	1.31697	0.242779	1.11129	0.933936	1.32233	0.234236	-2.63457
Oxford (per NPX unit)	CD244		260	1.20018	0.883629	1.63014	0.242795	1.15463	0.851745	1.56523	0.354322	21.2034
Oxford (per NPX unit)	HIVEP3		260	1.05268	0.965757	1.14743	0.242987	1.05628	0.968936	1.15149	0.213747	-6.64168
Oxford (per NPX unit)	CAPRIN1		260	1.16054	0.903888	1.49006	0.242994	1.16395	0.904461	1.49788	0.238123	-1.97131
Oxford (per NPX unit)	WAS		260	1.07465	0.952311	1.2127	0.242996	1.06588	0.944954	1.20227	0.299084	11.3827
Oxford (per NPX unit)	PTN		260	0.939079	0.844975	1.04366	0.243325	0.93762	0.843671	1.04203	0.231824	-2.47256
Oxford (per NPX unit)	POLR3D		260	1.12786	0.921413	1.38056	0.243421	1.13808	0.931321	1.39074	0.206081	-7.4984
Oxford (per NPX unit)	SNAP91		260	1.03558	0.976488	1.09824	0.24352	1.0336	0.974876	1.09587	0.268121	5.45802
Oxford (per NPX unit)	GCHFR		260	1.14602	0.91139	1.44104	0.243571	1.166	0.925836	1.46845	0.191855	-12.6809
Oxford (per NPX unit)	MFAP5	Yes	260	0.8945	0.741591	1.07894	0.24376	0.87633	0.725161	1.05901	0.171792	-18.4063
Oxford (per NPX unit)	RECK		260	1.27377	0.847884	1.91357	0.243894	1.17611	0.80084	1.72722	0.408082	32.9657
Oxford (per NPX unit)	TACC2		260	1.10477	0.934299	1.30634	0.243932	1.10599	0.935972	1.30688	0.23683	-1.10458
Oxford (per NPX unit)	MARCHF7		260	1.05563	0.963708	1.15632	0.244148	1.04565	0.955848	1.14388	0.32991	17.5513
Oxford (per NPX unit)	SPINK2		260	1.12941	0.920162	1.38625	0.244394	1.13163	0.918981	1.39349	0.244258	-1.61546
Oxford (per NPX unit)	CCN5	Yes	260	0.925281	0.811866	1.05454	0.244432	0.934907	0.810396	1.07855	0.356002	13.3271
Oxford (per NPX unit)	BAG5		260	1.11387	0.928826	1.33577	0.244663	1.12077	0.93536	1.34294	0.216557	-5.73248
Oxford (per NPX unit)	VEGFA		260	1.10616	0.933161	1.31122	0.244943	1.1027	0.928792	1.30916	0.26426	3.10432
Oxford (per NPX unit)	NRARP		260	1.07269	0.952913	1.20752	0.245417	1.07255	0.953837	1.20603	0.241901	0.188919
Oxford (per NPX unit)	PNP		260	0.963828	0.905732	1.02565	0.245448	0.959553	0.901096	1.0218	0.197947	-12.0658
Oxford (per NPX unit)	BHLHA15		260	1.03596	0.975977	1.09962	0.245697	1.04112	0.98092	1.10502	0.184813	-14.0884
Oxford (per NPX unit)	UNC5D		260	1.15555	0.905162	1.4752	0.245929	1.15866	0.906128	1.48156	0.240371	-1.85624
Oxford (per NPX unit)	ERBB3		260	1.20931	0.877176	1.66721	0.246023	1.16368	0.850903	1.59143	0.342579	20.2394
Oxford (per NPX unit)	NAMPT		260	1.09566	0.938884	1.27862	0.246236	1.09976	0.939636	1.28718	0.236236	-4.09026
Oxford (per NPX unit)	PLXNB2		260	1.16013	0.902464	1.49137	0.246415	1.12187	0.87825	1.43306	0.357251	22.5804
Oxford (per NPX unit)	DNAJC10		260	1.04282	0.971442	1.11944	0.246436	1.03581	0.964894	1.11194	0.330863	16.0809
Oxford (per NPX unit)	FAM221A		260	1.08613	0.944503	1.24898	0.24646	1.08914	0.945546	1.25454	0.236515	-3.35648
Oxford (per NPX unit)	CCDC157		260	1.03965	0.97348	1.11031	0.24651	1.02952	0.963867	1.09964	0.386901	25.188
Oxford (per NPX unit)	FOXO1		260	1.10072	0.93569	1.29485	0.246899	1.09683	0.932194	1.29055	0.265358	3.68605
Oxford (per NPX unit)	EPHA2		260	1.20528	0.878664	1.6533	0.246936	1.27303	0.911768	1.77744	0.156321	-29.2922
Oxford (per NPX unit)	SPATA6L		260	1.06968	0.95437	1.19893	0.247083	1.06524	0.951417	1.19268	0.272999	6.17678
Oxford (per NPX unit)	DTNB		260	0.911377	0.778786	1.06654	0.247333	0.92817	0.788438	1.09267	0.370564	19.6745
Oxford (per NPX unit)	IL15RA		260	1.17585	0.893624	1.54722	0.247351	1.21441	0.918293	1.60602	0.173125	-19.9169
Oxford (per NPX unit)	SPEN		260	1.05308	0.964725	1.14953	0.247372	1.03805	0.949713	1.13459	0.410563	27.8029
Oxford (per NPX unit)	PDE5A		260	0.88029	0.709189	1.09267	0.247573	0.891168	0.718928	1.10467	0.29303	9.63195
Oxford (per NPX unit)	MYOM3		260	0.945964	0.860913	1.03942	0.247809	0.940525	0.855202	1.03436	0.206333	-10.3795
Oxford (per NPX unit)	POLD4		260	1.12563	0.920709	1.37617	0.248401	1.11562	0.913105	1.36305	0.284391	7.55153
Oxford (per NPX unit)	TMED8		260	1.08162	0.946702	1.23577	0.248404	1.08844	0.951638	1.24491	0.216225	-8.01026
Oxford (per NPX unit)	SAG		260	1.12474	0.921209	1.37323	0.248434	1.1247	0.920862	1.37366	0.249375	0.025902
Oxford (per NPX unit)	VIPR1		260	1.03446	0.976612	1.09574	0.248516	1.03432	0.976596	1.09545	0.249457	0.413045
Oxford (per NPX unit)	CEP89		260	1.10105	0.934949	1.29667	0.248583	1.08683	0.922553	1.28036	0.319315	13.505
Oxford (per NPX unit)	SSC5D		260	1.13813	0.913485	1.41802	0.248763	1.11494	0.894103	1.39033	0.334005	15.9099
Oxford (per NPX unit)	LPL		260	1.11293	0.927873	1.33491	0.248842	1.09506	0.913816	1.31226	0.325263	15.128
Oxford (per NPX unit)	CEP290		260	1.04085	0.972314	1.11421	0.249308	1.0381	0.969706	1.11131	0.282259	6.60953
Oxford (per NPX unit)	STK4		260	1.13095	0.917218	1.39449	0.249551	1.13273	0.916865	1.39943	0.24794	-1.27921
Oxford (per NPX unit)	PSMD5		260	1.07284	0.951775	1.20931	0.249771	1.07206	0.95098	1.20856	0.255135	1.03504
Oxford (per NPX unit)	EDNRB		260	1.14311	0.910215	1.4356	0.249874	1.13876	0.906033	1.43126	0.265293	2.85306
Oxford (per NPX unit)	NUAK2		260	1.05101	0.965586	1.14399	0.250023	1.03541	0.950005	1.1285	0.428185	30.0527
Oxford (per NPX unit)	MED6		260	1.07369	0.951179	1.21199	0.250037	1.07802	0.953809	1.2184	0.229059	-5.65198
Oxford (per NPX unit)	CCDC125		260	0.932184	0.827042	1.05069	0.2501	0.932132	0.828257	1.04903	0.243668	-0.0795939
Oxford (per NPX unit)	CD3D		260	1.08127	0.94641	1.23534	0.250314	1.07395	0.940054	1.22691	0.29369	8.69564
Oxford (per NPX unit)	ACOX1		260	0.891446	0.732738	1.08453	0.250655	0.908114	0.74539	1.10636	0.338721	16.1218
Oxford (per NPX unit)	CELSR2		260	1.15499	0.903241	1.47691	0.25068	1.11431	0.878177	1.41393	0.373039	24.8869
Oxford (per NPX unit)	BGLAP		260	1.07982	0.947209	1.23099	0.250687	1.09015	0.954605	1.24494	0.202607	-12.4025
Oxford (per NPX unit)	LIPF		260	1.10976	0.929062	1.3256	0.250758	1.09405	0.914476	1.3089	0.325784	13.6855
Oxford (per NPX unit)	PXDNL		260	1.08433	0.944298	1.24512	0.251148	1.07851	0.935465	1.24343	0.297845	6.64337
Oxford (per NPX unit)	CEP57L1		260	1.02706	0.981222	1.07504	0.251733	1.02884	0.982644	1.0772	0.225155	-6.48085
Oxford (per NPX unit)	ABRA		260	1.03728	0.97434	1.10428	0.251796	1.05083	0.986173	1.11973	0.125955	-35.4747
Oxford (per NPX unit)	PTX3		260	1.1031	0.932643	1.30471	0.251902	1.13469	0.951943	1.35252	0.158455	-28.7734
Oxford (per NPX unit)	MPHOSPH8		260	1.11104	0.927801	1.33048	0.252184	1.10978	0.926517	1.3293	0.257992	1.07852
Oxford (per NPX unit)	RNASEH2A		260	1.05115	0.965047	1.14493	0.252619	1.0454	0.958993	1.1396	0.3131	10.9854
Oxford (per NPX unit)	COBL		260	1.05517	0.962346	1.15695	0.253026	1.05815	0.96485	1.16047	0.23007	-5.2518
Oxford (per NPX unit)	HMGN2P46		260	1.04813	0.966874	1.13622	0.253553	1.04139	0.960194	1.12945	0.327487	13.7302
Oxford (per NPX unit)	PLEKHG3		260	0.922916	0.804122	1.05926	0.253848	0.918064	0.799241	1.05455	0.226718	-6.57084
Oxford (per NPX unit)	ARVCF		260	0.959056	0.892593	1.03047	0.253904	0.956661	0.889586	1.02879	0.23225	-5.97969
Oxford (per NPX unit)	CENPS		260	1.04621	0.968028	1.13071	0.254292	1.04273	0.964337	1.1275	0.294038	7.37782
Oxford (per NPX unit)	ROBO3		260	1.11392	0.92526	1.34106	0.25449	1.08722	0.900384	1.31282	0.38473	22.4931
Oxford (per NPX unit)	PSMB11		260	1.03318	0.976759	1.09286	0.254614	1.03918	0.981417	1.10034	0.187812	-17.7417
Oxford (per NPX unit)	UROS		260	1.06948	0.952614	1.20069	0.255224	1.06298	0.947878	1.19205	0.296262	9.08457
Oxford (per NPX unit)	KAZALD1		260	1.13416	0.912844	1.40914	0.255684	1.15155	0.919966	1.44144	0.218027	-12.086
Oxford (per NPX unit)	PPFIBP1		260	1.04856	0.96622	1.13791	0.255801	1.05273	0.970647	1.14175	0.214732	-8.37714
Oxford (per NPX unit)	HARS1		260	1.20973	0.871014	1.68017	0.255953	1.22653	0.883802	1.70215	0.222011	-7.24157
Oxford (per NPX unit)	CRLF1		260	0.867581	0.67886	1.10877	0.256384	0.867878	0.673306	1.11868	0.273919	0.2409
Oxford (per NPX unit)	C1R		260	1.29668	0.827888	2.03093	0.256417	1.32817	0.824366	2.13988	0.243505	-9.23695
Oxford (per NPX unit)	AMN		260	1.09221	0.937825	1.272	0.256641	1.11433	0.95286	1.30315	0.1753	-22.732
Oxford (per NPX unit)	FSTL3		260	0.897734	0.745011	1.08176	0.256834	0.9062	0.742291	1.1063	0.333262	8.70066
Oxford (per NPX unit)	ATP6AP2		260	1.12197	0.919488	1.36904	0.25707	1.13166	0.928533	1.37923	0.220434	-7.47693
Oxford (per NPX unit)	GAGE7		260	1.06851	0.952736	1.19835	0.257433	1.06878	0.954169	1.19715	0.250427	-0.378452
Oxford (per NPX unit)	HSD11B1		260	1.15767	0.898542	1.49152	0.257442	1.14352	0.884396	1.47857	0.306337	8.3967
Oxford (per NPX unit)	TXLNB		260	0.912036	0.777643	1.06966	0.257609	0.910347	0.776018	1.06793	0.24886	-2.01309
Oxford (per NPX unit)	VEGFC		260	1.16282	0.895479	1.50997	0.257755	1.16071	0.888843	1.51573	0.273716	1.20198
Oxford (per NPX unit)	PGR		260	1.0715	0.950712	1.20763	0.257769	1.05379	0.934391	1.18846	0.393122	24.1264
Oxford (per NPX unit)	CLASP1		260	0.893702	0.735588	1.0858	0.25793	0.863565	0.709545	1.05102	0.143329	-30.5233
Oxford (per NPX unit)	LEPR		260	1.18891	0.880827	1.60475	0.25816	1.13744	0.845517	1.53015	0.394755	25.5773
Oxford (per NPX unit)	EVA1C		260	1.13133	0.913479	1.40113	0.258174	1.13427	0.910588	1.4129	0.26093	-2.10324
Oxford (per NPX unit)	RANBP6		260	0.948651	0.865806	1.03942	0.258208	0.954651	0.871683	1.04551	0.317083	11.9589
Oxford (per NPX unit)	PROC		260	1.15959	0.89693	1.49917	0.258524	1.14137	0.883681	1.47421	0.311149	10.6936
Oxford (per NPX unit)	OGA		260	1.10494	0.929281	1.31381	0.258602	1.09351	0.91945	1.30051	0.31223	10.4283
Oxford (per NPX unit)	DEFB121		260	1.07647	0.94726	1.2233	0.2587	1.10024	0.966066	1.25305	0.149959	-29.6434
Oxford (per NPX unit)	MAPK9		260	1.25874	0.844229	1.87677	0.258856	1.31411	0.875715	1.97196	0.187142	-18.7058
Oxford (per NPX unit)	POLR3F		260	1.06233	0.956457	1.17991	0.258984	1.05452	0.949526	1.17111	0.321184	12.2061
Oxford (per NPX unit)	NCR3LG1		260	1.14817	0.903256	1.45949	0.259004	1.19592	0.9224	1.55054	0.176914	-29.488
Oxford (per NPX unit)	USP31		260	1.05123	0.963796	1.14659	0.25947	1.05522	0.966123	1.15253	0.232404	-7.57753
Oxford (per NPX unit)	PAG1		260	1.13072	0.913161	1.40012	0.259829	1.13839	0.916704	1.4137	0.240816	-5.50266
Oxford (per NPX unit)	YARS1		260	1.05691	0.959865	1.16376	0.260018	1.07255	0.974159	1.18088	0.153673	-26.5486
Oxford (per NPX unit)	NACC1		260	1.12109	0.918879	1.36781	0.260026	1.12725	0.921242	1.37932	0.244721	-4.78823
Oxford (per NPX unit)	ASZ1		260	1.05915	0.95834	1.17057	0.260116	1.05224	0.95197	1.16307	0.318947	11.391
Oxford (per NPX unit)	LACRT		260	1.06689	0.953157	1.1942	0.26024	1.04581	0.93135	1.17433	0.448823	30.8266
Oxford (per NPX unit)	SIRT1		260	1.12167	0.918358	1.36999	0.260473	1.11339	0.911743	1.35963	0.292064	6.45442
Oxford (per NPX unit)	FAM114A1		260	1.15367	0.899362	1.4799	0.260536	1.14773	0.891936	1.47689	0.284151	3.61109
Oxford (per NPX unit)	NAGK		260	1.12534	0.916017	1.38249	0.260775	1.11882	0.909288	1.37665	0.288602	4.9154
Oxford (per NPX unit)	CD59		260	1.21529	0.864883	1.70767	0.261216	1.23693	0.867331	1.76402	0.240374	-9.05013
Oxford (per NPX unit)	FBXO5		260	1.0682	0.952033	1.19854	0.261378	1.08149	0.963359	1.2141	0.184369	-18.7396
Oxford (per NPX unit)	HES4		260	0.939597	0.842721	1.04761	0.261769	0.933708	0.837032	1.04155	0.218713	-10.0901
Oxford (per NPX unit)	AKT1S1		260	1.11434	0.922322	1.34633	0.261882	1.12237	0.930267	1.35413	0.228101	-6.63172
Oxford (per NPX unit)	CEP97		260	1.07529	0.947197	1.2207	0.261996	1.05984	0.932484	1.20459	0.373585	19.9328
Oxford (per NPX unit)	SDC4		260	1.10938	0.925354	1.32999	0.262017	1.09721	0.913307	1.31814	0.321621	10.6232
Oxford (per NPX unit)	STX3		260	1.16086	0.894489	1.50655	0.262051	1.10773	0.850084	1.44347	0.448761	31.4069
Oxford (per NPX unit)	NDRG1		260	1.0952	0.934194	1.28396	0.262321	1.10206	0.943449	1.28733	0.220306	-6.85853
Oxford (per NPX unit)	ACYP1		260	1.10477	0.928115	1.31504	0.262379	1.10165	0.924835	1.31226	0.278124	2.83634
Oxford (per NPX unit)	GOLGA6L4_GOLGA6L9_GOLGA6L10		260	0.97207	0.925076	1.02145	0.262506	0.969074	0.922372	1.01814	0.212566	-10.8947
Oxford (per NPX unit)	AHSP		260	0.928383	0.815203	1.05728	0.262588	0.93067	0.816098	1.06133	0.283739	3.31174
Oxford (per NPX unit)	BAG6		260	1.17678	0.885081	1.56463	0.2627	1.14725	0.861712	1.5274	0.346855	15.6162
Oxford (per NPX unit)	DHRS7		260	1.06006	0.957159	1.17402	0.262927	1.06142	0.957686	1.1764	0.255955	-2.20691
Oxford (per NPX unit)	CASP9		260	1.10079	0.930313	1.30251	0.263323	1.09403	0.925478	1.29329	0.292446	6.41367
Oxford (per NPX unit)	FABP3		260	0.936276	0.834247	1.05078	0.263356	0.933724	0.829018	1.05165	0.25847	-4.14553
Oxford (per NPX unit)	GLE1		260	1.16344	0.892251	1.51705	0.263574	1.15344	0.889699	1.49536	0.281187	5.70171
Oxford (per NPX unit)	GYS1		260	1.06054	0.956665	1.1757	0.263721	1.05821	0.953952	1.17386	0.285016	3.75324
Oxford (per NPX unit)	QDPR		260	1.15736	0.895507	1.49579	0.264134	1.13982	0.880533	1.47545	0.320316	10.4523
Oxford (per NPX unit)	MAGEB2		260	1.1243	0.915315	1.38099	0.264163	1.10711	0.899101	1.36324	0.337917	13.148
Oxford (per NPX unit)	IQCE		260	1.0431	0.968624	1.12331	0.26419	1.04925	0.973948	1.13038	0.205769	-13.9281
Oxford (per NPX unit)	F11		260	1.16197	0.892591	1.51265	0.264608	1.16446	0.885344	1.53158	0.276159	-1.42749
Oxford (per NPX unit)	UHRF2		260	1.06509	0.953376	1.18989	0.264671	1.04398	0.932895	1.16829	0.453361	31.7458
Oxford (per NPX unit)	FTO		260	1.15767	0.895052	1.49734	0.264707	1.14534	0.884156	1.48369	0.304126	7.31143
Oxford (per NPX unit)	RBM25		260	1.06139	0.955846	1.1786	0.264875	1.04203	0.936058	1.15999	0.451845	30.9087
Oxford (per NPX unit)	DSCAM		260	1.11202	0.922663	1.34025	0.264915	1.08519	0.898504	1.31067	0.395983	23.0033
Oxford (per NPX unit)	PAEP		260	0.950403	0.869093	1.03932	0.264948	0.954644	0.873299	1.04357	0.307024	8.75247
Oxford (per NPX unit)	SASS6		260	1.11574	0.920275	1.35273	0.265063	1.12329	0.928893	1.35838	0.23046	-6.15692
Oxford (per NPX unit)	CPXM2		260	0.862313	0.664547	1.11893	0.265064	0.862083	0.660612	1.125	0.274514	-0.180559
Oxford (per NPX unit)	PRRT2		260	1.09975	0.930389	1.29994	0.265129	1.08943	0.921911	1.28739	0.314656	9.91659
Oxford (per NPX unit)	IL17F		260	0.940298	0.843754	1.04789	0.265418	0.939185	0.842338	1.04717	0.258497	-1.92488
Oxford (per NPX unit)	L1RE1		260	1.08807	0.93773	1.26252	0.265904	1.05885	0.91094	1.23077	0.456344	32.2549
Oxford (per NPX unit)	P3H3		260	1.38913	0.778485	2.47875	0.26595	1.35669	0.763362	2.4112	0.298493	7.1878
Oxford (per NPX unit)	UBN2		260	0.946419	0.858905	1.04285	0.265954	0.949907	0.860074	1.04912	0.31063	6.67994
Oxford (per NPX unit)	RNF212B		260	0.957979	0.888189	1.03325	0.265984	0.966274	0.896488	1.04149	0.369714	20.0835
Oxford (per NPX unit)	TXK		260	0.951307	0.871196	1.03878	0.266062	0.947587	0.869106	1.03316	0.222274	-7.84834
Oxford (per NPX unit)	CUL7		260	1.08322	0.940848	1.24715	0.266185	1.07005	0.926984	1.23519	0.355189	15.3091
Oxford (per NPX unit)	CEMIP2		260	1.06472	0.953291	1.18918	0.266189	1.04088	0.927994	1.1675	0.493911	36.1078
Oxford (per NPX unit)	ARHGEF5		260	1.08309	0.940903	1.24678	0.266296	1.09506	0.948248	1.2646	0.216302	-13.7618
Oxford (per NPX unit)	HPSE		260	1.08992	0.936328	1.26871	0.266537	1.08206	0.927226	1.26274	0.316844	8.41232
Oxford (per NPX unit)	ADGRB1		260	1.13081	0.910317	1.40472	0.266616	1.10661	0.888005	1.37904	0.366959	17.5949
Oxford (per NPX unit)	CCDC65		260	1.03655	0.972892	1.10437	0.266958	1.04169	0.977975	1.10955	0.204684	-13.769
Oxford (per NPX unit)	SPACA5		260	1.12544	0.913491	1.38658	0.266976	1.14287	0.916289	1.42547	0.236209	-13
Oxford (per NPX unit)	AP2B1		260	1.06586	0.952333	1.19293	0.266993	1.05888	0.944263	1.18742	0.327663	10.2975
Oxford (per NPX unit)	H2AP		260	0.960838	0.895392	1.03107	0.267018	0.958311	0.893003	1.0284	0.237022	-6.59041
Oxford (per NPX unit)	RERG		260	1.03515	0.973881	1.10028	0.267083	1.03363	0.972118	1.09904	0.290655	4.24992
Oxford (per NPX unit)	COL28A1		260	1.07786	0.943972	1.23074	0.267891	1.05924	0.926395	1.21115	0.399911	23.2345
Oxford (per NPX unit)	CLSTN3		260	1.15571	0.894543	1.49313	0.268173	1.14739	0.88475	1.48799	0.299885	4.99491
Oxford (per NPX unit)	COG7		260	1.04887	0.963896	1.14133	0.268343	1.03758	0.952296	1.13051	0.399196	22.6722
Oxford (per NPX unit)	SCN3A		260	0.941448	0.846005	1.04766	0.268594	0.944446	0.847613	1.05234	0.300393	5.27034
Oxford (per NPX unit)	GRAP2		260	1.06766	0.950679	1.19904	0.268846	1.071	0.953339	1.20318	0.248007	-4.77091
Oxford (per NPX unit)	ERVK-19		260	1.06059	0.955502	1.17724	0.269168	1.04697	0.942788	1.16267	0.390718	21.9734
Oxford (per NPX unit)	AMDHD1		260	1.0646	0.952685	1.18965	0.269326	1.05609	0.943971	1.18152	0.34058	12.8191
Oxford (per NPX unit)	DNAJB3		260	1.06127	0.954968	1.17941	0.269458	1.06979	0.961893	1.18978	0.213616	-13.4383
Oxford (per NPX unit)	TNFRSF13B		260	0.905054	0.758106	1.08049	0.269762	0.904062	0.751192	1.08804	0.285899	-1.09923
Oxford (per NPX unit)	DSCC1		260	1.06683	0.951036	1.19672	0.269783	1.06118	0.946348	1.18996	0.309501	8.20263
Oxford (per NPX unit)	SLC12A9		260	1.08857	0.936249	1.26567	0.269831	1.07929	0.927473	1.25595	0.323884	10.092
Oxford (per NPX unit)	SCN2A		260	1.12141	0.914697	1.37484	0.270348	1.10089	0.894557	1.35482	0.36403	16.1145
Oxford (per NPX unit)	CSTL1		260	1.06609	0.951414	1.1946	0.270364	1.06817	0.952962	1.19732	0.257396	-3.04534
Oxford (per NPX unit)	CNTNAP2		260	1.13813	0.904208	1.43257	0.270381	1.13382	0.900918	1.42694	0.284363	2.92935
Oxford (per NPX unit)	SPATA3		260	1.06826	0.949857	1.20142	0.270609	1.05516	0.936599	1.18873	0.377289	18.6839
Oxford (per NPX unit)	ARHGAP17		260	1.06933	0.949113	1.20478	0.270617	1.05953	0.939095	1.19542	0.347586	13.7326
Oxford (per NPX unit)	OGN		260	0.925962	0.807482	1.06183	0.270826	0.944002	0.811676	1.0979	0.454551	25.084
Oxford (per NPX unit)	SOX2		260	1.05296	0.960547	1.15426	0.270863	1.05734	0.964493	1.15914	0.234421	-8.05926
Oxford (per NPX unit)	KCNIP4		260	1.12691	0.91097	1.39404	0.270965	1.12212	0.908042	1.38666	0.28606	3.56771
Oxford (per NPX unit)	TMA16		260	1.09474	0.931629	1.2864	0.271503	1.08006	0.918964	1.26939	0.350041	14.9165
Oxford (per NPX unit)	PARPBP		260	1.03061	0.97668	1.08752	0.271541	1.02833	0.974278	1.08539	0.310521	7.3381
Oxford (per NPX unit)	SH3GL1		260	1.04825	0.963795	1.14011	0.271546	1.04086	0.958653	1.13012	0.340059	15.0109
Oxford (per NPX unit)	VWC2L		260	1.11529	0.918151	1.35475	0.271553	1.09569	0.900219	1.33361	0.36203	16.2467
Oxford (per NPX unit)	BMPR1B		260	1.04128	0.968835	1.11914	0.271598	1.04111	0.96851	1.11916	0.274651	0.390248
Oxford (per NPX unit)	STEAP1		260	1.05785	0.956923	1.16941	0.271657	1.07885	0.975243	1.19345	0.140668	-34.9531
Oxford (per NPX unit)	DGKH		260	1.06281	0.953391	1.18479	0.271799	1.04696	0.938517	1.16792	0.410777	24.674
Oxford (per NPX unit)	NFKBIE		260	1.07096	0.947665	1.2103	0.271947	1.06712	0.943774	1.20659	0.299918	5.23991
Oxford (per NPX unit)	TRPV1		260	0.933739	0.826206	1.05527	0.272106	0.922442	0.817468	1.0409	0.190299	-17.755
Oxford (per NPX unit)	APOA1		260	1.08317	0.939124	1.24932	0.272504	1.06615	0.923724	1.23054	0.381301	19.8265
Oxford (per NPX unit)	GOLM2		260	1.22172	0.854146	1.74749	0.272796	1.17874	0.826524	1.68104	0.363893	17.8864
Oxford (per NPX unit)	SNX29		260	1.06367	0.952539	1.18776	0.272947	1.06302	0.950121	1.18933	0.28606	0.986482
Oxford (per NPX unit)	SPTBN4		260	1.03492	0.973286	1.10045	0.273259	1.03345	0.971914	1.09889	0.293489	4.12267
Oxford (per NPX unit)	MARVELD3		260	1.07589	0.943918	1.22631	0.273274	1.08325	0.9501	1.23506	0.232082	-9.3214
Oxford (per NPX unit)	CGB3_CGB5_CGB8		260	1.14673	0.897586	1.46504	0.273305	1.15288	0.902451	1.47279	0.254904	-3.90125
Oxford (per NPX unit)	PLPBP		260	1.10925	0.921366	1.33545	0.273501	1.11004	0.921837	1.33667	0.270745	-0.685021
Oxford (per NPX unit)	DHX36		260	1.06655	0.950375	1.19693	0.273532	1.06957	0.952759	1.20071	0.254352	-4.3889
Oxford (per NPX unit)	RTN4RL2		260	0.931783	0.821072	1.05742	0.273594	0.910366	0.798498	1.03791	0.160384	-32.9098
Oxford (per NPX unit)	CD40LG		260	1.05166	0.960949	1.15094	0.273753	1.04857	0.95753	1.14826	0.306095	5.84579
Oxford (per NPX unit)	ATXN10		260	1.06377	0.952239	1.18835	0.273992	1.06568	0.955268	1.18884	0.254337	-2.90158
Oxford (per NPX unit)	TCL1A		260	1.07026	0.947643	1.20874	0.274067	1.06918	0.946912	1.20724	0.280319	1.48417
Oxford (per NPX unit)	FCGR2B		260	0.932871	0.823548	1.05671	0.274538	0.929785	0.821113	1.05284	0.250968	-4.7674
Oxford (per NPX unit)	PDCD2		260	1.04752	0.963813	1.1385	0.274584	1.03088	0.947347	1.12178	0.480551	34.4893
Oxford (per NPX unit)	CTAG1A_CTAG1B		260	0.9768	0.936518	1.01882	0.274638	0.977047	0.936845	1.01898	0.278753	1.07859
Oxford (per NPX unit)	PDZD4		260	1.11103	0.919599	1.34232	0.275162	1.09406	0.90603	1.32112	0.350129	14.6166
Oxford (per NPX unit)	KCNRG		260	0.967952	0.912946	1.02627	0.275186	0.974653	0.918753	1.03395	0.394242	21.1797
Oxford (per NPX unit)	CFAP46		260	1.05769	0.95632	1.16981	0.275211	1.05117	0.951598	1.16117	0.325664	11.0245
Oxford (per NPX unit)	BCAR3		260	1.08168	0.939346	1.24558	0.275391	1.06089	0.920043	1.2233	0.416048	24.7197
Oxford (per NPX unit)	PLXDC2		260	1.07542	0.943647	1.22559	0.275608	1.07252	0.940059	1.22364	0.297916	3.71469
Oxford (per NPX unit)	CD63		260	1.13591	0.903321	1.42839	0.275646	1.11578	0.885657	1.40569	0.352579	14.0339
Oxford (per NPX unit)	CCDC89		260	1.07386	0.944685	1.2207	0.275828	1.04738	0.919555	1.19298	0.485736	35.033
Oxford (per NPX unit)	CLPX		260	1.06973	0.947555	1.20766	0.275989	1.06314	0.94251	1.1992	0.319071	9.17675
Oxford (per NPX unit)	BIN1		260	0.967009	0.910309	1.02724	0.276524	0.962268	0.904973	1.02319	0.219436	-14.653
Oxford (per NPX unit)	NCKIPSD		260	1.09595	0.929219	1.2926	0.276536	1.08516	0.920164	1.27973	0.331456	10.8057
Oxford (per NPX unit)	DNPEP		260	1.0853	0.936397	1.25787	0.27697	1.06088	0.911569	1.23465	0.44508	27.7958
Oxford (per NPX unit)	BTG4		260	1.04754	0.963349	1.13909	0.277269	1.04556	0.961711	1.13673	0.2962	4.06707
Oxford (per NPX unit)	CXCL1		260	1.09229	0.931478	1.28086	0.277309	1.08485	0.922772	1.27539	0.323921	7.74362
Oxford (per NPX unit)	ITGAX		260	0.965847	0.907141	1.02835	0.277419	0.956916	0.897771	1.01996	0.176088	-26.7328
Oxford (per NPX unit)	HNRNPK		260	1.06083	0.953541	1.18019	0.27771	1.06455	0.957694	1.18333	0.246448	-5.92854
Oxford (per NPX unit)	LRRC42		260	1.03935	0.969371	1.11438	0.27782	1.04109	0.970471	1.11685	0.261179	-4.33782
Oxford (per NPX unit)	ANKRA2		260	1.09641	0.928462	1.29474	0.277924	1.08952	0.921454	1.28825	0.315854	6.84811
Oxford (per NPX unit)	NIT1		260	1.10854	0.920219	1.33541	0.278038	1.1015	0.913694	1.3279	0.310775	6.18611
Oxford (per NPX unit)	PLCG1		260	1.08093	0.9391	1.24418	0.278188	1.06884	0.929055	1.22965	0.351896	14.4563
Oxford (per NPX unit)	RNF40		260	1.20094	0.862547	1.67208	0.278226	1.21735	0.87322	1.69711	0.245952	-7.41579
Oxford (per NPX unit)	HDGF		260	0.944974	0.85307	1.04678	0.278275	0.947166	0.854017	1.05047	0.304101	4.09463
Oxford (per NPX unit)	BTBD3		260	1.02633	0.979225	1.0757	0.278301	1.02552	0.978807	1.07447	0.289389	3.02099
Oxford (per NPX unit)	DCTD		260	1.07297	0.944668	1.2187	0.278387	1.07789	0.948801	1.22455	0.249129	-6.49729
Oxford (per NPX unit)	PLA2G12A		260	1.12219	0.91089	1.3825	0.278776	1.10847	0.898305	1.3678	0.337012	10.6703
Oxford (per NPX unit)	ZNF746		260	1.07934	0.939981	1.23935	0.279063	1.07566	0.93706	1.23477	0.300051	4.46397
Oxford (per NPX unit)	FAM3D		260	1.0845	0.936316	1.25613	0.27919	1.09641	0.946229	1.27043	0.220724	-13.4689
Oxford (per NPX unit)	KIAA1143		260	1.10883	0.919592	1.33701	0.279255	1.08871	0.901365	1.31499	0.377701	17.7271
Oxford (per NPX unit)	IFT172		260	1.08521	0.9357	1.25862	0.279588	1.08736	0.938124	1.26035	0.266148	-2.42025
Oxford (per NPX unit)	UBA1		260	1.04781	0.962725	1.14042	0.279774	1.03833	0.95404	1.13006	0.383901	19.466
Oxford (per NPX unit)	MAP4K5		260	1.07889	0.940036	1.23825	0.280038	1.07978	0.939643	1.24082	0.279161	-1.0876
Oxford (per NPX unit)	CUX2		260	1.08717	0.934143	1.26527	0.280227	1.09537	0.941982	1.27373	0.236631	-8.9874
Oxford (per NPX unit)	EFNA1		260	1.17647	0.875904	1.58017	0.280278	1.26081	0.905703	1.75515	0.16971	-42.6041
Oxford (per NPX unit)	KLK7		260	0.922888	0.797779	1.06762	0.280283	0.926796	0.801985	1.07103	0.302949	5.26584
Oxford (per NPX unit)	MANF		260	1.05872	0.954507	1.17431	0.28047	1.05916	0.954579	1.1752	0.278542	-0.734919
Oxford (per NPX unit)	LGALS8		260	1.14995	0.89224	1.48209	0.280488	1.14036	0.881597	1.47506	0.317196	5.99465
Oxford (per NPX unit)	SCG3		260	1.13233	0.903481	1.41914	0.28066	1.10287	0.879711	1.38263	0.395959	21.2131
Oxford (per NPX unit)	OVCA2		260	1.14253	0.896742	1.45568	0.280982	1.13914	0.893568	1.45221	0.292983	2.22659
Oxford (per NPX unit)	PYDC1		260	1.12445	0.908442	1.39181	0.281176	1.15875	0.931984	1.44069	0.184828	-25.622
Oxford (per NPX unit)	DCBLD2		260	1.15297	0.889993	1.49365	0.281195	1.12147	0.865972	1.45234	0.38482	19.4622
Oxford (per NPX unit)	SNAP23		260	1.04589	0.963908	1.13483	0.281358	1.04721	0.964454	1.13706	0.272104	-2.81307
Oxford (per NPX unit)	C2		260	1.20653	0.857341	1.69794	0.281478	1.18435	0.842332	1.66523	0.330499	9.88343
Oxford (per NPX unit)	GSR		260	1.19496	0.864138	1.65242	0.281483	1.14328	0.833643	1.56792	0.40603	24.8213
Oxford (per NPX unit)	PLIN1		260	1.10059	0.924325	1.31047	0.281789	1.11746	0.934441	1.33633	0.223619	-15.8713
Oxford (per NPX unit)	GLTP		260	1.03197	0.974462	1.09288	0.282048	1.02616	0.968381	1.08738	0.382501	17.9574
Oxford (per NPX unit)	GSN	Yes	260	1.24682	0.834061	1.86384	0.282195	1.11769	0.751391	1.66256	0.582884	49.5615
Oxford (per NPX unit)	EIF4G1		260	1.07086	0.945205	1.21322	0.282355	1.08097	0.95168	1.22783	0.230937	-13.7276
Oxford (per NPX unit)	SIMC1		260	1.03289	0.973707	1.09568	0.282386	1.03525	0.976291	1.09778	0.246874	-7.0493
Oxford (per NPX unit)	SCGB1A1		260	0.940303	0.840432	1.05204	0.282638	0.935526	0.833792	1.04967	0.256528	-8.2749
Oxford (per NPX unit)	PPM1A		260	1.06567	0.948897	1.19682	0.282754	1.05179	0.937611	1.17987	0.389122	20.6174
Oxford (per NPX unit)	MAPKAPK5-AS1		260	1.04386	0.965184	1.12895	0.282985	1.0438	0.965577	1.12837	0.280757	0.126116
Oxford (per NPX unit)	CAGE1		260	1.05235	0.958724	1.15511	0.283142	1.04473	0.951258	1.1474	0.360146	14.2294
Oxford (per NPX unit)	NUDCD3		260	1.11811	0.911714	1.37123	0.283617	1.13029	0.921037	1.38708	0.240998	-9.70456
Oxford (per NPX unit)	ARHGAP27		260	1.0842	0.93519	1.25696	0.283846	1.07895	0.929888	1.25191	0.316477	6.00705
Oxford (per NPX unit)	TNFSF14		260	1.07952	0.93854	1.24168	0.283885	1.06946	0.929098	1.23103	0.349532	12.237
Oxford (per NPX unit)	NRP2		260	1.18791	0.866954	1.62768	0.283932	1.2542	0.899681	1.74843	0.181457	-31.5402
Oxford (per NPX unit)	CNN2		260	1.05955	0.953119	1.17786	0.284186	1.05997	0.95291	1.17905	0.283695	-0.683425
Oxford (per NPX unit)	DCPS		260	1.19226	0.864176	1.64491	0.284193	1.17613	0.852918	1.62182	0.322395	7.74762
Oxford (per NPX unit)	CECR2		260	1.16337	0.881945	1.5346	0.284212	1.20412	0.911419	1.59083	0.191136	-22.7538
Oxford (per NPX unit)	ABI3BP		260	1.11894	0.910885	1.37452	0.284305	1.11589	0.905162	1.37567	0.304496	2.43258
Oxford (per NPX unit)	EMC2		260	0.905458	0.754906	1.08603	0.284432	0.915629	0.761183	1.10141	0.349707	11.2474
Oxford (per NPX unit)	DENR		260	1.08421	0.934868	1.25741	0.284951	1.05377	0.90455	1.2276	0.501419	35.2246
Oxford (per NPX unit)	DDR1		260	1.21897	0.847925	1.75238	0.284984	1.19327	0.831416	1.7126	0.337823	10.7621
Oxford (per NPX unit)	CEP131		260	1.10027	0.92345	1.31096	0.285053	1.09316	0.916386	1.30404	0.322301	6.78634
Oxford (per NPX unit)	VWA5A		260	1.06598	0.948112	1.19851	0.285178	1.06485	0.947237	1.19707	0.29269	1.66189
Oxford (per NPX unit)	PLEKHG1		260	1.07012	0.945024	1.21178	0.285296	1.05532	0.931403	1.19573	0.398158	20.5489
Oxford (per NPX unit)	EIF2S2		260	1.07702	0.93997	1.23405	0.285309	1.08144	0.943455	1.2396	0.260941	-5.51675
Oxford (per NPX unit)	REPS1		260	1.03011	0.975546	1.08773	0.285343	1.0242	0.969321	1.08219	0.394723	19.3919
Oxford (per NPX unit)	HDGFL2		260	1.09902	0.92417	1.30695	0.285532	1.08177	0.907266	1.28984	0.381199	16.7557
Oxford (per NPX unit)	CLEC11A	Yes	260	1.11701	0.911651	1.36862	0.285718	1.11671	0.907828	1.37366	0.296136	0.240166
Oxford (per NPX unit)	EFCAB8		260	1.02772	0.977385	1.08064	0.285917	1.02803	0.977596	1.08106	0.281436	-1.11064
Oxford (per NPX unit)	LCK		260	1.10509	0.919771	1.32774	0.285984	1.05022	0.865059	1.275	0.620516	50.9667
Oxford (per NPX unit)	COL25A1-DT		260	1.08244	0.935817	1.25203	0.286108	1.05468	0.910633	1.22152	0.477368	32.7917
Oxford (per NPX unit)	EXPH5		260	1.04226	0.965904	1.12466	0.286275	1.0407	0.964697	1.1227	0.302497	3.61964
Oxford (per NPX unit)	PLA2G4A		260	1.13393	0.899972	1.42871	0.286391	1.12065	0.886172	1.41717	0.34159	9.37467
Oxford (per NPX unit)	CPE		260	1.22265	0.844656	1.7698	0.286744	1.14433	0.784675	1.66885	0.483708	32.9308
Oxford (per NPX unit)	NLGN1		260	1.04005	0.967543	1.11799	0.28685	1.03937	0.967228	1.1169	0.292742	1.66114
Oxford (per NPX unit)	TBC1D13		260	1.0623	0.950477	1.18727	0.286904	1.05592	0.943094	1.18224	0.345306	9.96844
Oxford (per NPX unit)	KNSTRN		260	0.964729	0.902978	1.0307	0.28736	0.965029	0.903317	1.03096	0.291083	0.865673
Oxford (per NPX unit)	CERK		260	1.06377	0.949261	1.19209	0.287396	1.05911	0.944938	1.18708	0.323727	7.09526
Oxford (per NPX unit)	TNFSF13		260	1.18388	0.867397	1.61584	0.287511	1.16267	0.850047	1.59026	0.345569	10.7131
Oxford (per NPX unit)	F9		260	1.16939	0.876432	1.56028	0.287538	1.15692	0.86215	1.55248	0.331325	6.84965
Oxford (per NPX unit)	THBS2	Yes	260	0.905899	0.755004	1.08695	0.28775	0.893387	0.741982	1.07569	0.234088	-14.0736
Oxford (per NPX unit)	NINJ2		260	0.951413	0.867925	1.04293	0.287821	0.951154	0.867355	1.04305	0.287222	-0.545061
Oxford (per NPX unit)	PDGFC		260	1.19704	0.859167	1.66778	0.28783	1.18327	0.849092	1.64898	0.320296	6.43169
Oxford (per NPX unit)	NTF4		260	1.11417	0.912793	1.35998	0.287834	1.08709	0.888184	1.33053	0.418009	22.7636
Oxford (per NPX unit)	MMP13		260	1.10025	0.922402	1.3124	0.28821	1.12727	0.940634	1.35093	0.194552	-25.3862
Oxford (per NPX unit)	REG3A		260	0.928298	0.80906	1.06511	0.28882	0.929203	0.806459	1.07063	0.309715	1.31055
Oxford (per NPX unit)	ZNF830		260	0.940842	0.840557	1.05309	0.288959	0.927437	0.827763	1.03911	0.194088	-23.5338
Oxford (per NPX unit)	F10		260	1.14485	0.891501	1.47021	0.289135	1.1219	0.866401	1.45274	0.383021	14.9729
Oxford (per NPX unit)	MYO1G		260	0.955043	0.877145	1.03986	0.289322	0.954147	0.874781	1.04071	0.289449	-2.04147
Oxford (per NPX unit)	DEFB112		260	1.06434	0.948276	1.19462	0.289839	1.04999	0.934539	1.17971	0.411741	21.7668
Oxford (per NPX unit)	DEUP1		260	1.06071	0.951011	1.18307	0.289966	1.04947	0.938783	1.17321	0.395813	18.0782
Oxford (per NPX unit)	COL15A1		260	1.15471	0.884598	1.50729	0.29004	1.1503	0.876547	1.50954	0.312618	2.66002
Oxford (per NPX unit)	GRP		260	1.10983	0.914928	1.34625	0.290232	1.10813	0.910824	1.34818	0.304747	1.47109
Oxford (per NPX unit)	IFNLR1		260	1.13985	0.894239	1.45291	0.290437	1.14476	0.894316	1.46533	0.28316	-3.28362
Oxford (per NPX unit)	IL12B		260	1.08384	0.933482	1.25842	0.290687	1.07898	0.92767	1.25497	0.324107	5.58576
Oxford (per NPX unit)	C3orf70		260	0.935024	0.825458	1.05913	0.290743	0.930909	0.822302	1.05386	0.257998	-6.56655
Oxford (per NPX unit)	PHLDA3		260	1.04713	0.961292	1.14062	0.291294	1.0394	0.954098	1.13233	0.376414	16.0742
Oxford (per NPX unit)	WWP1		260	1.05768	0.952827	1.17408	0.292424	1.06466	0.959362	1.18151	0.238333	-11.7184
Oxford (per NPX unit)	CDH1	Yes	260	1.16917	0.873993	1.56403	0.292452	1.12015	0.83749	1.4982	0.444457	27.4059
Oxford (per NPX unit)	ACSM1		260	1.05112	0.957941	1.15336	0.292489	1.04738	0.953573	1.15041	0.333569	7.14866
Oxford (per NPX unit)	CD200R1		260	1.15894	0.880562	1.52533	0.292592	1.12552	0.856508	1.47903	0.396159	19.8385
Oxford (per NPX unit)	EIF2D		260	1.08538	0.931753	1.26433	0.29273	1.08567	0.932271	1.26431	0.290233	-0.331031
Oxford (per NPX unit)	CER1		260	0.906269	0.754433	1.08866	0.292818	0.924625	0.76689	1.1148	0.411552	20.3744
Oxford (per NPX unit)	STRN		260	1.2108	0.84762	1.72959	0.293113	1.17928	0.823425	1.68893	0.368209	13.7885
Oxford (per NPX unit)	CYP4B1		260	1.06729	0.945266	1.20507	0.293121	1.07581	0.953174	1.21422	0.236673	-12.2044
Oxford (per NPX unit)	GFRA3		260	1.18811	0.861586	1.63839	0.293121	1.16396	0.843575	1.60602	0.355312	11.9169
Oxford (per NPX unit)	BLOC1S2		260	1.05227	0.956854	1.1572	0.293463	1.03592	0.939728	1.14196	0.477846	30.7308
Oxford (per NPX unit)	SESTD1		260	1.03882	0.967551	1.11534	0.293578	1.02393	0.952131	1.10114	0.523788	37.914
Oxford (per NPX unit)	MRPS18B		260	1.10442	0.917456	1.32949	0.293914	1.08501	0.899717	1.30845	0.393153	17.8574
Oxford (per NPX unit)	DDC		260	1.08915	0.928381	1.27775	0.294645	1.05185	0.89598	1.23484	0.536753	40.805
Oxford (per NPX unit)	C6orf163		260	1.05696	0.952932	1.17236	0.29465	1.06639	0.96024	1.18427	0.229543	-16.0202
Oxford (per NPX unit)	VWC2		260	1.13014	0.898979	1.42073	0.294717	1.1551	0.910738	1.46503	0.234453	-17.859
Oxford (per NPX unit)	MAD1L1		260	1.11407	0.910213	1.36357	0.294835	1.13243	0.920928	1.3925	0.238387	-15.1355
Oxford (per NPX unit)	LRRC75A		260	1.07051	0.942307	1.21614	0.295158	1.05945	0.931395	1.20511	0.3796	15.2374
Oxford (per NPX unit)	NELFCD		260	1.05769	0.952248	1.1748	0.295213	1.06507	0.957346	1.18491	0.246572	-12.3968
Oxford (per NPX unit)	RAB3IL1		260	0.922216	0.792441	1.07324	0.295344	0.922849	0.79075	1.07702	0.308372	0.847623
Oxford (per NPX unit)	APPL2		260	1.05722	0.952523	1.17343	0.295643	1.06342	0.95675	1.18199	0.254215	-10.5024
Oxford (per NPX unit)	PDIA2		260	0.923552	0.795615	1.07206	0.295865	0.930103	0.80066	1.08047	0.343293	8.8884
Oxford (per NPX unit)	CEP170B		260	0.927991	0.806648	1.06759	0.295908	0.930543	0.808837	1.07056	0.314144	3.6754
Oxford (per NPX unit)	PSME1		260	1.1843	0.862333	1.62648	0.296039	1.17046	0.851527	1.60885	0.332175	6.94793
Oxford (per NPX unit)	EXTL1		260	1.14185	0.89032	1.46444	0.296085	1.07157	0.82697	1.38852	0.601064	47.8889
Oxford (per NPX unit)	NDUFS3		260	0.918016	0.781881	1.07785	0.296253	0.890814	0.75807	1.0468	0.160204	-35.1648
Oxford (per NPX unit)	LCA5L		260	1.05991	0.950265	1.18221	0.296332	1.05043	0.942078	1.17124	0.37576	15.4453
Oxford (per NPX unit)	ANGPTL2		260	1.1136	0.909941	1.36285	0.296419	1.11612	0.910892	1.36759	0.289282	-2.09959
Oxford (per NPX unit)	PDE2A		260	1.07726	0.936738	1.23886	0.296685	1.06105	0.921051	1.22234	0.411726	20.3669
Oxford (per NPX unit)	PLCL1		260	1.07851	0.935777	1.24302	0.29671	1.0647	0.921312	1.2304	0.395624	17.0548
Oxford (per NPX unit)	PM20D1		260	0.968127	0.910972	1.02887	0.296813	0.966473	0.909839	1.02663	0.268351	-5.28136
Oxford (per NPX unit)	ADGRE5	Yes	260	1.13107	0.897405	1.42557	0.296883	1.09817	0.869982	1.3862	0.430722	23.969
Oxford (per NPX unit)	RUSC1		260	1.03457	0.970529	1.10284	0.297198	1.02659	0.962743	1.09468	0.423093	22.7802
Oxford (per NPX unit)	DARS1		260	1.13235	0.896361	1.43046	0.297234	1.11634	0.88361	1.41037	0.356198	11.4539
Oxford (per NPX unit)	RAD51AP2		260	1.06256	0.947962	1.19101	0.297345	1.04687	0.933637	1.17384	0.432881	24.5117
Oxford (per NPX unit)	CPA2		260	1.08626	0.929711	1.26917	0.297379	1.07224	0.917187	1.25351	0.38144	15.7002
Oxford (per NPX unit)	GBA3		260	1.07682	0.936872	1.23767	0.29744	1.06023	0.920615	1.22101	0.416904	20.9808
Oxford (per NPX unit)	ZNF346		260	1.03785	0.967791	1.11299	0.297454	1.02519	0.955255	1.10024	0.490129	33.0446
Oxford (per NPX unit)	CEP78		260	0.940484	0.837918	1.05561	0.297655	0.939326	0.837232	1.05387	0.286338	-2.00767
Oxford (per NPX unit)	CD72		260	1.09157	0.925633	1.28726	0.297671	1.09241	0.923912	1.29165	0.301093	-0.878421
Oxford (per NPX unit)	TTC16		260	1.06839	0.943316	1.21005	0.297694	1.05651	0.933392	1.19587	0.384537	16.9076
Oxford (per NPX unit)	APEX2		260	1.02335	0.979849	1.06877	0.297702	1.02142	0.977924	1.06685	0.339793	8.15783
Oxford (per NPX unit)	CD27		260	1.10075	0.918704	1.31888	0.298011	1.11972	0.926967	1.35256	0.240725	-17.7991
Oxford (per NPX unit)	AKAP13		260	1.07879	0.935191	1.24444	0.298068	1.07131	0.927483	1.23744	0.349019	9.1718
Oxford (per NPX unit)	GTF2IRD2		260	1.03515	0.969905	1.10478	0.298346	1.03296	0.96803	1.10224	0.327569	6.12106
Oxford (per NPX unit)	LRRC43		260	1.02219	0.980744	1.06539	0.298642	1.02023	0.979059	1.06312	0.340667	8.7823
Oxford (per NPX unit)	KRT20		260	0.950484	0.863671	1.04602	0.298703	0.950041	0.863426	1.04534	0.293367	-0.918115
Oxford (per NPX unit)	HERVK-113_GA113		260	0.964667	0.901344	1.03244	0.299087	0.960283	0.896282	1.02885	0.249461	-12.665
Oxford (per NPX unit)	PEBP1		260	1.10708	0.913661	1.34144	0.299127	1.11749	0.92077	1.35623	0.260836	-9.20033
Oxford (per NPX unit)	IMPG1		260	0.906561	0.753291	1.09102	0.299212	0.906076	0.752322	1.09125	0.298541	-0.545631
Oxford (per NPX unit)	KIF4B		260	1.12749	0.898928	1.41416	0.299217	1.08579	0.863048	1.36602	0.482284	31.405
Oxford (per NPX unit)	COL3A1		260	0.902169	0.742691	1.09589	0.299577	0.890677	0.729664	1.08722	0.255128	-12.4515
Oxford (per NPX unit)	SHMT1		260	1.07629	0.936676	1.23671	0.299687	1.05858	0.919488	1.21872	0.428306	22.5617
Oxford (per NPX unit)	BAIAP2		260	1.11239	0.909498	1.36054	0.299889	1.10815	0.90368	1.35888	0.323764	3.58815
Oxford (per NPX unit)	DYNC1I2		260	1.0785	0.934862	1.24421	0.300059	1.08476	0.939597	1.25236	0.267005	-7.6651
Oxford (per NPX unit)	IL7R		260	1.09294	0.923817	1.29302	0.300149	1.06137	0.895277	1.25827	0.492757	32.9835
Oxford (per NPX unit)	PTGR1		260	1.06073	0.948679	1.18602	0.300642	1.038	0.92581	1.16379	0.522764	36.7406
Oxford (per NPX unit)	GAS2		260	0.937184	0.828844	1.05969	0.300648	0.924783	0.816351	1.04762	0.219109	-20.5339
Oxford (per NPX unit)	C5		260	1.11852	0.904657	1.38295	0.300896	1.14695	0.925662	1.42115	0.209965	-22.4106
Oxford (per NPX unit)	FGF1		260	0.969568	0.914414	1.02805	0.301019	0.971404	0.91632	1.0298	0.33002	6.12395
Oxford (per NPX unit)	FCAMR		260	0.923344	0.793812	1.07401	0.301076	0.902206	0.774758	1.05062	0.185353	-29.0383
Oxford (per NPX unit)	GALNT2		260	1.1856	0.858591	1.63714	0.301144	1.13629	0.831046	1.55366	0.423427	24.9491
Oxford (per NPX unit)	NCOA7		260	1.05395	0.954002	1.16437	0.301298	1.06516	0.964808	1.17595	0.211178	-20.1302
Oxford (per NPX unit)	KBTBD7		260	1.03103	0.972982	1.09255	0.301302	1.02528	0.967402	1.08661	0.39978	18.3293
Oxford (per NPX unit)	NFU1		260	1.08444	0.929908	1.26465	0.301378	1.10931	0.948511	1.29738	0.194159	-27.9758
Oxford (per NPX unit)	DIPK1C		260	0.940153	0.836232	1.05699	0.301786	0.941082	0.837921	1.05694	0.305327	1.60176
Oxford (per NPX unit)	CEP85L		260	1.08733	0.9274	1.27485	0.30232	1.07619	0.916886	1.26316	0.369011	12.3079
Oxford (per NPX unit)	ENY2		260	1.07342	0.938136	1.22821	0.302625	1.06393	0.925816	1.22264	0.382413	12.5378
Oxford (per NPX unit)	CFAP99		260	1.02489	0.97808	1.07394	0.302659	1.02657	0.97977	1.0756	0.270696	-6.65491
Oxford (per NPX unit)	SOX14		260	0.910149	0.760912	1.08866	0.302854	0.899813	0.75134	1.07763	0.251211	-12.1325
Oxford (per NPX unit)	LRRC49		260	1.03084	0.972943	1.09219	0.303041	1.02628	0.968706	1.08728	0.378483	14.5925
Oxford (per NPX unit)	MAP3K19		260	1.04593	0.960252	1.13924	0.303119	1.03623	0.949707	1.13065	0.423672	20.7302
Oxford (per NPX unit)	DCDC2C		260	1.0344	0.9699	1.10318	0.303215	1.0292	0.965136	1.09751	0.380097	14.9011
Oxford (per NPX unit)	SRCIN1		260	1.05356	0.95392	1.16362	0.303323	1.04673	0.946456	1.15762	0.374071	12.4778
Oxford (per NPX unit)	HFM1		260	1.06289	0.946261	1.19388	0.303731	1.0595	0.941914	1.19177	0.33556	5.22626
Oxford (per NPX unit)	REEP4		260	1.10806	0.911151	1.34751	0.30401	1.0969	0.899523	1.33759	0.360831	9.86059
Oxford (per NPX unit)	AKAP14		260	0.949844	0.86107	1.04777	0.304027	0.940226	0.853716	1.0355	0.210737	-19.7789
Oxford (per NPX unit)	AUNIP		260	1.02349	0.979136	1.06985	0.304361	1.01963	0.974618	1.06673	0.398703	16.2545
Oxford (per NPX unit)	CTSH		260	1.07653	0.935095	1.23936	0.30482	1.08257	0.939118	1.24793	0.274006	-7.58377
Oxford (per NPX unit)	IQSEC1		260	1.07084	0.939531	1.2205	0.305151	1.06866	0.937021	1.21879	0.322131	2.97824
Oxford (per NPX unit)	NEDD4L		260	1.11257	0.907316	1.36425	0.30528	1.11117	0.906502	1.36205	0.31016	1.17708
Oxford (per NPX unit)	ANGPTL3		260	1.1302	0.894235	1.42843	0.305659	1.12353	0.886767	1.42352	0.334703	4.83279
Oxford (per NPX unit)	RIPK3		260	1.05645	0.951053	1.17352	0.305816	1.05186	0.94658	1.16885	0.347393	7.92353
Oxford (per NPX unit)	EAF2		260	1.08302	0.929699	1.26162	0.305836	1.07888	0.92739	1.25511	0.325377	4.80368
Oxford (per NPX unit)	GATD3		260	1.08204	0.930437	1.25835	0.305926	1.08178	0.928314	1.26062	0.313917	0.307542
Oxford (per NPX unit)	SPATA2L		260	1.05264	0.954152	1.1613	0.306036	1.04192	0.943848	1.15017	0.415562	19.9617
Oxford (per NPX unit)	SIL1		260	1.14693	0.882098	1.49126	0.306118	1.16101	0.89081	1.51317	0.269365	-8.90538
Oxford (per NPX unit)	GGA3		260	1.07765	0.933806	1.24364	0.306298	1.07978	0.934605	1.24751	0.297447	-2.64649
Oxford (per NPX unit)	ARHGAP12		260	1.08478	0.928168	1.26782	0.306338	1.07551	0.920344	1.25683	0.359816	10.5504
Oxford (per NPX unit)	AMY1_AMY2		260	1.11854	0.902443	1.38638	0.306417	1.07351	0.863573	1.33449	0.522887	36.6764
Oxford (per NPX unit)	CRYGD		260	1.06469	0.944176	1.20058	0.306442	1.0709	0.949006	1.20846	0.266543	-9.29062
Oxford (per NPX unit)	HELZ2		260	1.05093	0.955459	1.15594	0.306647	1.06261	0.965134	1.16992	0.216079	-22.2434
Oxford (per NPX unit)	ATP6V0D2		260	1.05333	0.953434	1.16369	0.306794	1.03917	0.940409	1.1483	0.450811	26.0507
Oxford (per NPX unit)	MMEL1		260	0.974259	0.926707	1.02425	0.307049	0.96695	0.919422	1.01694	0.191239	-28.8752
Oxford (per NPX unit)	NCOR1P1		260	0.975925	0.93133	1.02266	0.307162	0.971247	0.926284	1.01839	0.227681	-19.7156
Oxford (per NPX unit)	GPRC5C		260	0.970213	0.915498	1.0282	0.307239	0.971791	0.916737	1.03015	0.336234	5.374
Oxford (per NPX unit)	RABL2B		260	1.09393	0.920735	1.29971	0.307306	1.0875	0.914453	1.29329	0.342827	6.57135
Oxford (per NPX unit)	RICTOR		260	1.08947	0.92415	1.28437	0.307465	1.08409	0.919292	1.27842	0.337211	5.78518
Oxford (per NPX unit)	PEPD		260	1.15087	0.878668	1.50739	0.307473	1.06313	0.803926	1.40592	0.667662	56.4308
Oxford (per NPX unit)	GFAP		260	1.09999	0.91594	1.32103	0.307678	1.11995	0.927887	1.35176	0.237923	-18.8642
Oxford (per NPX unit)	CCDC24		260	1.06135	0.946505	1.19012	0.308198	1.04427	0.927951	1.17516	0.472206	27.2506
Oxford (per NPX unit)	TNRC6B		260	1.06154	0.946314	1.1908	0.308333	1.0658	0.94977	1.196	0.278533	-6.69968
Oxford (per NPX unit)	LTA4H		260	0.894964	0.722893	1.10799	0.308378	0.925756	0.745789	1.14915	0.484261	30.4822
Oxford (per NPX unit)	C17orf99		260	1.02743	0.975282	1.08237	0.308548	1.0228	0.970324	1.07812	0.401504	16.6986
Oxford (per NPX unit)	SNX2		260	1.07079	0.938664	1.22151	0.308721	1.04352	0.911476	1.19469	0.537152	37.7184
Oxford (per NPX unit)	ABRAXAS2		260	1.03149	0.971629	1.09504	0.309436	1.02588	0.966489	1.08893	0.401012	17.5732
Oxford (per NPX unit)	FAM90A10		260	1.03704	0.966785	1.1124	0.309533	1.0298	0.958868	1.10598	0.419978	19.2659
Oxford (per NPX unit)	IFNW1		260	0.941956	0.839309	1.05716	0.309742	0.941856	0.839365	1.05686	0.308161	-0.177605
Oxford (per NPX unit)	IL12RB2		260	1.06322	0.944523	1.19683	0.310129	1.06294	0.943715	1.19724	0.314606	0.420064
Oxford (per NPX unit)	PDE4D		260	1.04154	0.962765	1.12676	0.310452	1.03262	0.953899	1.11784	0.427526	21.1225
Oxford (per NPX unit)	TRIM21		260	1.13037	0.891837	1.4327	0.310892	1.09348	0.859686	1.39085	0.466538	27.0746
Oxford (per NPX unit)	HTR1A		260	1.0505	0.954942	1.15562	0.311314	1.04933	0.954143	1.15401	0.320992	2.26808
Oxford (per NPX unit)	GRHPR		260	1.092	0.920927	1.29484	0.311353	1.07636	0.907381	1.2768	0.39839	16.3902
Oxford (per NPX unit)	MADD		260	1.06878	0.939559	1.21578	0.311663	1.06594	0.93766	1.21177	0.329022	4.00329
Oxford (per NPX unit)	PRPF19		260	1.12796	0.893132	1.42454	0.312006	1.08667	0.854539	1.38185	0.497847	30.9771
Oxford (per NPX unit)	DNAH10		260	1.04821	0.956757	1.1484	0.312089	1.03266	0.940122	1.13431	0.502241	31.7337
Oxford (per NPX unit)	MUC7		260	0.976776	0.933267	1.02231	0.312142	0.975822	0.93159	1.02215	0.30108	-4.15777
Oxford (per NPX unit)	SOWAHB		260	1.07926	0.93082	1.25138	0.312318	1.05293	0.906658	1.22281	0.499106	32.3792
Oxford (per NPX unit)	EGF		260	1.04098	0.962951	1.12534	0.312337	1.0376	0.959229	1.12238	0.356965	8.10172
Oxford (per NPX unit)	PAMR1		260	1.16776	0.864229	1.5779	0.312571	1.16745	0.856612	1.59108	0.327013	0.17209
Oxford (per NPX unit)	PHLDB3		260	0.974175	0.925938	1.02492	0.312582	0.974736	0.925986	1.02605	0.328333	2.20296
Oxford (per NPX unit)	PACS2		260	1.07216	0.936513	1.22745	0.312703	1.08648	0.948018	1.24516	0.233077	-19.0388
Oxford (per NPX unit)	BRAP		260	1.08263	0.927975	1.26306	0.312733	1.07587	0.921222	1.25648	0.355678	7.88943
Oxford (per NPX unit)	NDUFAF2		260	1.08872	0.923037	1.28414	0.312901	1.09544	0.929353	1.29121	0.27721	-7.24331
Oxford (per NPX unit)	CEP44		260	1.0575	0.948584	1.17892	0.313387	1.06714	0.954923	1.19255	0.251665	-16.2329
Oxford (per NPX unit)	DEFB103A_DEFB103B		260	1.09276	0.919597	1.29854	0.313575	1.09513	0.920468	1.30293	0.30532	-2.43761
Oxford (per NPX unit)	DNAJC9		260	1.08535	0.925497	1.27282	0.313671	1.08754	0.927572	1.27509	0.30125	-2.45137
Oxford (per NPX unit)	PALMD		260	1.08006	0.929786	1.25461	0.313679	1.05729	0.907924	1.23123	0.473425	27.6608
Oxford (per NPX unit)	ANKRD34C		260	1.05047	0.954521	1.15606	0.313694	1.0519	0.955615	1.15788	0.301587	-2.76587
Oxford (per NPX unit)	RNASE4		260	1.16463	0.865652	1.56686	0.314017	1.20084	0.868309	1.66072	0.268568	-20.0928
Oxford (per NPX unit)	TNFSF9		260	1.06297	0.943816	1.19716	0.314084	1.05183	0.933456	1.18522	0.406796	17.245
Oxford (per NPX unit)	SIRPG		260	1.0807	0.929102	1.25704	0.314222	1.07048	0.918083	1.24818	0.384722	12.2417
Oxford (per NPX unit)	CDCA2		260	0.942876	0.840815	1.05733	0.31427	0.934743	0.833326	1.0485	0.249462	-14.7278
Oxford (per NPX unit)	NT5C3A		260	1.06262	0.94406	1.19608	0.314279	1.0548	0.937256	1.18708	0.376155	12.1707
Oxford (per NPX unit)	CES2		260	1.10469	0.909876	1.34121	0.314506	1.09267	0.89767	1.33003	0.376897	10.985
Oxford (per NPX unit)	GAS1		260	1.07146	0.936533	1.22582	0.314854	1.04539	0.910467	1.2003	0.528984	35.69
Oxford (per NPX unit)	SH2D3C		260	1.11359	0.902825	1.37357	0.314876	1.08704	0.877584	1.34648	0.444742	22.4337
Oxford (per NPX unit)	SRP14		260	1.08456	0.925554	1.27087	0.315613	1.07281	0.915055	1.25777	0.38644	13.4089
Oxford (per NPX unit)	ERCC4		260	1.04982	0.95467	1.15445	0.315873	1.04825	0.954635	1.15105	0.323491	3.06996
Oxford (per NPX unit)	PF4		260	1.07429	0.933869	1.23582	0.316041	1.06474	0.923718	1.22729	0.386854	12.4598
Oxford (per NPX unit)	ADGRE3		260	1.10558	0.908502	1.34542	0.316333	1.08268	0.887264	1.32113	0.434104	20.8577
Oxford (per NPX unit)	WASF1		260	1.07063	0.936768	1.22363	0.31659	1.06656	0.934457	1.21733	0.339517	5.59136
Oxford (per NPX unit)	CXCL14		260	1.09979	0.912921	1.3249	0.316785	1.08448	0.89911	1.30806	0.396462	14.7395
Oxford (per NPX unit)	C2orf83		260	1.03748	0.965364	1.11498	0.316852	1.03323	0.961785	1.10998	0.371252	11.1551
Oxford (per NPX unit)	RIMBP3C_RIMBP3		260	1.10243	0.9107	1.33453	0.317129	1.08155	0.892855	1.31012	0.422891	19.609
Oxford (per NPX unit)	THBD		260	1.14758	0.875891	1.50353	0.31798	1.1422	0.866852	1.50502	0.344808	3.40925
Oxford (per NPX unit)	UBAC1		260	0.891381	0.711271	1.1171	0.31807	0.881774	0.701498	1.10838	0.280946	-9.42403
Oxford (per NPX unit)	AKR1C4		260	1.09162	0.919041	1.29661	0.318073	1.09719	0.924776	1.30175	0.28761	-5.80489
Oxford (per NPX unit)	CCDC102B		260	1.07788	0.930311	1.24887	0.318097	1.08841	0.937227	1.26399	0.266861	-12.9614
Oxford (per NPX unit)	MMP3		260	1.0905	0.919861	1.2928	0.318348	1.05733	0.890871	1.25488	0.523601	35.6586
Oxford (per NPX unit)	SGSH		260	0.927274	0.799452	1.07553	0.318404	0.908009	0.7816	1.05486	0.207069	-27.8061
Oxford (per NPX unit)	MARS1		260	1.09423	0.916797	1.306	0.318469	1.09318	0.916228	1.30432	0.32272	1.06254
Oxford (per NPX unit)	CSF3R		260	1.19047	0.845177	1.67684	0.318496	1.18578	0.844362	1.66525	0.32535	2.26584
Oxford (per NPX unit)	TJAP1		260	1.13136	0.887626	1.44203	0.318753	1.1192	0.87603	1.42987	0.367583	8.75863
Oxford (per NPX unit)	TPX2		260	1.0491	0.954689	1.15285	0.319146	1.04257	0.950337	1.14376	0.37771	13.024
Oxford (per NPX unit)	STK24		260	1.05723	0.947569	1.17957	0.319237	1.05789	0.947933	1.18059	0.314901	-1.12089
Oxford (per NPX unit)	TADA3		260	1.06949	0.937001	1.22071	0.319432	1.0709	0.938867	1.2215	0.307572	-1.95957
Oxford (per NPX unit)	GCK		260	1.06863	0.937573	1.218	0.320066	1.05616	0.927525	1.20263	0.409622	17.6828
Oxford (per NPX unit)	GDPD1		260	1.03169	0.970138	1.09715	0.320196	1.03305	0.971389	1.09863	0.300419	-4.22067
Oxford (per NPX unit)	UBE2Z		260	1.06308	0.942186	1.1995	0.320636	1.07069	0.94825	1.20893	0.270311	-11.6488
Oxford (per NPX unit)	ANKRD54		260	0.930501	0.807121	1.07274	0.32096	0.933958	0.809035	1.07817	0.351019	5.14822
Oxford (per NPX unit)	UPB1		260	1.05435	0.94964	1.1706	0.321342	1.03769	0.933733	1.15321	0.492164	30.101
Oxford (per NPX unit)	ALDH9A1		260	1.07398	0.932652	1.23673	0.321468	1.0613	0.919599	1.22484	0.415828	16.6395
Oxford (per NPX unit)	TCEAL1		260	1.0547	0.949227	1.1719	0.321827	1.04618	0.940705	1.16348	0.405067	15.239
Oxford (per NPX unit)	PARP8		260	1.05675	0.947383	1.17874	0.322047	1.04646	0.938268	1.16713	0.414729	17.7264
Oxford (per NPX unit)	NID1	Yes	260	1.15071	0.871345	1.51963	0.322493	1.15767	0.869884	1.54067	0.315362	-4.29894
Oxford (per NPX unit)	CTNND1		260	0.954075	0.869222	1.04721	0.322527	0.953669	0.867306	1.04863	0.327342	-0.903522
Oxford (per NPX unit)	CXCL3		260	1.07391	0.93239	1.23691	0.322657	1.06166	0.918755	1.22679	0.417275	16.0923
Oxford (per NPX unit)	YTHDF3		260	1.08981	0.91902	1.29233	0.322708	1.08468	0.914342	1.28675	0.351046	5.48269
Oxford (per NPX unit)	MYL10		260	1.02265	0.978207	1.06912	0.323114	1.01948	0.975015	1.06597	0.396497	13.8821
Oxford (per NPX unit)	ACTR5		260	1.06254	0.942025	1.19847	0.323343	1.06158	0.939165	1.19996	0.339085	1.48007
Oxford (per NPX unit)	EIPR1		260	1.03254	0.968956	1.1003	0.32341	1.02887	0.964361	1.0977	0.388945	11.1146
Oxford (per NPX unit)	TRDMT1		260	1.05022	0.952867	1.15753	0.323509	1.04775	0.949696	1.15594	0.352132	4.80648
Oxford (per NPX unit)	HSD17B12		260	1.0236	0.977281	1.07211	0.323527	1.01999	0.973374	1.06883	0.40699	15.1501
Oxford (per NPX unit)	FAM83B		260	1.05461	0.9489	1.1721	0.323806	1.04416	0.938666	1.16151	0.426493	18.7303
Oxford (per NPX unit)	HAUS6		260	1.06661	0.938349	1.21241	0.323874	1.07004	0.939706	1.21844	0.307012	-4.9678
Oxford (per NPX unit)	MTFR1L		260	1.04368	0.958628	1.13629	0.324228	1.04145	0.958429	1.13165	0.337977	5.02139
Oxford (per NPX unit)	LAT2		260	1.06828	0.936782	1.21823	0.324375	1.06859	0.93445	1.222	0.332363	-0.452367
Oxford (per NPX unit)	PINLYP		260	1.09214	0.916533	1.3014	0.324382	1.06213	0.890439	1.26693	0.50282	31.6117
Oxford (per NPX unit)	HTD2		260	1.05573	0.947786	1.17597	0.324386	1.03642	0.928094	1.1574	0.525328	34.0315
Oxford (per NPX unit)	IFI30		260	1.09115	0.917112	1.2982	0.325143	1.0949	0.919483	1.30377	0.308832	-3.93451
Oxford (per NPX unit)	SEZ6L2		260	1.18454	0.8453	1.65992	0.325252	1.15137	0.822657	1.61142	0.411202	16.7718
Oxford (per NPX unit)	LRRC37A2		260	1.12266	0.891522	1.41371	0.325266	1.07192	0.845254	1.35936	0.566671	39.9742
Oxford (per NPX unit)	GAB4		260	0.960034	0.885091	1.04132	0.325343	0.963754	0.886965	1.04719	0.383495	9.48302
Oxford (per NPX unit)	CFAP92		260	1.06386	0.940353	1.20358	0.325523	1.07003	0.942942	1.21425	0.294064	-9.34643
Oxford (per NPX unit)	OTUB1		260	1.10819	0.902905	1.36016	0.325695	1.10122	0.898449	1.34977	0.353077	6.14075
Oxford (per NPX unit)	KIFAP3		260	1.07891	0.927255	1.25537	0.325732	1.0586	0.909904	1.23159	0.460894	25.0267
Oxford (per NPX unit)	PLTP	Yes	260	1.0979	0.9112	1.32285	0.32604	1.06588	0.886757	1.28118	0.496722	31.6909
Oxford (per NPX unit)	PTGES3L		260	1.0644	0.939727	1.20561	0.326153	1.07136	0.943886	1.21605	0.286214	-10.4474
Oxford (per NPX unit)	GLP1R		260	1.07533	0.930102	1.24322	0.326553	1.06856	0.92359	1.23629	0.372697	8.69038
Oxford (per NPX unit)	DNAH5		260	1.05515	0.947842	1.17461	0.326567	1.0491	0.942079	1.16827	0.382622	10.7215
Oxford (per NPX unit)	NXNL1		260	1.04578	0.95628	1.14366	0.326765	1.04138	0.954255	1.13646	0.36305	9.42362
Oxford (per NPX unit)	SEL1L		260	1.12893	0.885887	1.43866	0.326878	1.14524	0.901709	1.45455	0.266238	-11.8245
Oxford (per NPX unit)	TFAM		260	1.1302	0.884818	1.44363	0.327053	1.09437	0.855117	1.40056	0.473709	26.3213
Oxford (per NPX unit)	PARP3		260	0.969096	0.910112	1.0319	0.32719	0.969615	0.909774	1.03339	0.342448	1.70792
Oxford (per NPX unit)	FCHSD1		260	1.0616	0.941924	1.19647	0.327326	1.04949	0.932978	1.18054	0.421118	19.1946
Oxford (per NPX unit)	GATA3		260	1.07991	0.92589	1.25955	0.327487	1.06009	0.906855	1.23922	0.463829	24.0934
Oxford (per NPX unit)	MAP6D1		260	1.05646	0.946461	1.17925	0.327539	1.05545	0.944806	1.17906	0.339496	1.73817
Oxford (per NPX unit)	PLK5		260	1.15036	0.869009	1.52279	0.327665	1.12286	0.845558	1.4911	0.423287	17.2724
Oxford (per NPX unit)	TRMO		260	1.06564	0.938239	1.21034	0.327767	1.06159	0.934219	1.20633	0.359387	5.98504
Oxford (per NPX unit)	VCAM1		260	1.18472	0.843619	1.66374	0.327878	1.20993	0.852778	1.71665	0.285667	-12.4205
Oxford (per NPX unit)	SIGLEC5		260	1.03872	0.962579	1.12089	0.328042	1.04225	0.964504	1.12627	0.295428	-8.94072
Oxford (per NPX unit)	CMYA5		260	0.952529	0.864052	1.05007	0.328183	0.953071	0.864591	1.05061	0.333598	1.16926
Oxford (per NPX unit)	VPS41		260	1.02755	0.973035	1.08513	0.328472	1.02309	0.9686	1.08065	0.413639	16.0081
Oxford (per NPX unit)	ART5		260	1.04205	0.959396	1.13183	0.328608	1.03464	0.952161	1.12427	0.421703	17.3239
Oxford (per NPX unit)	WDR54		260	1.07215	0.932289	1.23299	0.328642	1.08063	0.939459	1.24301	0.277649	-11.3032
Oxford (per NPX unit)	PDLIM1		260	1.08608	0.920183	1.2819	0.328861	1.10135	0.932535	1.30073	0.255463	-16.9055
Oxford (per NPX unit)	IFIT1		260	1.03865	0.962518	1.12081	0.328877	1.02773	0.950437	1.11131	0.492931	27.8759
Oxford (per NPX unit)	SEPTIN9		260	0.846227	0.605163	1.18332	0.329056	0.821186	0.585859	1.15104	0.252835	-17.9903
Oxford (per NPX unit)	CA14		260	1.12356	0.889148	1.41977	0.329144	1.09285	0.862843	1.38418	0.461468	23.7853
Oxford (per NPX unit)	EDA2R		260	0.928974	0.801189	1.07714	0.329176	0.963198	0.813819	1.14	0.662771	49.1062
Oxford (per NPX unit)	GPC5		260	1.08487	0.921026	1.27786	0.329478	1.08376	0.916472	1.28158	0.347063	1.26098
Oxford (per NPX unit)	CTLA4		260	1.14898	0.86906	1.51905	0.329651	1.1576	0.872249	1.53629	0.310844	-5.38274
Oxford (per NPX unit)	CREB3L1		260	1.06405	0.939089	1.20565	0.33004	1.0392	0.914492	1.18091	0.555524	38.071
Oxford (per NPX unit)	KIAA1958		260	1.06744	0.936019	1.21731	0.33026	1.06234	0.931218	1.21191	0.36828	7.34367
Oxford (per NPX unit)	C2CD4C		260	1.08806	0.918031	1.28958	0.330311	1.08746	0.917308	1.28917	0.334165	0.657857
Oxford (per NPX unit)	LMOD1		260	0.921802	0.782412	1.08603	0.330352	0.932849	0.781298	1.1138	0.442202	14.6301
Oxford (per NPX unit)	EVPL		260	0.964549	0.896926	1.03727	0.330412	0.969249	0.901913	1.04161	0.395222	13.4681
Oxford (per NPX unit)	EDDM3B		260	1.08061	0.924396	1.26323	0.330474	1.07309	0.915838	1.25734	0.382921	9.01178
Oxford (per NPX unit)	GCNT4		260	1.0648	0.938276	1.20839	0.330632	1.07613	0.94911	1.22015	0.252238	-16.8538
Oxford (per NPX unit)	CASP3		260	1.07672	0.927666	1.24973	0.330875	1.07881	0.92806	1.25406	0.323241	-2.62308
Oxford (per NPX unit)	ADRM1		260	1.03525	0.965401	1.11014	0.331079	1.03136	0.961208	1.10664	0.390247	10.8516
Oxford (per NPX unit)	ICOSLG		260	1.21154	0.822735	1.78408	0.331148	1.1674	0.791532	1.72176	0.43496	19.3386
Oxford (per NPX unit)	CTSL3P		260	0.978689	0.937067	1.02216	0.331292	0.97378	0.932325	1.01708	0.231308	-23.3393
Oxford (per NPX unit)	GLYR1		260	1.05938	0.942998	1.19013	0.331292	1.05077	0.934937	1.18095	0.405958	14.1503
Oxford (per NPX unit)	POLB		260	1.07108	0.932364	1.23044	0.331862	1.05012	0.913798	1.20679	0.490599	28.7796
Oxford (per NPX unit)	RWDD1		260	1.11823	0.892281	1.40139	0.331895	1.13653	0.907749	1.42296	0.264435	-14.5262
Oxford (per NPX unit)	HSF2BP		260	1.09158	0.914486	1.30296	0.331954	1.09356	0.917295	1.3037	0.318594	-2.07422
Oxford (per NPX unit)	FZD9		260	1.06349	0.939063	1.20441	0.332222	1.04589	0.922994	1.18515	0.481737	27.1163
Oxford (per NPX unit)	MYCBPAP		260	1.02736	0.972763	1.08503	0.332611	1.02082	0.966229	1.07849	0.462442	23.6708
Oxford (per NPX unit)	MRPL53		260	1.04377	0.957114	1.13827	0.332679	1.0358	0.949213	1.13028	0.429692	17.8921
Oxford (per NPX unit)	CA5B		260	1.04893	0.952268	1.1554	0.332839	1.04737	0.951902	1.15242	0.342554	3.10573
Oxford (per NPX unit)	ANGPTL1		260	1.18455	0.840572	1.66928	0.333212	1.13332	0.799853	1.60581	0.481502	26.1048
Oxford (per NPX unit)	MAPT		260	1.0268	0.973231	1.08332	0.333324	1.02386	0.970259	1.08043	0.390034	10.8279
Oxford (per NPX unit)	TEKT3		260	1.03924	0.961273	1.12353	0.333384	1.03196	0.954654	1.11553	0.428423	18.2595
Oxford (per NPX unit)	GP2		260	1.05924	0.942527	1.19041	0.333926	1.06534	0.947691	1.1976	0.289097	-9.97581
Oxford (per NPX unit)	URAD		260	1.04681	0.954023	1.14863	0.333999	1.04121	0.949477	1.14181	0.390765	11.7282
Oxford (per NPX unit)	FGFBP2		260	1.09625	0.909683	1.32108	0.334317	1.03618	0.851121	1.26148	0.723274	61.321
Oxford (per NPX unit)	ZFP90		260	1.0396	0.960759	1.12491	0.334483	1.02884	0.950358	1.11381	0.482471	26.7827
Oxford (per NPX unit)	SOX30		260	1.11052	0.897515	1.37407	0.334644	1.08284	0.875221	1.3397	0.463691	24.0799
Oxford (per NPX unit)	GGT1		260	1.08603	0.918389	1.28426	0.334678	1.0606	0.894784	1.25714	0.497602	28.7102
Oxford (per NPX unit)	GPSM3		260	1.05149	0.94948	1.16447	0.33488	1.05364	0.951429	1.16682	0.315583	-4.05479
Oxford (per NPX unit)	FAM186B		260	0.959677	0.882662	1.04341	0.334885	0.966652	0.887743	1.05258	0.435023	17.5953
Oxford (per NPX unit)	MMUT		260	1.02443	0.975379	1.07595	0.334955	1.02283	0.974022	1.07408	0.365581	6.49753
Oxford (per NPX unit)	ATP6V1C2		260	1.06682	0.935374	1.21673	0.334985	1.06381	0.932502	1.2136	0.357452	4.37358
Oxford (per NPX unit)	CD69		260	1.05551	0.945696	1.17807	0.335135	1.04992	0.939177	1.17372	0.391691	9.82921
Oxford (per NPX unit)	SMPD3		260	1.03943	0.960791	1.1245	0.335343	1.02506	0.947594	1.10885	0.537034	35.9977
Oxford (per NPX unit)	SORCS3		260	0.954689	0.868697	1.04919	0.335629	0.942071	0.856824	1.0358	0.21753	-28.6919
Oxford (per NPX unit)	STARD10		260	1.09682	0.908635	1.32398	0.335895	1.07893	0.892448	1.30439	0.432625	17.7918
Oxford (per NPX unit)	TRIOBP		260	1.04979	0.950826	1.15906	0.336121	1.03207	0.934245	1.14014	0.534398	35.0361
Oxford (per NPX unit)	MNT		260	1.08486	0.91892	1.28077	0.336219	1.06532	0.902943	1.25689	0.453313	22.3221
Oxford (per NPX unit)	AAGAB		260	1.06766	0.934227	1.22016	0.336471	1.05543	0.923574	1.20611	0.428172	17.6002
Oxford (per NPX unit)	CD1C		260	1.18112	0.840836	1.65913	0.337002	1.15081	0.819655	1.61575	0.417189	15.62
Oxford (per NPX unit)	PLEKHA4		260	1.06723	0.934414	1.21891	0.337293	1.05746	0.925264	1.20853	0.412257	14.1355
Oxford (per NPX unit)	CALY		260	0.977209	0.932243	1.02434	0.337449	0.970446	0.925624	1.01744	0.213719	-30.1231
Oxford (per NPX unit)	ODAM		260	1.14686	0.866753	1.51749	0.337519	1.14615	0.866236	1.51651	0.339669	0.452099
Oxford (per NPX unit)	PFDN4		260	1.06369	0.937493	1.20687	0.337957	1.06176	0.937349	1.20268	0.345969	2.94062
Oxford (per NPX unit)	PTH1R		260	1.11637	0.891265	1.39834	0.33801	1.13878	0.902628	1.43672	0.273074	-18.054
Oxford (per NPX unit)	SPANXN2		260	1.10643	0.899641	1.36075	0.338012	1.08883	0.884522	1.34032	0.422187	15.8584
Oxford (per NPX unit)	GIPC2		260	1.11811	0.889742	1.40508	0.338198	1.1152	0.88801	1.40052	0.348193	2.32953
Oxford (per NPX unit)	TPK1		260	1.14549	0.867492	1.51257	0.338208	1.13031	0.855645	1.49315	0.388471	9.81883
Oxford (per NPX unit)	FLACC1		260	0.88991	0.700871	1.12994	0.338414	0.890931	0.700263	1.13351	0.347236	0.982927
Oxford (per NPX unit)	KLK13		260	0.910819	0.752251	1.10281	0.338479	0.906011	0.744602	1.10241	0.324129	-5.66625
Oxford (per NPX unit)	CD164L2		260	1.14062	0.8712	1.49335	0.338558	1.14071	0.873683	1.48936	0.333271	-0.063937
Oxford (per NPX unit)	MEP1B		260	0.931402	0.805163	1.07743	0.338919	0.90644	0.782921	1.04944	0.188758	-38.229
Oxford (per NPX unit)	ERI2		260	0.955092	0.869145	1.04954	0.339562	0.954277	0.868024	1.0491	0.332914	-1.85653
Oxford (per NPX unit)	TBCC		260	1.09577	0.908233	1.32203	0.339605	1.08968	0.901117	1.31771	0.375649	6.09196
Oxford (per NPX unit)	OGT		260	1.02449	0.974861	1.07664	0.339613	1.02629	0.976186	1.07896	0.309576	-7.26023
Oxford (per NPX unit)	RRP15		260	1.03515	0.964284	1.11123	0.339684	1.03409	0.964037	1.10924	0.348942	2.96282
Oxford (per NPX unit)	PRR11		260	1.02213	0.977197	1.06914	0.339895	1.0212	0.976334	1.06813	0.360078	4.16113
Oxford (per NPX unit)	SDC3		260	1.12625	0.882219	1.43778	0.33998	1.10856	0.869519	1.41332	0.405587	13.3142
Oxford (per NPX unit)	LGMN		260	1.10434	0.900544	1.35426	0.340321	1.12919	0.905792	1.40768	0.280032	-22.4181
Oxford (per NPX unit)	DIABLO		260	0.926705	0.792473	1.08368	0.340369	0.933639	0.798383	1.09181	0.389817	9.79209
Oxford (per NPX unit)	LMNB2		260	1.1289	0.879806	1.44851	0.340484	1.21764	0.924292	1.60409	0.161461	-62.4147
Oxford (per NPX unit)	JAKMIP1		260	1.07599	0.925545	1.25089	0.340532	1.06303	0.911771	1.23938	0.435093	16.5472
Oxford (per NPX unit)	CCDC170		260	1.0712	0.929885	1.23399	0.340668	1.05679	0.91497	1.22059	0.452481	19.6889
Oxford (per NPX unit)	TST		260	1.12583	0.882224	1.43669	0.340752	1.13255	0.886492	1.44691	0.319273	-5.02743
Oxford (per NPX unit)	BCL2		260	1.06093	0.939349	1.19824	0.340893	1.06556	0.941384	1.20611	0.315152	-7.3684
Oxford (per NPX unit)	SEMA6B		260	1.06283	0.937511	1.2049	0.341139	1.05748	0.934297	1.19691	0.376441	8.27735
Oxford (per NPX unit)	C19orf12		260	1.06192	0.938259	1.20187	0.341572	1.04629	0.923382	1.18555	0.477894	24.6833
Oxford (per NPX unit)	ABCC8		260	1.04119	0.957963	1.13165	0.342292	1.03516	0.953444	1.12387	0.410176	14.4066
Oxford (per NPX unit)	OXT		260	0.964172	0.894227	1.03959	0.342335	0.959061	0.888756	1.03493	0.281882	-14.5648
Oxford (per NPX unit)	ANKRD20A12P		260	1.03091	0.968125	1.09776	0.342371	1.02665	0.964069	1.09329	0.412462	13.6044
Oxford (per NPX unit)	ENDOD1		260	0.976424	0.929475	1.02575	0.342662	0.973273	0.926384	1.02253	0.282203	-13.5515
Oxford (per NPX unit)	CHL1		260	1.12877	0.878914	1.44965	0.342685	1.11123	0.862182	1.43221	0.415303	12.9295
Oxford (per NPX unit)	TEK		260	1.16646	0.848651	1.60327	0.342747	1.14539	0.833762	1.57348	0.402133	11.8395
Oxford (per NPX unit)	IL31RA		260	1.10006	0.903302	1.33968	0.342879	1.07521	0.880896	1.31238	0.475836	23.962
Oxford (per NPX unit)	CACNA1C		260	1.05618	0.943381	1.18246	0.342887	1.05248	0.940045	1.17837	0.37488	6.41112
Oxford (per NPX unit)	HPCAL1		260	1.10578	0.898104	1.36147	0.343444	1.10689	0.893001	1.37201	0.35394	-0.99904
Oxford (per NPX unit)	CRACDL		260	1.07151	0.928751	1.2362	0.343771	1.08054	0.937308	1.24566	0.285694	-12.1558
Oxford (per NPX unit)	HNF1A		260	1.02467	0.974246	1.07771	0.343817	1.02271	0.972442	1.07557	0.382577	7.89094
Oxford (per NPX unit)	ITIH5		260	0.92427	0.785192	1.08798	0.343901	0.918043	0.776685	1.08513	0.316183	-8.58435
Oxford (per NPX unit)	NUDT2		260	1.12722	0.879615	1.44451	0.343988	1.12458	0.877541	1.44117	0.353535	1.95297
Oxford (per NPX unit)	LRRFIP1		260	1.07645	0.924082	1.25393	0.344138	1.0743	0.922276	1.25139	0.357232	2.70426
Oxford (per NPX unit)	TDP1		260	1.07586	0.924602	1.25187	0.344201	1.05175	0.902371	1.22586	0.51856	30.9978
Oxford (per NPX unit)	ENPP1		260	1.09596	0.906432	1.32513	0.344205	1.09265	0.900054	1.32645	0.370469	3.30756
Oxford (per NPX unit)	NPAT		260	1.12181	0.884056	1.42352	0.344209	1.14208	0.896981	1.45415	0.281093	-15.5749
Oxford (per NPX unit)	BAP18		260	1.07147	0.928656	1.23624	0.34425	1.06477	0.921437	1.23039	0.394909	9.08687
Oxford (per NPX unit)	CACNB4		260	1.11891	0.886497	1.41225	0.344254	1.07363	0.84994	1.35618	0.551187	36.7692
Oxford (per NPX unit)	MORC3		260	1.08412	0.917015	1.28167	0.344334	1.07266	0.906169	1.26973	0.415058	13.1574
Oxford (per NPX unit)	FABP4	Yes	260	1.07045	0.929493	1.23278	0.344645	1.10721	0.954282	1.28464	0.179306	-49.5899
Oxford (per NPX unit)	NOL4L		260	1.02721	0.971551	1.08607	0.344866	1.0178	0.962378	1.07642	0.536794	34.2795
Oxford (per NPX unit)	ABCF2		260	1.05951	0.939623	1.19469	0.345439	1.06679	0.94471	1.20464	0.297098	-11.8495
Oxford (per NPX unit)	EFHD2		260	1.07095	0.928786	1.23487	0.345538	1.06191	0.920893	1.22452	0.408627	12.3621
Oxford (per NPX unit)	PRTG		260	1.1703	0.843918	1.62292	0.345832	1.09541	0.806959	1.48696	0.55894	42.0554
Oxford (per NPX unit)	CRYZL1		260	1.06853	0.930954	1.22644	0.345892	1.07362	0.932618	1.23594	0.322733	-7.16381
Oxford (per NPX unit)	CCND2		260	1.08595	0.914781	1.28914	0.346109	1.08104	0.911634	1.28192	0.370221	5.49415
Oxford (per NPX unit)	IFRD2		260	1.02438	0.974304	1.07703	0.346182	1.0185	0.968085	1.07153	0.479195	23.9247
Oxford (per NPX unit)	DNER		260	1.1613	0.850763	1.58519	0.346224	1.08859	0.805207	1.4717	0.581135	43.238
Oxford (per NPX unit)	MRPL46		260	1.13983	0.868094	1.49662	0.346235	1.15166	0.876593	1.51303	0.310556	-7.88903
Oxford (per NPX unit)	FAM227B		260	1.06199	0.937041	1.20361	0.346306	1.03401	0.907613	1.17801	0.615122	44.3934
Oxford (per NPX unit)	ZCCHC2		260	1.02974	0.968796	1.09451	0.346456	1.02635	0.96567	1.09085	0.402879	11.2417
Oxford (per NPX unit)	FIS1		260	1.0958	0.905757	1.32572	0.346501	1.08002	0.891727	1.30807	0.430963	15.8583
Oxford (per NPX unit)	GRIP2		260	1.08985	0.910929	1.30391	0.347035	1.07015	0.895253	1.27921	0.456476	21.1999
Oxford (per NPX unit)	NFATC3		260	1.10966	0.893165	1.37863	0.347395	1.12156	0.902389	1.39397	0.301079	-10.2538
Oxford (per NPX unit)	CCN3		260	0.915423	0.761281	1.10077	0.347552	0.924194	0.761205	1.12208	0.425825	10.7914
Oxford (per NPX unit)	AFP		260	1.08306	0.916935	1.27928	0.34763	1.07454	0.909532	1.26949	0.398003	9.89448
Oxford (per NPX unit)	CHST2		260	1.10548	0.896712	1.36285	0.347702	1.11199	0.901214	1.37206	0.322197	-5.85479
Oxford (per NPX unit)	HOMER2		260	1.06824	0.930598	1.22624	0.348259	1.06934	0.930412	1.22901	0.345091	-1.55442
Oxford (per NPX unit)	FKBP10		260	1.11329	0.889606	1.39321	0.348357	1.09616	0.873351	1.37581	0.428408	14.449
Oxford (per NPX unit)	HSPA12A		260	1.03262	0.96561	1.10427	0.348428	1.03956	0.970928	1.11305	0.265558	-20.8797
Oxford (per NPX unit)	LGALS3BP		260	1.08436	0.915443	1.28445	0.348543	1.10721	0.931185	1.31652	0.248958	-25.7473
Oxford (per NPX unit)	SCG2		260	1.14335	0.864041	1.51295	0.348552	1.15818	0.86673	1.54762	0.320764	-9.61549
Oxford (per NPX unit)	HPD		260	1.06916	0.929635	1.22963	0.348593	1.04353	0.904715	1.20364	0.558515	36.2861
Oxford (per NPX unit)	ESM1		260	1.12602	0.878503	1.44328	0.348675	1.1419	0.883613	1.47569	0.31048	-11.7988
Oxford (per NPX unit)	GDF15		260	0.909467	0.745728	1.10916	0.348751	0.931088	0.754451	1.14908	0.505895	24.7594
Oxford (per NPX unit)	RELB		260	1.03955	0.958508	1.12744	0.348951	1.02912	0.94939	1.11554	0.485438	26.0071
Oxford (per NPX unit)	IFNL2		260	1.0506	0.947452	1.16498	0.349163	1.03941	0.936465	1.15368	0.467585	21.6924
Oxford (per NPX unit)	SPTBN5		260	1.0324	0.965726	1.10367	0.349231	1.0236	0.956371	1.09556	0.500959	26.839
Oxford (per NPX unit)	PLCH1		260	1.02461	0.973756	1.07812	0.349262	1.02184	0.970835	1.07553	0.408206	11.1178
Oxford (per NPX unit)	TNFRSF4		260	1.10162	0.899458	1.34923	0.349467	1.14721	0.917756	1.43404	0.227743	-41.8973
Oxford (per NPX unit)	FCN1		260	0.946874	0.844535	1.06161	0.349576	0.94407	0.838885	1.06244	0.339602	-5.43314
Oxford (per NPX unit)	POGLUT1		260	1.0693	0.929226	1.23049	0.349631	1.06246	0.923373	1.22251	0.397347	9.56906
Oxford (per NPX unit)	MYBPH		260	0.965964	0.898318	1.0387	0.349879	0.974512	0.905764	1.04848	0.489132	25.4423
Oxford (per NPX unit)	DNAJB1		260	1.06399	0.934227	1.21178	0.349946	1.05567	0.927245	1.20187	0.413035	12.6615
Oxford (per NPX unit)	TRIM54		260	1.04711	0.950748	1.15323	0.350027	1.04882	0.953065	1.15419	0.329159	-3.55091
Oxford (per NPX unit)	SNCG		260	1.06106	0.937	1.20153	0.3502	1.06966	0.94101	1.2159	0.303015	-13.6287
Oxford (per NPX unit)	HSD17B3		260	0.978426	0.934662	1.02424	0.350231	0.971805	0.928039	1.01763	0.223804	-31.1366
Oxford (per NPX unit)	ECSIT		260	1.04715	0.95062	1.15348	0.350466	1.0353	0.938914	1.14158	0.48656	24.7008
Oxford (per NPX unit)	CHST1		260	1.08272	0.916309	1.27934	0.350605	1.07891	0.914874	1.27236	0.366724	4.43025
Oxford (per NPX unit)	NIBAN2		260	1.09978	0.900522	1.34312	0.351048	1.06599	0.872209	1.30283	0.532434	32.807
Oxford (per NPX unit)	SKIC2		260	1.07302	0.925239	1.2444	0.351241	1.07085	0.921072	1.24499	0.373211	2.86688
Oxford (per NPX unit)	SYMPK		260	1.08595	0.913096	1.29153	0.351244	1.09606	0.92045	1.30517	0.303234	-11.2331
Oxford (per NPX unit)	CTTNBP2NL		260	0.948615	0.849004	1.05991	0.35135	0.940584	0.842151	1.05052	0.277443	-16.1181
Oxford (per NPX unit)	TBC1D32		260	1.03303	0.964784	1.10611	0.351375	1.02704	0.959464	1.09938	0.442285	17.9024
Oxford (per NPX unit)	ITPKA		260	1.09329	0.906296	1.31886	0.351383	1.07051	0.886601	1.29256	0.478668	23.6082
Oxford (per NPX unit)	DNAH7		260	1.02372	0.974466	1.07546	0.351416	1.01509	0.965396	1.06734	0.558672	36.1158
Oxford (per NPX unit)	ZNF396		260	0.976942	0.93012	1.02612	0.351874	0.963678	0.916423	1.01337	0.149224	-58.6004
Oxford (per NPX unit)	RPL14		260	1.07525	0.922884	1.25278	0.352048	1.07397	0.919991	1.25373	0.366083	1.63991
Oxford (per NPX unit)	TIMP1	Yes	260	1.15519	0.852181	1.56595	0.352659	1.16531	0.84678	1.60366	0.347688	-6.04497
Oxford (per NPX unit)	KHDRBS3		260	0.959431	0.879182	1.047	0.352737	0.946018	0.866713	1.03258	0.214143	-33.9926
Oxford (per NPX unit)	SLC19A1		260	1.07683	0.92113	1.25884	0.352928	1.04624	0.891089	1.2284	0.580997	38.9331
Oxford (per NPX unit)	CIAO2A		260	1.03994	0.957418	1.12957	0.353218	1.03699	0.953226	1.12811	0.398001	7.25571
Oxford (per NPX unit)	PIN4		260	1.0445	0.952733	1.14511	0.353432	1.03504	0.944753	1.13396	0.45954	20.891
Oxford (per NPX unit)	DLX3		260	1.02149	0.976595	1.06845	0.353792	1.01992	0.975308	1.06657	0.387405	7.24606
Oxford (per NPX unit)	PILRA		260	1.10688	0.893045	1.37191	0.353855	1.12345	0.900108	1.4022	0.303327	-14.6313
Oxford (per NPX unit)	ANKMY2		260	1.09366	0.905062	1.32156	0.353889	1.10676	0.91443	1.33953	0.297652	-13.293
Oxford (per NPX unit)	GAPDH		242	1.10409	0.895489	1.36129	0.354027	1.08958	0.88425	1.34259	0.420658	13.3618
Oxford (per NPX unit)	RYR1		260	0.954274	0.86434	1.05357	0.354049	0.961336	0.871862	1.05999	0.428899	15.7543
Oxford (per NPX unit)	PSAP		260	1.12677	0.875354	1.45038	0.354182	1.17897	0.900599	1.54339	0.230878	-37.948
Oxford (per NPX unit)	ANGPT1		260	1.11059	0.889485	1.38667	0.35442	1.09032	0.871879	1.36348	0.448437	17.5679
Oxford (per NPX unit)	EREG		260	1.03947	0.957649	1.12828	0.354735	1.03275	0.950151	1.12252	0.448662	16.7615
Oxford (per NPX unit)	GUK1		260	1.02214	0.975802	1.07069	0.354847	1.0238	0.977607	1.07217	0.318071	-7.36634
Oxford (per NPX unit)	IL36B		260	1.08167	0.915855	1.2775	0.355149	1.0489	0.886309	1.24133	0.57849	39.1778
Oxford (per NPX unit)	HDAC6		260	1.03102	0.966356	1.1	0.355318	1.02615	0.962109	1.09446	0.432352	15.4772
Oxford (per NPX unit)	S100A5		260	1.04954	0.947173	1.16297	0.35579	1.04069	0.938899	1.15351	0.447593	17.5133
Oxford (per NPX unit)	CT45A1		260	0.962376	0.887105	1.04403	0.356054	0.972895	0.895474	1.05701	0.516021	28.3459
Oxford (per NPX unit)	LCP2		260	1.06626	0.930365	1.222	0.356375	1.06772	0.93051	1.22516	0.350459	-2.13991
Oxford (per NPX unit)	CWF19L2		260	1.06622	0.930331	1.22196	0.356635	1.10125	0.95674	1.26759	0.179014	-50.4151
Oxford (per NPX unit)	PIBF1		260	1.07159	0.925063	1.24133	0.356701	1.05618	0.910327	1.22539	0.471013	20.9558
Oxford (per NPX unit)	PTH		260	1.07367	0.923012	1.24893	0.3568	1.06919	0.917226	1.24634	0.392359	5.88323
Oxford (per NPX unit)	TCEANC2		260	1.18064	0.829254	1.68091	0.356923	1.16429	0.820067	1.65301	0.394962	8.39394
Oxford (per NPX unit)	TNFRSF13C		260	1.08284	0.914056	1.28279	0.35729	1.06802	0.900716	1.2664	0.449029	17.3148
Oxford (per NPX unit)	UPK3BL1		260	1.02224	0.975412	1.07132	0.357836	1.02175	0.975069	1.07067	0.367105	2.17978
Oxford (per NPX unit)	ASB6		260	1.02249	0.975139	1.07213	0.357973	1.01906	0.971873	1.06854	0.435065	15.0844
Oxford (per NPX unit)	YP010		260	0.964679	0.893419	1.04162	0.358403	0.96817	0.895339	1.04692	0.417537	10.0426
Oxford (per NPX unit)	OGG1		260	1.05284	0.943203	1.17522	0.358741	1.04408	0.934838	1.16609	0.444285	16.2295
Oxford (per NPX unit)	BCL7B		260	0.866213	0.637372	1.17722	0.358829	0.844133	0.619096	1.15097	0.284109	-17.9778
Oxford (per NPX unit)	IPCEF1		260	1.06311	0.932781	1.21166	0.359055	1.0593	0.928657	1.20833	0.390979	5.8675
Oxford (per NPX unit)	PRUNE2		260	1.06453	0.931347	1.21675	0.35915	1.05782	0.926515	1.20774	0.405829	10.1073
Oxford (per NPX unit)	ING2		260	0.94835	0.846665	1.06225	0.359448	0.952672	0.847304	1.07114	0.417514	8.57326
Oxford (per NPX unit)	SERTAD4		260	1.0424	0.953802	1.13923	0.359513	1.03549	0.947383	1.13179	0.442091	16.0151
Oxford (per NPX unit)	SOX7		260	1.04085	0.955344	1.134	0.359986	1.0475	0.962928	1.1395	0.279952	-15.9112
Oxford (per NPX unit)	TSGA10		260	1.07266	0.922998	1.2466	0.36026	1.05682	0.906697	1.23181	0.47956	21.2066
Oxford (per NPX unit)	ITGAL		260	1.04487	0.951019	1.14797	0.360694	1.04061	0.946994	1.14348	0.407884	9.30241
Oxford (per NPX unit)	GRIN2B		260	0.956338	0.869024	1.05242	0.360747	0.956337	0.866677	1.05527	0.374076	-0.00239096
Oxford (per NPX unit)	RABGAP1L		260	1.09638	0.899988	1.33563	0.360896	1.09778	0.90266	1.33507	0.350148	-1.38282
Oxford (per NPX unit)	TFPI		260	1.14751	0.854172	1.5416	0.360973	1.13834	0.84399	1.53535	0.395981	5.83361
Oxford (per NPX unit)	PSKH1		260	0.957711	0.872908	1.05075	0.361013	0.936992	0.853382	1.02879	0.172344	-50.6161
Oxford (per NPX unit)	NAAA		260	1.10597	0.890988	1.37284	0.361059	1.11284	0.895699	1.38261	0.334367	-6.13958
Oxford (per NPX unit)	CD93	Yes	260	1.12357	0.874862	1.44297	0.36141	1.10592	0.860704	1.42099	0.431206	13.5901
Oxford (per NPX unit)	PI16		260	1.12944	0.869564	1.46699	0.361571	1.11216	0.851823	1.45205	0.434644	12.6701
Oxford (per NPX unit)	JMJD6		260	0.933232	0.804345	1.08277	0.36216	0.92101	0.790154	1.07354	0.29261	-19.0779
Oxford (per NPX unit)	SERF1A_SERF1B		260	1.05323	0.94201	1.17757	0.362416	1.04445	0.932062	1.1704	0.45399	16.1266
Oxford (per NPX unit)	CCND1		260	1.04066	0.95511	1.13387	0.362525	1.04244	0.957907	1.13442	0.335431	-4.28329
Oxford (per NPX unit)	GCLM		260	1.07	0.924942	1.23781	0.36269	1.07756	0.932728	1.24489	0.310419	-10.4118
Oxford (per NPX unit)	CA8		260	1.04865	0.94668	1.16161	0.362723	1.04971	0.946922	1.16365	0.35618	-2.11188
Oxford (per NPX unit)	WARS1	Yes	260	1.11008	0.886371	1.39025	0.363093	1.06805	0.851905	1.33903	0.568239	36.9596
Oxford (per NPX unit)	PGM2		260	1.05112	0.944022	1.17036	0.363206	1.05526	0.947386	1.17542	0.328259	-7.8988
Oxford (per NPX unit)	ZFYVE28		260	0.953955	0.861773	1.056	0.363273	0.957878	0.866187	1.05927	0.40187	8.70611
Oxford (per NPX unit)	GCG		260	1.04845	0.946774	1.16105	0.363307	1.04936	0.946974	1.16281	0.357687	-1.82248
Oxford (per NPX unit)	NRCAM		260	1.10935	0.88695	1.38752	0.363317	1.08534	0.867902	1.35725	0.472805	21.0865
Oxford (per NPX unit)	BUB1B		260	1.05544	0.939523	1.18567	0.36332	1.05239	0.939254	1.17915	0.378884	5.37609
Oxford (per NPX unit)	UFD1		260	1.06989	0.924869	1.23766	0.363322	1.06894	0.923982	1.23664	0.369907	1.31779
Oxford (per NPX unit)	MOCS3		260	1.06761	0.927074	1.22944	0.36364	1.07237	0.930639	1.23568	0.334026	-6.79887
Oxford (per NPX unit)	SBSN		242	1.10124	0.894299	1.35607	0.363848	1.0849	0.880899	1.33615	0.443225	15.4997
Oxford (per NPX unit)	SPATA21		260	1.03264	0.963464	1.10678	0.363938	1.02863	0.959265	1.103	0.428143	12.1299
Oxford (per NPX unit)	CBS		260	1.06178	0.932822	1.20858	0.364195	1.04914	0.920691	1.1955	0.471597	19.9873
Oxford (per NPX unit)	IGFBP6		260	0.938782	0.819038	1.07603	0.364202	0.928806	0.808463	1.06706	0.296878	-16.9109
Oxford (per NPX unit)	WASL		260	0.979855	0.937679	1.02393	0.364649	0.975972	0.933471	1.02041	0.284343	-19.513
Oxford (per NPX unit)	EPHX2		260	1.04476	0.950337	1.14855	0.364962	1.02972	0.935885	1.13297	0.547978	33.1012
Oxford (per NPX unit)	ZFAND4		260	1.04192	0.953321	1.13876	0.365099	1.03552	0.945579	1.13402	0.451502	15.0061
Oxford (per NPX unit)	OS9		260	1.04867	0.946173	1.16228	0.365133	1.0432	0.940328	1.15733	0.424616	11.0091
Oxford (per NPX unit)	NPTN		260	1.04204	0.953109	1.13927	0.365583	1.02228	0.933706	1.11925	0.633704	46.4934
Oxford (per NPX unit)	PRG2		260	1.09436	0.900034	1.33065	0.365972	1.14239	0.92495	1.41094	0.21655	-47.6279
Oxford (per NPX unit)	OGFR		260	1.11099	0.884243	1.39587	0.36617	1.09885	0.872444	1.38401	0.423262	10.4346
Oxford (per NPX unit)	TUT4		260	1.02268	0.974097	1.07369	0.366439	1.02037	0.971803	1.07136	0.417709	10.1
Oxford (per NPX unit)	DNAJA4		260	1.08808	0.905883	1.30693	0.366613	1.09197	0.910701	1.30931	0.342133	-4.2192
Oxford (per NPX unit)	RALB		260	1.08012	0.913702	1.27685	0.366636	1.08016	0.912819	1.27817	0.369276	-0.0467908
Oxford (per NPX unit)	NACA2		260	0.975073	0.923063	1.03001	0.366741	0.977904	0.925682	1.03307	0.424886	11.4853
Oxford (per NPX unit)	CLYBL		260	1.06102	0.932873	1.20676	0.367129	1.05063	0.922478	1.19658	0.456781	16.6099
Oxford (per NPX unit)	TCOF1		260	1.13712	0.860015	1.50351	0.367209	1.13342	0.855073	1.50237	0.383737	2.53711
Oxford (per NPX unit)	PLG		260	1.16104	0.839234	1.60626	0.367244	1.12378	0.817355	1.54509	0.472503	21.8451
Oxford (per NPX unit)	SNU13		260	1.07688	0.916709	1.26503	0.367338	1.06041	0.900855	1.24823	0.480797	20.8016
Oxford (per NPX unit)	RAD51AP1		260	0.969561	0.906528	1.03698	0.367437	0.966445	0.903494	1.03378	0.320612	-10.4151
Oxford (per NPX unit)	EXOSC10		260	1.06848	0.925127	1.23405	0.367502	1.0783	0.933598	1.24543	0.305176	-13.8138
Oxford (per NPX unit)	CHI3L1		260	0.940981	0.82434	1.07413	0.367622	0.943661	0.824659	1.07984	0.399142	4.67569
Oxford (per NPX unit)	RGS22		260	1.02395	0.97253	1.0781	0.367888	1.02199	0.970896	1.07577	0.405836	8.11297
Oxford (per NPX unit)	MS4A1		260	0.931253	0.797342	1.08765	0.368555	0.930642	0.797215	1.0864	0.362611	-0.922701
Oxford (per NPX unit)	CNP		260	1.0971	0.896393	1.34275	0.36868	1.10318	0.900699	1.35119	0.342558	-5.96656
Oxford (per NPX unit)	QSER1		260	1.03336	0.961984	1.11003	0.368872	1.03629	0.965273	1.11253	0.325038	-8.63364
Oxford (per NPX unit)	PPCDC		260	1.12383	0.871047	1.44997	0.369194	1.10835	0.857076	1.4333	0.432895	11.8759
Oxford (per NPX unit)	TSC22D1		260	0.931002	0.796486	1.08824	0.369217	0.904257	0.772715	1.05819	0.209558	-40.7699
Oxford (per NPX unit)	IGSF9		260	0.945216	0.835812	1.06894	0.369345	0.936493	0.827571	1.05975	0.298308	-16.4576
Oxford (per NPX unit)	RAB37		260	1.04987	0.943982	1.16764	0.369606	1.03855	0.93343	1.15551	0.487232	22.2791
Oxford (per NPX unit)	ZRANB1		260	1.03414	0.960991	1.11285	0.369811	1.03061	0.95799	1.10874	0.418626	10.1643
Oxford (per NPX unit)	BTC		260	1.05562	0.937849	1.18817	0.369828	1.05609	0.937329	1.1899	0.369908	-0.832555
Oxford (per NPX unit)	RBKS		260	1.07963	0.913036	1.27662	0.370252	1.06309	0.899043	1.25707	0.474333	20.1479
Oxford (per NPX unit)	CHAD	Yes	260	1.10258	0.890506	1.36517	0.370255	1.05911	0.852201	1.31626	0.604552	41.1895
Oxford (per NPX unit)	CENPF		260	0.96228	0.884567	1.04682	0.370822	0.943234	0.86396	1.02978	0.191968	-51.9944
Oxford (per NPX unit)	TCEA2		260	1.04733	0.946437	1.15898	0.370909	1.05681	0.955064	1.1694	0.284694	-19.4947
Oxford (per NPX unit)	CALML4		260	1.11422	0.879022	1.41234	0.371304	1.12279	0.881462	1.43018	0.34823	-7.08479
Oxford (per NPX unit)	FAM222B		260	0.959873	0.877381	1.05012	0.371706	0.964058	0.880496	1.05555	0.42878	10.6234
Oxford (per NPX unit)	AEBP1		260	0.894599	0.70053	1.14243	0.372012	0.916933	0.714908	1.17605	0.494648	22.1402
Oxford (per NPX unit)	LRP2		260	1.09914	0.893143	1.35265	0.372013	1.10453	0.8978	1.35886	0.347057	-5.17637
Oxford (per NPX unit)	PRKAR1B		260	1.06996	0.922331	1.24121	0.372048	1.08582	0.936149	1.25941	0.276585	-21.7574
Oxford (per NPX unit)	SPRTN		260	1.04379	0.949981	1.14686	0.372405	1.04015	0.946191	1.14345	0.415091	8.13962
Oxford (per NPX unit)	FOXG1		260	1.07367	0.918354	1.25526	0.372585	1.06436	0.908098	1.24751	0.441331	12.257
Oxford (per NPX unit)	FUT1		260	1.0723	0.919695	1.25023	0.372811	1.08439	0.928679	1.26622	0.305635	-16.0626
Oxford (per NPX unit)	NELL2		260	1.14126	0.853454	1.52611	0.372834	1.08105	0.808522	1.44543	0.59901	41.0201
Oxford (per NPX unit)	TRIM5		260	1.08789	0.903809	1.30947	0.373102	1.07652	0.894043	1.29625	0.436516	12.4732
Oxford (per NPX unit)	TDGF1		260	1.02029	0.976169	1.0664	0.373164	1.02227	0.977935	1.06862	0.330215	-9.66248
Oxford (per NPX unit)	SGCG		260	1.04306	0.95061	1.14451	0.37328	1.0341	0.942913	1.13411	0.476479	20.4623
Oxford (per NPX unit)	BTN3A2		260	1.11037	0.881761	1.39825	0.3734	1.10096	0.870258	1.39281	0.422746	8.1346
Oxford (per NPX unit)	RAB3IP		260	1.07496	0.916697	1.26054	0.373706	1.07265	0.914553	1.25807	0.388659	2.976
Oxford (per NPX unit)	LRG1		260	1.12231	0.870348	1.44721	0.373735	1.20106	0.90411	1.59554	0.206121	-58.7724
Oxford (per NPX unit)	FCER2		260	1.08087	0.910637	1.28292	0.373812	1.09854	0.919777	1.31206	0.299662	-20.8626
Oxford (per NPX unit)	MCM10		260	1.05683	0.93562	1.19374	0.373846	1.05416	0.934149	1.18958	0.39239	4.57957
Oxford (per NPX unit)	TNNI3		260	0.961275	0.881057	1.0488	0.374353	0.957092	0.876774	1.04477	0.326754	-11.0423
Oxford (per NPX unit)	ABHD14B		260	1.08559	0.905657	1.30127	0.37443	1.09038	0.908388	1.30884	0.353045	-5.36225
Oxford (per NPX unit)	MCMBP		260	0.885841	0.677899	1.15757	0.374524	0.902633	0.688755	1.18293	0.457826	15.4919
Oxford (per NPX unit)	AQP1		260	0.973421	0.917207	1.03308	0.374743	0.96923	0.91326	1.02863	0.303099	-16.0146
Oxford (per NPX unit)	DHODH		260	0.969104	0.904219	1.03865	0.374763	0.968719	0.904229	1.03781	0.365904	-1.26717
Oxford (per NPX unit)	POF1B		260	1.11835	0.873441	1.43194	0.37509	1.09373	0.853789	1.40111	0.4783	19.9012
Oxford (per NPX unit)	ZNF385A		260	1.0367	0.957325	1.12266	0.375136	1.03507	0.955687	1.12105	0.397191	4.37408
Oxford (per NPX unit)	LGALS3		260	1.11399	0.877552	1.41414	0.375148	1.12415	0.881614	1.43342	0.345269	-8.40893
Oxford (per NPX unit)	SCARF1		260	1.10373	0.887358	1.37286	0.375336	1.10377	0.882909	1.37988	0.386095	-0.0338052
Oxford (per NPX unit)	KIFC1		260	1.0649	0.926688	1.22372	0.375352	1.04756	0.911733	1.20362	0.511969	26.1019
Oxford (per NPX unit)	CEACAM18		260	1.03337	0.961033	1.11114	0.375369	1.02566	0.952154	1.10484	0.504283	22.8056
Oxford (per NPX unit)	IL18BP		260	1.14204	0.851189	1.53226	0.375832	1.17216	0.863404	1.59134	0.308498	-19.6051
Oxford (per NPX unit)	SMC5		260	1.04459	0.948448	1.15048	0.375867	1.03366	0.936937	1.14037	0.508957	24.1082
Oxford (per NPX unit)	IL1B		260	1.03774	0.956041	1.12642	0.375908	1.03574	0.955031	1.12327	0.396229	5.20559
Oxford (per NPX unit)	HAGH		260	1.05061	0.941809	1.17199	0.376078	1.04794	0.93966	1.1687	0.400066	5.15913
Oxford (per NPX unit)	DAB2		260	1.05186	0.940339	1.17662	0.376574	1.0655	0.95027	1.1947	0.277281	-25.473
Oxford (per NPX unit)	CRTAP		260	1.14019	0.852293	1.52533	0.376933	1.07984	0.80181	1.45428	0.613055	41.45
Oxford (per NPX unit)	CEP250		260	1.05728	0.934354	1.19638	0.377095	1.06192	0.937479	1.20288	0.344789	-7.86109
Oxford (per NPX unit)	TERF1		260	0.961437	0.881056	1.04915	0.377326	0.957109	0.877882	1.04349	0.320032	-11.4727
Oxford (per NPX unit)	CCDC33		260	1.0633	0.927837	1.21854	0.37738	1.08449	0.946269	1.2429	0.243613	-32.1502
Oxford (per NPX unit)	CAPSL		260	1.02015	0.975947	1.06636	0.377385	1.01989	0.975705	1.06608	0.383401	1.2635
Oxford (per NPX unit)	USP36		260	0.95655	0.866699	1.05572	0.377423	0.942801	0.854544	1.04017	0.240181	-32.5905
Oxford (per NPX unit)	GSTA1		260	1.05199	0.939924	1.17743	0.377804	1.03502	0.923292	1.16027	0.554792	32.0923
Oxford (per NPX unit)	S100A13		260	0.935004	0.80525	1.08567	0.377958	0.933162	0.798756	1.09018	0.383318	-2.93466
Oxford (per NPX unit)	CALB1		260	1.06393	0.926789	1.22136	0.378797	1.0802	0.935528	1.24724	0.293004	-24.4952
Oxford (per NPX unit)	IGF1R		260	1.15458	0.838246	1.5903	0.378922	1.14998	0.826966	1.59916	0.406175	2.77962
Oxford (per NPX unit)	KLRB1		260	1.09144	0.898146	1.32633	0.378964	1.07083	0.881714	1.30051	0.490045	21.7878
Oxford (per NPX unit)	NEK4		260	1.05145	0.940243	1.17581	0.379067	1.04843	0.935282	1.17526	0.416991	5.73407
Oxford (per NPX unit)	SNRPB2		260	1.06001	0.930881	1.20705	0.379229	1.06229	0.932943	1.20957	0.361686	-3.68176
Oxford (per NPX unit)	GP1BB		260	1.04103	0.951777	1.13866	0.379237	1.03161	0.942048	1.12968	0.501839	22.617
Oxford (per NPX unit)	SENP8		260	1.04131	0.951441	1.13967	0.379386	1.02915	0.939911	1.12685	0.534719	29.0291
Oxford (per NPX unit)	ENG		260	1.15879	0.834243	1.6096	0.37939	1.1163	0.808617	1.54106	0.503658	25.3467
Oxford (per NPX unit)	SORT1		260	1.11818	0.871479	1.43472	0.379778	1.11851	0.866942	1.44307	0.388934	-0.261234
Oxford (per NPX unit)	VIT		260	0.906269	0.72747	1.12901	0.380074	0.896277	0.716092	1.1218	0.338935	-11.2641
Oxford (per NPX unit)	CD160		260	1.08791	0.901324	1.31313	0.380079	1.09617	0.902398	1.33156	0.354864	-8.97497
Oxford (per NPX unit)	IL4		260	0.971411	0.910482	1.03642	0.380149	0.960825	0.899851	1.02593	0.232225	-37.7785
Oxford (per NPX unit)	DRC1		260	0.975237	0.922124	1.03141	0.380158	0.9726	0.919605	1.02865	0.331126	-10.7952
Oxford (per NPX unit)	YK038		260	1.03185	0.962044	1.10673	0.38031	1.02395	0.95422	1.09877	0.51075	24.5303
Oxford (per NPX unit)	SLC39A5		260	1.08455	0.904685	1.30017	0.380342	1.07663	0.895652	1.29419	0.431661	9.02261
Oxford (per NPX unit)	SNAPIN		260	1.1164	0.872823	1.42794	0.380597	1.09635	0.853297	1.40864	0.471934	16.4566
Oxford (per NPX unit)	GIT1		260	1.05491	0.936092	1.18881	0.380619	1.08137	0.957529	1.22123	0.207448	-46.348
Oxford (per NPX unit)	SRFBP1		260	1.03914	0.953671	1.13226	0.380656	1.03347	0.947703	1.12701	0.456363	14.2319
Oxford (per NPX unit)	ASRGL1		260	1.06572	0.924235	1.22886	0.381135	1.05728	0.914783	1.22198	0.450776	12.4829
Oxford (per NPX unit)	CISD2		260	1.03287	0.960745	1.11041	0.381191	1.03495	0.962591	1.11274	0.35294	-6.19919
Oxford (per NPX unit)	SOD3		260	0.914049	0.747466	1.11776	0.381305	0.913575	0.741748	1.12521	0.395172	-0.576429
Oxford (per NPX unit)	IGSF8		260	1.14189	0.84835	1.53699	0.381476	1.17818	0.856768	1.62016	0.313051	-23.5788
Oxford (per NPX unit)	RNF31		260	0.974883	0.920886	1.03205	0.381578	0.976437	0.922368	1.03368	0.411992	6.26433
Oxford (per NPX unit)	KLK9		260	0.878367	0.656913	1.17448	0.381593	0.860872	0.645358	1.14835	0.308191	-15.5133
Oxford (per NPX unit)	STXBP1		260	1.05446	0.936286	1.18755	0.381893	1.0658	0.944569	1.20258	0.300987	-20.1624
Oxford (per NPX unit)	RGS5		260	1.01711	0.979149	1.05654	0.382037	1.01691	0.978892	1.05641	0.388318	1.12878
Oxford (per NPX unit)	DDX59		260	1.03863	0.954012	1.13075	0.382048	1.02705	0.943119	1.11844	0.539495	29.5824
Oxford (per NPX unit)	MAP3K4		260	1.0217	0.973663	1.07211	0.382251	1.02121	0.97342	1.07134	0.39077	2.25954
Oxford (per NPX unit)	ALPK2		260	0.931778	0.795122	1.09192	0.382537	0.907298	0.774786	1.06247	0.227172	-37.6769
Oxford (per NPX unit)	LEKR1		260	1.05522	0.935203	1.19064	0.382941	1.04484	0.924693	1.1806	0.481566	18.388
Oxford (per NPX unit)	NTPCR		260	1.04897	0.942143	1.16792	0.382966	1.04165	0.936332	1.15881	0.453079	14.6591
Oxford (per NPX unit)	RAB44		260	1.0619	0.927848	1.21533	0.383021	1.05201	0.918413	1.20505	0.464324	15.5812
Oxford (per NPX unit)	SCN2B		260	1.05316	0.937431	1.18319	0.383147	1.0514	0.936197	1.18079	0.397254	3.22993
Oxford (per NPX unit)	HBS1L		260	1.07514	0.913572	1.26529	0.38319	1.08358	0.920162	1.27603	0.335847	-10.7914
Oxford (per NPX unit)	PI3	Yes	260	0.912904	0.743824	1.12042	0.383229	0.947975	0.768076	1.17001	0.618766	41.3694
Oxford (per NPX unit)	ZSWIM3		260	1.04562	0.945853	1.15592	0.38324	1.0392	0.940579	1.14817	0.449732	13.8023
Oxford (per NPX unit)	GBP6		260	1.04537	0.946037	1.15514	0.383734	1.03989	0.942026	1.14792	0.437964	11.8532
Oxford (per NPX unit)	APIP		260	1.06821	0.920723	1.23933	0.384054	1.05183	0.906177	1.22089	0.506403	23.4272
Oxford (per NPX unit)	CKAP2L		260	0.974275	0.918723	1.03319	0.384282	0.980079	0.923669	1.03993	0.50585	22.7883
Oxford (per NPX unit)	NRN1		260	1.13388	0.854143	1.50522	0.384718	1.12269	0.844173	1.4931	0.42631	7.88946
Oxford (per NPX unit)	GMFG		260	1.06512	0.923878	1.22796	0.384755	1.05499	0.914716	1.21677	0.46212	15.1534
Oxford (per NPX unit)	PTTG3P		260	1.02179	0.9733	1.07269	0.384868	1.01922	0.970924	1.06993	0.442061	11.6628
Oxford (per NPX unit)	FCHSD2		260	1.12171	0.865676	1.45347	0.384941	1.10762	0.854329	1.43601	0.440379	11.0067
Oxford (per NPX unit)	KRIT1		260	1.06216	0.927058	1.21695	0.384966	1.05196	0.918854	1.20434	0.463024	16.0005
Oxford (per NPX unit)	ZBTB48		260	1.09392	0.893349	1.33953	0.385036	1.0708	0.874695	1.31088	0.507452	23.7942
Oxford (per NPX unit)	LAMA1		260	0.960541	0.87699	1.05205	0.385901	0.963629	0.878315	1.05723	0.433433	7.97134
Oxford (per NPX unit)	SV2A		260	1.04551	0.945418	1.15619	0.38608	1.04114	0.940047	1.1531	0.439181	9.41124
Oxford (per NPX unit)	FOXK2		260	1.05979	0.929291	1.20862	0.3864	1.04646	0.917499	1.19355	0.498545	21.7981
Oxford (per NPX unit)	LDB3		260	1.05596	0.933541	1.19443	0.386449	1.06139	0.937236	1.20198	0.347895	-9.41899
Oxford (per NPX unit)	FAM91A1		260	1.06515	0.92322	1.2289	0.387013	1.04218	0.90081	1.20573	0.578575	34.5439
Oxford (per NPX unit)	SPON2		260	0.909834	0.734411	1.12716	0.387229	0.931026	0.740087	1.17122	0.541661	24.3664
Oxford (per NPX unit)	NELL1		260	1.10884	0.877307	1.40148	0.387276	1.08334	0.856048	1.37097	0.50525	22.5236
Oxford (per NPX unit)	ZUP1		260	1.05726	0.931857	1.19953	0.387396	1.04904	0.924478	1.19039	0.457857	14.0088
Oxford (per NPX unit)	MEGF10		260	1.0725	0.9151	1.25697	0.387412	1.05647	0.899852	1.24034	0.502239	21.5175
Oxford (per NPX unit)	ITGB1BP1		260	1.0655	0.922699	1.2304	0.387509	1.07259	0.926795	1.24133	0.34716	-10.4606
Oxford (per NPX unit)	CASP8AP2		260	1.04038	0.951038	1.13811	0.387542	1.03185	0.942914	1.12917	0.495399	20.7976
Oxford (per NPX unit)	ATOX1		260	1.07254	0.914958	1.25726	0.387731	1.09822	0.93346	1.29207	0.2586	-33.7916
Oxford (per NPX unit)	PRR23D2		260	1.019	0.976365	1.0635	0.388041	1.02033	0.977173	1.06539	0.361402	-6.90651
Oxford (per NPX unit)	TDRD3		260	1.10329	0.882554	1.37923	0.388116	1.11532	0.88985	1.39791	0.343556	-11.0301
Oxford (per NPX unit)	ACADM		260	1.04293	0.94792	1.14747	0.388396	1.04664	0.950841	1.1521	0.351969	-8.44903
Oxford (per NPX unit)	TEDC2		260	1.05354	0.935774	1.18613	0.388468	1.04655	0.929134	1.1788	0.45364	12.7694
Oxford (per NPX unit)	BMERB1		260	1.08677	0.899422	1.31313	0.388739	1.07917	0.889683	1.30902	0.439265	8.42706
Oxford (per NPX unit)	PHACTR2		260	1.07266	0.914246	1.25851	0.389634	1.08545	0.924023	1.27507	0.318238	-16.9021
Oxford (per NPX unit)	ANKZF1		260	1.08514	0.900728	1.30732	0.389887	1.07575	0.891854	1.29758	0.445216	10.6359
Oxford (per NPX unit)	TIMD4		260	1.12006	0.864882	1.45053	0.390045	1.12239	0.865346	1.45579	0.384247	-1.8323
Oxford (per NPX unit)	MRTFA		260	1.06113	0.926813	1.2149	0.390202	1.07027	0.932991	1.22774	0.33224	-14.4558
Oxford (per NPX unit)	RAB39A		260	1.02746	0.965889	1.09296	0.390203	1.02181	0.961043	1.08643	0.49034	20.3536
Oxford (per NPX unit)	ARHGAP10		260	1.0438	0.946556	1.15104	0.390229	1.05041	0.952332	1.15859	0.325416	-14.7207
Oxford (per NPX unit)	NID2	Yes	260	1.07007	0.916832	1.24892	0.390439	1.0727	0.917167	1.2546	0.379903	-3.62343
Oxford (per NPX unit)	KMT5B		260	1.03876	0.9524	1.13295	0.390507	1.02983	0.942295	1.1255	0.516622	22.7018
Oxford (per NPX unit)	INPPL1		260	1.05926	0.92882	1.20801	0.390547	1.06867	0.936174	1.21992	0.325408	-15.3717
Oxford (per NPX unit)	RPGR		260	0.975868	0.922926	1.03185	0.39068	0.975513	0.922643	1.03141	0.383197	-1.48666
Oxford (per NPX unit)	NRXN3		260	1.04803	0.941569	1.16652	0.390716	1.04804	0.9406	1.16776	0.395162	-0.0293511
Oxford (per NPX unit)	HSP90B1		260	1.04294	0.947469	1.14803	0.39072	1.03879	0.941377	1.14627	0.448787	9.48991
Oxford (per NPX unit)	SCPEP1		260	1.06299	0.924561	1.22214	0.390833	1.0556	0.91613	1.21631	0.454212	11.4165
Oxford (per NPX unit)	SLURP1		260	0.909548	0.73245	1.12947	0.390847	0.918142	0.735209	1.14659	0.451254	9.91962
Oxford (per NPX unit)	HSFX1_HSFX2		260	0.978651	0.931574	1.02811	0.390914	0.972099	0.924687	1.02194	0.267334	-31.1272
Oxford (per NPX unit)	EFCAB10		260	1.03576	0.955849	1.12236	0.391045	1.03406	0.953339	1.12162	0.419262	4.6755
Oxford (per NPX unit)	SCLT1		260	1.06452	0.922797	1.228	0.391046	1.07083	0.924831	1.23989	0.360145	-9.46131
Oxford (per NPX unit)	PON3		260	1.14348	0.841538	1.55377	0.39139	1.13555	0.831533	1.55071	0.423971	5.19433
Oxford (per NPX unit)	DEFB116		260	1.08381	0.901457	1.30305	0.391857	1.06364	0.882749	1.2816	0.516541	23.3434
Oxford (per NPX unit)	CD5		260	1.12732	0.856745	1.48336	0.392086	1.18663	0.880853	1.59855	0.260371	-42.7786
Oxford (per NPX unit)	BMP6		260	0.931271	0.791139	1.09623	0.392119	0.923533	0.783621	1.08843	0.342592	-11.7181
Oxford (per NPX unit)	KIF1C		260	1.07897	0.906528	1.28422	0.392285	1.07094	0.897541	1.27784	0.446958	9.8331
Oxford (per NPX unit)	CDK5RAP3		260	1.04699	0.942402	1.1632	0.39243	1.05913	0.953135	1.17692	0.285592	-25.1029
Oxford (per NPX unit)	CD164		260	1.1284	0.85507	1.4891	0.393327	1.12632	0.848072	1.49586	0.411255	1.5266
Oxford (per NPX unit)	LSG1		260	1.07955	0.90537	1.28723	0.393878	1.07868	0.904566	1.28631	0.399092	1.05108
Oxford (per NPX unit)	PTPN11		260	1.05988	0.927218	1.21152	0.394005	1.04357	0.911772	1.19443	0.535815	26.658
Oxford (per NPX unit)	TMED10		260	1.0214	0.972846	1.07239	0.394096	1.01503	0.966157	1.06637	0.553562	29.5741
Oxford (per NPX unit)	GALNT5		260	0.916894	0.750936	1.11953	0.394402	0.927042	0.754156	1.13956	0.47191	12.6864
Oxford (per NPX unit)	GRK4		260	1.03662	0.954235	1.12612	0.394633	1.04758	0.965878	1.13619	0.261893	-29.2302
Oxford (per NPX unit)	NOTCH1		260	1.15607	0.827865	1.6144	0.394647	1.11615	0.81487	1.52883	0.493613	24.2305
Oxford (per NPX unit)	KIF9		260	1.03292	0.95865	1.11295	0.394861	1.02852	0.954646	1.1081	0.45965	13.1998
Oxford (per NPX unit)	EGLN1		260	1.05634	0.931031	1.19852	0.394908	1.04744	0.922642	1.18913	0.473928	15.4311
Oxford (per NPX unit)	LRRTM1		260	1.06708	0.9188	1.23928	0.395038	1.0536	0.906532	1.22454	0.496048	19.5696
Oxford (per NPX unit)	MROH2A		260	1.01955	0.975061	1.06606	0.395066	1.01667	0.97224	1.06312	0.468444	14.6247
Oxford (per NPX unit)	EPB41L3		260	1.08014	0.904309	1.29016	0.395095	1.1234	0.924872	1.36454	0.240883	-50.9311
Oxford (per NPX unit)	CFD		260	0.864868	0.618882	1.20862	0.395188	0.890321	0.631435	1.25535	0.507523	19.9793
Oxford (per NPX unit)	CASP10		260	1.09538	0.887856	1.3514	0.395292	1.07399	0.870688	1.32476	0.504981	21.6457
Oxford (per NPX unit)	DGKB		260	1.06188	0.924514	1.21966	0.395613	1.03542	0.897627	1.19435	0.632887	42.0343
Oxford (per NPX unit)	TUBG2		260	1.04606	0.942777	1.16067	0.395859	1.0422	0.940439	1.15498	0.43037	8.20847
Oxford (per NPX unit)	ATP1B2		260	1.02168	0.972315	1.07354	0.396027	1.00976	0.959441	1.06272	0.709613	54.7105
Oxford (per NPX unit)	APOA4	Yes	260	1.10844	0.873819	1.40605	0.396214	1.07928	0.849825	1.3707	0.531558	25.8889
Oxford (per NPX unit)	HDDC2		260	1.06886	0.916417	1.24666	0.396334	1.05995	0.907845	1.23753	0.461343	12.5732
Oxford (per NPX unit)	STX6		260	1.04904	0.939156	1.17178	0.396426	1.04192	0.932039	1.16474	0.470204	14.2334
Oxford (per NPX unit)	SDC1		260	1.11898	0.862811	1.45119	0.396717	1.09646	0.843836	1.42471	0.490714	18.0844
Oxford (per NPX unit)	TOR1AIP1		260	1.0496	0.938334	1.17406	0.397162	1.04264	0.931512	1.16704	0.467712	13.735
Oxford (per NPX unit)	ZBTB24		260	0.977531	0.927394	1.03038	0.397589	0.983126	0.93255	1.03645	0.527704	25.1151
Oxford (per NPX unit)	NHP2		260	1.10477	0.876973	1.39173	0.397732	1.08784	0.861292	1.37397	0.479788	15.4999
Oxford (per NPX unit)	PSIP1		260	1.06904	0.915782	1.24795	0.397752	1.0596	0.905462	1.23998	0.47042	13.2872
Oxford (per NPX unit)	ALDH1A1		260	1.07998	0.903549	1.29087	0.39784	1.06108	0.88717	1.26908	0.516238	22.9472
Oxford (per NPX unit)	CACNA1H		260	1.05636	0.930232	1.1996	0.397997	1.04937	0.922699	1.19344	0.462791	12.1073
Oxford (per NPX unit)	RCSD1		260	1.07255	0.911695	1.26179	0.398205	1.05803	0.898089	1.24646	0.499939	19.4608
Oxford (per NPX unit)	PIGR		260	1.10794	0.873445	1.40539	0.398232	1.08834	0.85699	1.38214	0.48752	17.4142
Oxford (per NPX unit)	WAPL		260	1.01779	0.976956	1.06034	0.398598	1.01182	0.970307	1.05511	0.58251	33.3775
Oxford (per NPX unit)	CFI		260	1.17784	0.805306	1.72269	0.398809	1.23707	0.833488	1.83606	0.290996	-29.9766
Oxford (per NPX unit)	NOTCH2		260	1.133	0.847679	1.51435	0.398919	1.10799	0.835907	1.46864	0.475673	17.8714
Oxford (per NPX unit)	DEFA1		260	1.07453	0.909195	1.26992	0.399103	1.08864	0.919418	1.28901	0.324481	-18.1556
Oxford (per NPX unit)	AAMDC		260	1.13131	0.849083	1.50735	0.399431	1.16912	0.876898	1.55871	0.286983	-26.641
Oxford (per NPX unit)	ETV4		260	1.11343	0.86717	1.42962	0.39953	1.11505	0.871172	1.4272	0.387166	-1.35435
Oxford (per NPX unit)	CCNL1		260	0.967491	0.895879	1.04483	0.399602	0.966763	0.894502	1.04486	0.393759	-2.27826
Oxford (per NPX unit)	PRKD2		260	0.953188	0.852498	1.06577	0.399958	0.950566	0.850077	1.06293	0.373821	-5.74506
Oxford (per NPX unit)	NBN		260	1.06037	0.925064	1.21546	0.400025	1.05381	0.91776	1.21003	0.457397	10.5814
Oxford (per NPX unit)	MAPKAPK2		260	1.05005	0.937154	1.17655	0.400046	1.04872	0.935101	1.17614	0.416193	2.60287
Oxford (per NPX unit)	PALM3		260	1.04302	0.945489	1.15061	0.400402	1.02855	0.932143	1.13493	0.575082	33.1695
Oxford (per NPX unit)	GZMA		260	1.10042	0.880367	1.37548	0.400544	1.06981	0.85914	1.33213	0.546455	29.4846
Oxford (per NPX unit)	KRT18		260	1.05282	0.933751	1.18708	0.40058	1.03908	0.921108	1.17215	0.533004	25.5309
Oxford (per NPX unit)	ANKRD26P1		260	1.06169	0.923278	1.22084	0.400959	1.06503	0.925044	1.22621	0.380863	-5.25736
Oxford (per NPX unit)	CDC26		260	1.08798	0.893604	1.32464	0.401058	1.09548	0.899245	1.33453	0.365219	-8.14094
Oxford (per NPX unit)	ITGB1		260	1.1637	0.81672	1.65811	0.401336	1.04943	0.742084	1.48406	0.784954	68.1776
Oxford (per NPX unit)	MYL6B		260	0.97623	0.922831	1.03272	0.401909	0.970925	0.917521	1.02744	0.306674	-22.6495
Oxford (per NPX unit)	DNAI4		260	0.976888	0.924906	1.03179	0.401954	0.982053	0.929597	1.03747	0.517877	22.5493
Oxford (per NPX unit)	HELB		260	1.06573	0.918143	1.23703	0.402585	1.03381	0.886548	1.20552	0.671526	47.7704
Oxford (per NPX unit)	MLLT1		260	1.04088	0.947661	1.14327	0.402616	1.02554	0.93165	1.12889	0.606721	37.0595
Oxford (per NPX unit)	TRIM41		260	1.0595	0.92535	1.21311	0.402711	1.04936	0.916875	1.20098	0.484151	16.6511
Oxford (per NPX unit)	PARP10		260	1.04053	0.947979	1.14211	0.403206	1.04181	0.950971	1.14133	0.378878	-3.10282
Oxford (per NPX unit)	ROBO4		260	1.24112	0.747655	2.06027	0.403521	1.26222	0.751132	2.12107	0.379212	-7.80567
Oxford (per NPX unit)	RAB6B		260	1.07106	0.911589	1.25843	0.403938	1.06001	0.901091	1.24696	0.481908	15.1075
Oxford (per NPX unit)	MTHFD1		260	1.11101	0.86763	1.42267	0.404021	1.10025	0.858259	1.41048	0.45092	9.24425
Oxford (per NPX unit)	PLEKHA8P1		260	1.01851	0.975563	1.06335	0.40404	1.01408	0.971156	1.05891	0.526244	23.7444
Oxford (per NPX unit)	ATE1		260	1.05883	0.925705	1.21111	0.404344	1.05697	0.923556	1.20966	0.420915	3.07992
Oxford (per NPX unit)	FBXL7		260	0.974454	0.916924	1.03559	0.404559	0.977532	0.919672	1.03903	0.465411	12.1886
Oxford (per NPX unit)	HMMR		260	1.02908	0.961939	1.10091	0.405014	1.03079	0.963367	1.10292	0.37964	-5.77877
Oxford (per NPX unit)	FGF9		260	1.03047	0.960186	1.10589	0.405022	1.02682	0.957279	1.10141	0.459482	11.8112
Oxford (per NPX unit)	APOBEC2		260	0.906695	0.719594	1.14244	0.406177	0.920385	0.732664	1.1562	0.47594	15.3
Oxford (per NPX unit)	CEBPA		260	1.08259	0.897725	1.30551	0.406193	1.08638	0.899957	1.31143	0.388372	-4.41226
Oxford (per NPX unit)	USP43		260	1.04625	0.940238	1.16422	0.40683	1.04466	0.937936	1.16353	0.426835	3.37243
Oxford (per NPX unit)	RBBP9		260	1.02515	0.966657	1.08718	0.407326	1.03028	0.971121	1.09304	0.322824	-20.0978
Oxford (per NPX unit)	TNFRSF8		260	1.08958	0.889435	1.33477	0.407393	1.11305	0.898751	1.37844	0.3263	-24.8362
Oxford (per NPX unit)	MRI1		260	1.07079	0.91081	1.25887	0.407421	1.06297	0.904972	1.24855	0.457015	10.721
Oxford (per NPX unit)	PRMT3		260	0.927024	0.77483	1.10911	0.407585	0.909264	0.758236	1.09037	0.304715	-25.5287
Oxford (per NPX unit)	MAGIX		260	1.04685	0.939341	1.16667	0.407592	1.04293	0.935926	1.16218	0.446602	8.18569
Oxford (per NPX unit)	NSMCE2		260	0.951952	0.847149	1.06972	0.407986	0.94652	0.842392	1.06352	0.355317	-11.6213
Oxford (per NPX unit)	DGKA		260	1.0757	0.904879	1.27877	0.408192	1.07219	0.901468	1.27524	0.430869	4.48229
Oxford (per NPX unit)	RAMP3		260	1.05839	0.925209	1.21073	0.408228	1.05992	0.925755	1.21352	0.399382	-2.54695
Oxford (per NPX unit)	SAV1		260	0.958624	0.867237	1.05964	0.408432	0.965109	0.873351	1.06651	0.485972	15.955
Oxford (per NPX unit)	PRAM1		260	1.03903	0.948807	1.13784	0.408711	1.03093	0.940985	1.12946	0.513146	20.4577
Oxford (per NPX unit)	LY6D		260	0.92893	0.779825	1.10654	0.408893	0.934851	0.777743	1.1237	0.472982	8.61927
Oxford (per NPX unit)	ZNF282		260	1.04464	0.941774	1.15875	0.408938	1.0503	0.946025	1.16607	0.357631	-12.359
Oxford (per NPX unit)	ANKRD35		260	1.06625	0.915651	1.24161	0.408989	1.06418	0.913903	1.23918	0.423198	3.01838
Oxford (per NPX unit)	ANKRD45		260	0.966553	0.891535	1.04788	0.409214	0.959851	0.885121	1.04089	0.321747	-20.4549
Oxford (per NPX unit)	PRR20A		260	1.08729	0.891259	1.32643	0.409359	1.09118	0.89333	1.33286	0.39261	-4.27586
Oxford (per NPX unit)	TNFAIP8L2		260	1.05663	0.926958	1.20444	0.409619	1.04283	0.914357	1.18935	0.531836	23.8628
Oxford (per NPX unit)	PAPPA		260	1.05032	0.934613	1.18036	0.40969	1.05174	0.936362	1.18134	0.394828	-2.7479
Oxford (per NPX unit)	GDF2		260	1.11081	0.86513	1.42626	0.409934	1.07206	0.835695	1.37527	0.584017	33.7912
Oxford (per NPX unit)	IFNG		260	1.04343	0.943065	1.15447	0.410006	1.03274	0.931358	1.14517	0.541119	24.2109
Oxford (per NPX unit)	FGFR2		260	1.15819	0.816589	1.6427	0.410152	1.1623	0.810899	1.66597	0.412903	-2.40877
Oxford (per NPX unit)	IL11RA		260	1.06429	0.917537	1.23452	0.410443	1.04858	0.901181	1.22008	0.539402	23.8777
Oxford (per NPX unit)	PARD6A		260	0.943307	0.820859	1.08402	0.410678	0.936212	0.813847	1.07697	0.356366	-12.9365
Oxford (per NPX unit)	KLK8		260	0.920103	0.754468	1.1221	0.410905	0.903704	0.738964	1.10517	0.324089	-21.5974
Oxford (per NPX unit)	CD82		260	1.03644	0.951661	1.12878	0.411036	1.05335	0.966508	1.14799	0.236443	-45.1923
Oxford (per NPX unit)	ATP5PO		260	1.0527	0.931258	1.18999	0.411511	1.05217	0.931918	1.18793	0.411507	0.993867
Oxford (per NPX unit)	IGDCC4		260	1.14311	0.830612	1.57317	0.411709	1.10061	0.796469	1.5209	0.561275	28.3222
Oxford (per NPX unit)	MCEE		260	1.03335	0.955467	1.11758	0.411901	1.0354	0.95667	1.1206	0.38863	-6.02827
Oxford (per NPX unit)	MYO5C		260	0.938452	0.806307	1.09225	0.41201	0.946268	0.812276	1.10236	0.47835	13.0568
Oxford (per NPX unit)	PACRGL		260	1.02768	0.962768	1.09697	0.412075	1.0241	0.959731	1.09279	0.472126	12.787
Oxford (per NPX unit)	WFIKKN2		260	1.10494	0.870436	1.40262	0.412279	1.08947	0.857177	1.38472	0.483688	14.1283
Oxford (per NPX unit)	VMO1		260	1.04694	0.9382	1.16829	0.41229	1.04419	0.936405	1.16437	0.436649	5.74706
Oxford (per NPX unit)	SSR1		260	1.04902	0.935532	1.17628	0.412664	1.03411	0.920656	1.16155	0.571567	29.9054
Oxford (per NPX unit)	BLOC1S5		260	1.03989	0.946973	1.14193	0.412743	1.02901	0.936063	1.13119	0.553795	26.8853
Oxford (per NPX unit)	EVI5		260	1.07624	0.902568	1.28334	0.413184	1.05937	0.887047	1.26517	0.524299	21.506
Oxford (per NPX unit)	ACIN1		260	1.0456	0.939632	1.16353	0.413407	1.03932	0.934342	1.15609	0.477783	13.5203
Oxford (per NPX unit)	MSMB		260	1.05687	0.925656	1.20668	0.413495	1.0822	0.946316	1.23759	0.248527	-42.8242
Oxford (per NPX unit)	CILK1		260	0.960385	0.871686	1.05811	0.413615	0.969034	0.878769	1.06857	0.528342	22.1795
Oxford (per NPX unit)	CR1		260	1.1035	0.871317	1.39755	0.413868	1.07759	0.851515	1.36369	0.533927	24.1226
Oxford (per NPX unit)	SIGLEC9		260	1.13074	0.842058	1.5184	0.413938	1.10543	0.824055	1.48287	0.503648	18.4301
Oxford (per NPX unit)	LRIG3		260	1.10843	0.865761	1.41912	0.414174	1.09796	0.859766	1.40214	0.453864	9.22001
Oxford (per NPX unit)	FKBP14		260	0.925692	0.768985	1.11433	0.414522	0.936864	0.776181	1.13081	0.496907	15.5365
Oxford (per NPX unit)	SPRING1		260	1.06704	0.913005	1.24707	0.41462	1.04804	0.895839	1.22609	0.557849	27.699
Oxford (per NPX unit)	PRND		260	1.06238	0.918616	1.22865	0.414662	1.10198	0.945601	1.28423	0.213631	-60.4749
Oxford (per NPX unit)	BOD1L1		260	0.925379	0.767995	1.11502	0.414872	0.926648	0.767402	1.11894	0.428451	1.76683
Oxford (per NPX unit)	SPATA19		260	0.974938	0.917214	1.03629	0.415024	0.971612	0.914382	1.03242	0.352484	-13.4641
Oxford (per NPX unit)	BSPRY		260	0.903662	0.708264	1.15297	0.41512	0.890191	0.69613	1.13835	0.353855	-14.8266
Oxford (per NPX unit)	IL17RE		260	1.09802	0.876874	1.37493	0.415138	1.10478	0.881828	1.3841	0.386238	-6.56967
Oxford (per NPX unit)	NXPE4		260	1.08387	0.892965	1.31558	0.415237	1.06978	0.883951	1.29467	0.488392	16.2442
Oxford (per NPX unit)	EBI3_IL27		260	0.925348	0.767772	1.11526	0.415306	0.922733	0.760079	1.12019	0.416346	-3.64698
Oxford (per NPX unit)	PCARE		260	1.0309	0.958097	1.10923	0.415433	1.02139	0.948891	1.09943	0.573127	30.4404
Oxford (per NPX unit)	IL25		260	1.12586	0.846133	1.49806	0.415949	1.10898	0.833557	1.47542	0.477611	12.7405
Oxford (per NPX unit)	MACF1		260	1.0295	0.959824	1.10424	0.416131	1.02786	0.957933	1.10288	0.444667	5.50618
Oxford (per NPX unit)	RAB39B		260	0.95686	0.860368	1.06417	0.416154	0.945755	0.848914	1.05364	0.311594	-26.4698
Oxford (per NPX unit)	ANGPTL7		260	1.05197	0.930967	1.1887	0.416433	1.04227	0.920984	1.17953	0.511878	18.2804
Oxford (per NPX unit)	NFIC		260	1.07572	0.90204	1.28285	0.416526	1.06432	0.891524	1.27061	0.490422	14.6025
Oxford (per NPX unit)	TNFRSF10C		260	1.09703	0.877394	1.37164	0.41654	1.10626	0.883671	1.38491	0.378315	-9.04537
Oxford (per NPX unit)	ATG10		260	1.02577	0.964688	1.09072	0.416659	1.02563	0.965118	1.08993	0.414704	0.530091
Oxford (per NPX unit)	ARHGEF15		260	1.01954	0.973013	1.0683	0.416757	1.01925	0.97291	1.0678	0.421852	1.46692
Oxford (per NPX unit)	CAPN3		260	0.953631	0.850272	1.06955	0.417271	0.944823	0.842096	1.06008	0.333813	-19.5429
Oxford (per NPX unit)	IFT20		260	1.09185	0.882831	1.35036	0.41764	1.08378	0.87737	1.33875	0.455462	8.44609
Oxford (per NPX unit)	PTTG2		260	1.0375	0.949129	1.1341	0.417654	1.03373	0.944273	1.13166	0.472551	9.88875
Oxford (per NPX unit)	LEG1		260	0.946863	0.829636	1.08065	0.418107	0.935879	0.818509	1.07008	0.332408	-21.3687
Oxford (per NPX unit)	HIPK4		260	1.03659	0.950227	1.1308	0.418146	1.02866	0.942758	1.12239	0.525343	21.359
Oxford (per NPX unit)	NANOG		260	1.02027	0.971892	1.07106	0.418152	1.02667	0.977557	1.07825	0.292608	-31.1745
Oxford (per NPX unit)	DNAJB4		260	0.902006	0.70255	1.15809	0.418597	0.933492	0.727312	1.19812	0.588873	33.2688
Oxford (per NPX unit)	ANKRD20A1		260	1.01994	0.972228	1.06999	0.41929	1.02058	0.972875	1.07062	0.404294	-3.17619
Oxford (per NPX unit)	RTKN2		260	1.07608	0.9006	1.28576	0.419488	1.06895	0.893544	1.2788	0.465914	9.06429
Oxford (per NPX unit)	SHOC1		260	0.960811	0.871927	1.05876	0.419562	0.952792	0.866765	1.04736	0.316536	-20.9635
Oxford (per NPX unit)	NCF1C_NCF1		260	1.03665	0.949868	1.13136	0.419687	1.02951	0.943009	1.12394	0.51603	19.2106
Oxford (per NPX unit)	KDM3A		260	1.05555	0.925617	1.20373	0.41984	1.04478	0.91633	1.19123	0.512824	18.9842
Oxford (per NPX unit)	SMURF2		260	1.02261	0.968529	1.07972	0.419895	1.0206	0.965531	1.07881	0.471195	8.81271
Oxford (per NPX unit)	PECR		260	1.09932	0.873293	1.38384	0.420069	1.06231	0.843061	1.33857	0.608315	36.1692
Oxford (per NPX unit)	B4GALNT3		260	1.05669	0.924092	1.20832	0.420215	1.03089	0.899983	1.18085	0.660575	44.8241
Oxford (per NPX unit)	LRPAP1		260	0.950498	0.840095	1.07541	0.420301	0.93758	0.827415	1.06241	0.312192	-26.9539
Oxford (per NPX unit)	MTIF2		260	1.04079	0.944346	1.14708	0.42036	1.04584	0.949828	1.15156	0.361626	-12.1107
Oxford (per NPX unit)	RAB11A		260	0.96508	0.885139	1.05224	0.420409	0.960145	0.882102	1.04509	0.347082	-14.4208
Oxford (per NPX unit)	C1QTNF5		260	0.925725	0.767114	1.11713	0.420904	0.915764	0.755205	1.11046	0.370954	-14.0176
Oxford (per NPX unit)	CLU		260	1.08191	0.892978	1.31081	0.421404	1.07713	0.887848	1.30676	0.451129	5.62406
Oxford (per NPX unit)	SPRR3		260	0.946647	0.828183	1.08206	0.421509	0.962207	0.837407	1.10561	0.586752	29.7339
Oxford (per NPX unit)	PTPRS		260	1.12697	0.841851	1.50866	0.421856	1.132	0.834663	1.53526	0.425164	-3.72255
Oxford (per NPX unit)	CDO1		260	1.03685	0.949062	1.13276	0.422719	1.02492	0.938335	1.1195	0.584655	31.9801
Oxford (per NPX unit)	CPN2		260	1.17137	0.795433	1.72499	0.423135	1.18128	0.796144	1.75273	0.407928	-5.32467
Oxford (per NPX unit)	EFCAB2		260	1.05309	0.927861	1.19522	0.423222	1.09333	0.957946	1.24785	0.185847	-72.4903
Oxford (per NPX unit)	VASP		260	1.09452	0.877441	1.36529	0.423285	1.09097	0.87252	1.3641	0.445034	3.59756
Oxford (per NPX unit)	NDUFAF4		260	0.969893	0.899964	1.04526	0.423332	0.967719	0.898267	1.04254	0.387835	-7.3407
Oxford (per NPX unit)	PSTPIP2		260	1.03982	0.945011	1.14415	0.423402	1.0425	0.945521	1.14943	0.403444	-6.5823
Oxford (per NPX unit)	CRACR2B		260	1.04528	0.937859	1.16501	0.423467	1.04249	0.934966	1.16238	0.45373	6.04077
Oxford (per NPX unit)	PRKAR1A		260	1.05847	0.920946	1.21654	0.42357	1.06472	0.924927	1.22565	0.382515	-10.3595
Oxford (per NPX unit)	CEP55		260	1.05393	0.926629	1.19873	0.423838	1.0409	0.914894	1.18425	0.542616	23.6952
Oxford (per NPX unit)	CACNB3		260	1.0543	0.926143	1.2002	0.423898	1.04888	0.920306	1.19541	0.474474	9.76031
Oxford (per NPX unit)	AARSD1		260	0.942116	0.814018	1.09037	0.423913	0.96029	0.825996	1.11642	0.598066	32.0435
Oxford (per NPX unit)	RBM3		260	1.03889	0.946112	1.14076	0.424091	1.05313	0.956332	1.15973	0.292655	-35.6903
Oxford (per NPX unit)	CDKL3		260	1.0508	0.930338	1.18686	0.425084	1.03355	0.915848	1.16638	0.592675	33.4014
Oxford (per NPX unit)	FCER1A		260	1.08452	0.888413	1.32392	0.425268	1.07584	0.881415	1.31315	0.472267	9.90699
Oxford (per NPX unit)	ITGAV		260	1.13737	0.828863	1.5607	0.425274	1.04619	0.774356	1.41345	0.768641	64.9185
Oxford (per NPX unit)	CAST		260	1.10615	0.86314	1.41757	0.425402	1.08941	0.850795	1.39494	0.497192	15.1147
Oxford (per NPX unit)	BRPF1		260	1.01786	0.974486	1.06316	0.425607	1.01592	0.972417	1.06137	0.479336	10.7712
Oxford (per NPX unit)	MTG2		260	0.97051	0.901603	1.04468	0.425664	0.968358	0.899011	1.04305	0.39638	-7.41433
Oxford (per NPX unit)	ACADSB		260	0.950543	0.83895	1.07698	0.426005	0.940173	0.829884	1.06512	0.332525	-21.6282
Oxford (per NPX unit)	FDXR		260	0.945862	0.824723	1.08479	0.426045	0.949686	0.827948	1.08933	0.46078	7.24895
Oxford (per NPX unit)	KLK11		260	0.917299	0.74154	1.13472	0.426371	0.923341	0.738644	1.15422	0.483668	7.60567
Oxford (per NPX unit)	RALBP1		260	1.09671	0.873535	1.37691	0.426473	1.11536	0.886514	1.40328	0.351423	-18.2631
Oxford (per NPX unit)	TLR2		260	1.08382	0.88874	1.32171	0.426623	1.11142	0.909843	1.35765	0.300858	-31.2424
Oxford (per NPX unit)	SGK1		260	0.971925	0.905981	1.04267	0.426968	0.970577	0.903947	1.04212	0.410503	-4.87026
Oxford (per NPX unit)	CRYBB1		260	1.09256	0.87819	1.35925	0.426993	1.11204	0.886081	1.39561	0.359498	-19.9652
Oxford (per NPX unit)	PRELP		260	0.946151	0.825347	1.08464	0.427061	0.936116	0.815039	1.07518	0.350202	-19.2635
Oxford (per NPX unit)	RBM20		260	1.02597	0.963051	1.09299	0.427239	1.02753	0.964353	1.09485	0.40155	-5.9487
Oxford (per NPX unit)	YJU2		260	0.917453	0.741557	1.13507	0.427588	0.929156	0.752241	1.14768	0.495353	14.7131
Oxford (per NPX unit)	LAMP2		260	1.13608	0.828925	1.55705	0.427598	1.08643	0.806266	1.46394	0.585914	35.0276
Oxford (per NPX unit)	PRTN3		260	1.06161	0.91581	1.23063	0.427647	1.0503	0.904901	1.21905	0.518607	17.9274
Oxford (per NPX unit)	MAGEC2		260	1.0213	0.969441	1.07594	0.427896	1.01292	0.960703	1.06798	0.634473	39.0955
Oxford (per NPX unit)	MATN3		260	1.08956	0.881319	1.34701	0.428018	1.09598	0.878453	1.36737	0.416844	-6.84734
Oxford (per NPX unit)	C16orf89		260	0.907018	0.71253	1.15459	0.428031	0.944739	0.726763	1.22809	0.671016	41.7515
Oxford (per NPX unit)	DDX43		260	1.0534	0.926122	1.19817	0.428457	1.03126	0.905246	1.17482	0.643414	40.8294
Oxford (per NPX unit)	PELI1		260	1.08792	0.883096	1.34025	0.428476	1.06999	0.864605	1.32416	0.533871	19.7201
Oxford (per NPX unit)	CAMSAP1		260	1.06298	0.913812	1.23649	0.428555	1.06691	0.915997	1.24269	0.405213	-6.04542
Oxford (per NPX unit)	SULT1C2		260	1.06077	0.916594	1.22762	0.428656	1.0561	0.913701	1.22069	0.460137	7.47942
Oxford (per NPX unit)	GOLGA4		260	1.07376	0.900236	1.28074	0.428744	1.06231	0.89089	1.26672	0.500808	15.0652
Oxford (per NPX unit)	EPHA4		260	1.09222	0.877668	1.35922	0.429199	1.07491	0.864253	1.33692	0.516271	18.1071
Oxford (per NPX unit)	PRSS53		260	1.10586	0.861678	1.41923	0.429268	1.1106	0.864857	1.42617	0.411019	-4.25421
Oxford (per NPX unit)	GSN-AS1		260	1.03675	0.94796	1.13385	0.429507	1.04059	0.950481	1.13924	0.389255	-10.2474
Oxford (per NPX unit)	CDK2AP2		260	1.01821	0.973629	1.06483	0.429535	1.01585	0.971157	1.06261	0.493278	12.84
Oxford (per NPX unit)	DHX8		260	1.08851	0.881689	1.34385	0.430216	1.08263	0.876814	1.33677	0.460507	6.38369
Oxford (per NPX unit)	IGSF11		260	0.975398	0.916856	1.03768	0.430224	0.972222	0.913727	1.03446	0.373559	-13.0927
Oxford (per NPX unit)	NCKAP5L		260	1.05618	0.922042	1.20984	0.430246	1.07735	0.9381	1.23728	0.291383	-36.3033
Oxford (per NPX unit)	TRAFD1		260	1.05496	0.923605	1.205	0.430339	1.04763	0.916712	1.19723	0.494528	13.041
Oxford (per NPX unit)	DDIT3		260	0.929833	0.776005	1.11415	0.430432	0.930577	0.776925	1.11462	0.434538	1.09929
Oxford (per NPX unit)	CHCHD6		260	1.12099	0.843903	1.48904	0.430471	1.13757	0.852682	1.51765	0.380819	-12.8615
Oxford (per NPX unit)	CELA3A		260	1.06541	0.910111	1.2472	0.430588	1.06002	0.903398	1.2438	0.474885	7.99795
Oxford (per NPX unit)	ELF5		260	0.939179	0.803488	1.09779	0.430611	0.941475	0.80594	1.0998	0.446999	3.89162
Oxford (per NPX unit)	EN2		260	1.05371	0.925156	1.20013	0.430637	1.05283	0.922606	1.20143	0.444766	1.60524
Oxford (per NPX unit)	C3orf62		260	0.968215	0.89343	1.04926	0.430953	0.967418	0.892516	1.04861	0.420464	-2.54826
Oxford (per NPX unit)	SSUH2		260	1.04995	0.929846	1.18557	0.431617	1.03559	0.915989	1.17082	0.576461	28.2456
Oxford (per NPX unit)	CWC22		260	1.04396	0.937656	1.16232	0.432365	1.03107	0.926229	1.14779	0.575948	28.8685
Oxford (per NPX unit)	ZFAND3		260	0.965272	0.883625	1.05446	0.433116	0.950049	0.867098	1.04094	0.271656	-44.9718
Oxford (per NPX unit)	INSM2		260	0.9729	0.908188	1.04222	0.434026	0.964827	0.900795	1.03341	0.306806	-30.3303
Oxford (per NPX unit)	SPANXB1		260	1.04433	0.936793	1.16421	0.43404	1.03867	0.932438	1.157	0.490712	12.5329
Oxford (per NPX unit)	PRR25		260	1.0458	0.934753	1.17003	0.434293	1.04676	0.933586	1.17365	0.433741	-2.05599
Oxford (per NPX unit)	SLAMF7		260	1.06273	0.912404	1.23781	0.434307	1.04196	0.894398	1.21387	0.597813	32.4376
Oxford (per NPX unit)	FSIP2		260	0.944424	0.818299	1.08999	0.43433	0.951295	0.824694	1.09733	0.493183	12.6773
Oxford (per NPX unit)	GSTA3		260	1.06136	0.914152	1.23228	0.434375	1.04373	0.89627	1.21545	0.581816	28.1331
Oxford (per NPX unit)	KLKP1		260	1.01895	0.9721	1.06805	0.434462	1.01464	0.967849	1.0637	0.546205	22.5402
Oxford (per NPX unit)	HSPA4L		260	0.973838	0.911183	1.0408	0.434605	0.961607	0.899164	1.02839	0.253097	-47.6753
Oxford (per NPX unit)	IL6ST		260	1.1949	0.764193	1.86835	0.434948	1.12243	0.735637	1.71258	0.592131	35.139
Oxford (per NPX unit)	COL2A1		260	1.04364	0.937504	1.16179	0.435035	1.05627	0.94756	1.17745	0.3232	-28.1616
Oxford (per NPX unit)	DNAJA1		260	0.969475	0.896831	1.048	0.435334	0.974523	0.900956	1.0541	0.519301	16.7512
Oxford (per NPX unit)	CD79B		260	1.0832	0.886027	1.32425	0.435633	1.1078	0.891496	1.37657	0.35566	-28.0923
Oxford (per NPX unit)	VPS37A		260	1.06979	0.902889	1.26755	0.435648	1.07852	0.910753	1.27718	0.380898	-12.0361
Oxford (per NPX unit)	RNF38		260	1.03324	0.951682	1.12178	0.435749	1.03714	0.955026	1.1263	0.386233	-11.5234
Oxford (per NPX unit)	KIAA0232		260	0.949499	0.833471	1.08168	0.435814	0.939345	0.82284	1.07235	0.35438	-20.7464
Oxford (per NPX unit)	SLX4IP		260	1.07167	0.900426	1.27549	0.435837	1.07979	0.908504	1.28336	0.38371	-10.8918
Oxford (per NPX unit)	HGF		260	1.08762	0.880313	1.34373	0.43631	1.09054	0.877658	1.35506	0.434081	-3.1993
Oxford (per NPX unit)	BTNL9		260	1.03465	0.949572	1.12736	0.436505	1.03029	0.945922	1.12218	0.493626	12.4077
Oxford (per NPX unit)	SYCP3		260	0.957356	0.85767	1.06863	0.437268	0.952844	0.853322	1.06397	0.390775	-10.8392
Oxford (per NPX unit)	POLR2F		260	1.11872	0.84283	1.48491	0.437476	1.14556	0.859241	1.52729	0.35439	-21.1384
Oxford (per NPX unit)	CRISP2		260	0.940499	0.805567	1.09803	0.437527	0.934922	0.797361	1.09621	0.407278	-9.69647
Oxford (per NPX unit)	GUCA2A		260	1.08318	0.885208	1.32543	0.437801	1.08815	0.882658	1.34147	0.428893	-5.72333
Oxford (per NPX unit)	KIAA1217		260	1.08083	0.888142	1.31533	0.437813	1.05557	0.864504	1.28887	0.595522	30.4217
Oxford (per NPX unit)	MIA		260	0.947974	0.828223	1.08504	0.438082	0.942593	0.820654	1.08265	0.40291	-10.6537
Oxford (per NPX unit)	NOVA1		260	0.958858	0.862254	1.06629	0.438106	0.96237	0.863796	1.07219	0.486632	8.70217
Oxford (per NPX unit)	SAMD12		260	1.04975	0.928315	1.18707	0.438898	1.03382	0.912522	1.17125	0.601402	31.485
Oxford (per NPX unit)	MEF2C		260	0.952334	0.841532	1.07773	0.439005	0.981289	0.863382	1.1153	0.772427	61.3253
Oxford (per NPX unit)	CNTN3		260	1.1171	0.843859	1.47882	0.439079	1.06571	0.807935	1.40573	0.652389	42.53
Oxford (per NPX unit)	DDHD2		260	1.09563	0.869187	1.38108	0.439429	1.10866	0.874679	1.40524	0.393723	-12.9429
Oxford (per NPX unit)	CBLIF		260	0.954159	0.8471	1.07475	0.439646	0.938503	0.832814	1.05761	0.297793	-35.2557
Oxford (per NPX unit)	GH1		260	1.02291	0.965806	1.08338	0.439648	1.02015	0.962971	1.08073	0.497849	11.9103
Oxford (per NPX unit)	NT5E		260	1.07095	0.899941	1.27444	0.439992	1.06994	0.896703	1.27664	0.453186	1.37429
Oxford (per NPX unit)	CST5		260	0.951855	0.839651	1.07905	0.440681	0.930897	0.821547	1.0548	0.261383	-45.1214
Oxford (per NPX unit)	ERCC6L		260	1.01998	0.969952	1.07259	0.440693	1.01501	0.965055	1.06756	0.562802	24.6781
Oxford (per NPX unit)	GEMIN2		260	1.04234	0.937984	1.1583	0.441046	1.04136	0.937793	1.15637	0.448275	2.26018
Oxford (per NPX unit)	CAMKK1		260	1.07607	0.892881	1.29684	0.441303	1.06777	0.885725	1.28724	0.491712	10.5548
Oxford (per NPX unit)	AREG		260	1.08896	0.876585	1.35279	0.44133	1.11668	0.894309	1.39434	0.330033	-29.4903
Oxford (per NPX unit)	LAMP3		260	1.07841	0.889779	1.30704	0.441579	1.07728	0.884784	1.31166	0.458596	1.3935
Oxford (per NPX unit)	CDCP1		260	0.950296	0.834562	1.08208	0.441635	0.944868	0.826546	1.08013	0.406102	-11.2343
Oxford (per NPX unit)	DCN		260	0.901507	0.692177	1.17414	0.441819	0.891479	0.678646	1.17106	0.409155	-10.7887
Oxford (per NPX unit)	TOP6BL		260	0.981018	0.934195	1.03019	0.442455	0.972199	0.924887	1.02193	0.267995	-47.121
Oxford (per NPX unit)	KAZN		260	1.05572	0.91913	1.21261	0.443059	1.07144	0.929315	1.23531	0.341926	-27.2671
Oxford (per NPX unit)	MYH1		260	0.970995	0.900615	1.04688	0.443262	0.972794	0.901793	1.04939	0.475638	6.28729
Oxford (per NPX unit)	AKR1B1		260	1.04446	0.934516	1.16734	0.443346	1.02501	0.915872	1.14715	0.667181	43.2213
Oxford (per NPX unit)	KIAA1328		260	1.06631	0.904861	1.25657	0.443393	1.05757	0.896534	1.24752	0.506642	12.8272
Oxford (per NPX unit)	PRR15L		260	1.06349	0.90847	1.24496	0.443813	1.06868	0.91215	1.25208	0.411047	-7.91536
Oxford (per NPX unit)	PDP1		260	1.02319	0.964879	1.08501	0.44388	1.01761	0.959537	1.0792	0.560395	23.8398
Oxford (per NPX unit)	PAIP1		260	1.0568	0.917387	1.21741	0.444029	1.05547	0.91515	1.2173	0.458268	2.29225
Oxford (per NPX unit)	ANAPC4		260	0.966385	0.885357	1.05483	0.444109	0.953348	0.873325	1.0407	0.285504	-39.7237
Oxford (per NPX unit)	RNPC3		260	1.02418	0.963389	1.0888	0.444116	1.02775	0.966542	1.09282	0.382314	-14.5533
Oxford (per NPX unit)	RNF168		260	0.951337	0.837215	1.08102	0.444187	0.941414	0.827505	1.071	0.358877	-21.0199
Oxford (per NPX unit)	DNAJC6		260	1.0479	0.929483	1.18141	0.444415	1.05119	0.9311	1.18677	0.419903	-6.69744
Oxford (per NPX unit)	BLNK		260	1.10759	0.852354	1.43924	0.444516	1.14215	0.87487	1.4911	0.328482	-30.0775
Oxford (per NPX unit)	ACVRL1		260	1.11416	0.844373	1.47015	0.444765	1.11199	0.834272	1.48216	0.469037	1.80473
Oxford (per NPX unit)	PAFAH1B3		260	0.952335	0.840152	1.0795	0.445032	0.942253	0.833195	1.06559	0.343245	-21.7934
Oxford (per NPX unit)	S100G		260	0.934901	0.786417	1.11142	0.445562	0.91666	0.770437	1.09063	0.326373	-29.2715
Oxford (per NPX unit)	IQSEC2		260	1.0294	0.955539	1.10897	0.445622	1.01572	0.942057	1.09514	0.684739	46.1763
Oxford (per NPX unit)	LSP1		260	1.06929	0.900111	1.27027	0.445823	1.05509	0.887731	1.25401	0.542805	19.9534
Oxford (per NPX unit)	PCDH9		260	1.12479	0.831313	1.52187	0.445869	1.06903	0.794467	1.43849	0.659377	43.233
Oxford (per NPX unit)	NANS		260	1.08116	0.884607	1.32138	0.445918	1.08004	0.882781	1.32137	0.454288	1.32574
Oxford (per NPX unit)	CEACAM19		260	0.894116	0.670484	1.19234	0.446002	0.898974	0.666866	1.21187	0.48461	4.84149
Oxford (per NPX unit)	MTSS2		260	1.06395	0.907155	1.24784	0.446044	1.05559	0.90131	1.23627	0.502186	12.7251
Oxford (per NPX unit)	ANGPTL4		260	1.08989	0.873294	1.3602	0.446391	1.11868	0.886552	1.41158	0.344592	-30.2868
Oxford (per NPX unit)	CCAR1		260	1.08062	0.885103	1.31934	0.446405	1.07673	0.879918	1.31756	0.472865	4.65608
Oxford (per NPX unit)	NME3		260	1.11695	0.839923	1.48534	0.446966	1.08604	0.821635	1.43553	0.562025	25.3719
Oxford (per NPX unit)	EGFL7		260	1.06425	0.906426	1.24956	0.447041	1.07099	0.907842	1.26346	0.416017	-10.1356
Oxford (per NPX unit)	PROM1		260	1.02675	0.959167	1.09909	0.447338	1.02483	0.95612	1.09847	0.488531	7.09239
Oxford (per NPX unit)	TNFAIP2		260	1.07871	0.88718	1.31158	0.447448	1.06783	0.878083	1.29858	0.510883	13.3794
Oxford (per NPX unit)	STARD9		260	1.03636	0.945083	1.13646	0.447687	1.04637	0.955714	1.14562	0.326938	-26.8985
Oxford (per NPX unit)	TCF25		260	1.05383	0.920375	1.20663	0.447918	1.05189	0.918488	1.20468	0.46468	3.49874
Oxford (per NPX unit)	LHPP		260	1.06836	0.900611	1.26734	0.44801	1.06253	0.896822	1.25885	0.483236	8.27396
Oxford (per NPX unit)	SLA2		260	1.05489	0.918867	1.21105	0.448054	1.06938	0.930204	1.22939	0.345707	-25.5359
Oxford (per NPX unit)	CNST		260	1.0698	0.898624	1.27358	0.448202	1.08278	0.909467	1.28911	0.371515	-17.8731
Oxford (per NPX unit)	TFEB		260	1.04515	0.932348	1.17161	0.448529	1.04059	0.928336	1.16642	0.494506	9.90836
Oxford (per NPX unit)	DPP10		260	1.08656	0.876569	1.34685	0.448674	1.062	0.855944	1.31765	0.584681	27.5405
Oxford (per NPX unit)	MAMDC4		260	0.963368	0.874653	1.06108	0.448969	0.936917	0.848622	1.0344	0.196958	-74.5991
Oxford (per NPX unit)	RBFOX3		260	0.939919	0.800563	1.10353	0.449197	0.971001	0.82313	1.14544	0.727011	52.5069
Oxford (per NPX unit)	FAM193A		260	1.04134	0.937568	1.15661	0.449423	1.0326	0.928893	1.14788	0.552518	20.8272
Oxford (per NPX unit)	AGRP		260	1.07054	0.897207	1.27736	0.449441	1.08556	0.901445	1.30729	0.386601	-20.4501
Oxford (per NPX unit)	CLPS		260	1.04545	0.9315	1.17335	0.45031	1.03587	0.922568	1.16308	0.550995	20.7239
Oxford (per NPX unit)	CETN1		260	0.933409	0.780465	1.11632	0.450402	0.942898	0.788971	1.12686	0.517905	14.6783
Oxford (per NPX unit)	ARPP21		260	0.979288	0.927479	1.03399	0.450447	0.968198	0.915929	1.02345	0.253711	-54.4202
Oxford (per NPX unit)	CLVS2		260	0.914756	0.725785	1.15293	0.450459	0.880971	0.69359	1.11898	0.298967	-42.237
Oxford (per NPX unit)	C22orf23		260	1.02234	0.965331	1.08271	0.450464	1.03042	0.972536	1.09175	0.309687	-35.6478
Oxford (per NPX unit)	CEACAM16		260	1.05385	0.91961	1.20769	0.45055	1.05292	0.91673	1.20933	0.465597	1.69786
Oxford (per NPX unit)	ERN1		260	1.07939	0.884951	1.31655	0.450925	1.07378	0.879709	1.31066	0.484018	6.82553
Oxford (per NPX unit)	FUOM		260	1.05157	0.922629	1.19854	0.451182	1.0324	0.904455	1.17843	0.636713	36.6011
Oxford (per NPX unit)	C2orf88		260	1.05907	0.911982	1.22988	0.451894	1.05892	0.911557	1.23011	0.453975	0.240285
Oxford (per NPX unit)	EIF5		260	0.971243	0.900096	1.04801	0.452206	0.959572	0.888614	1.0362	0.292414	-41.4327
Oxford (per NPX unit)	R3HCC1L		260	1.051	0.923132	1.19658	0.45233	1.03634	0.908175	1.1826	0.596128	28.2363
Oxford (per NPX unit)	SYTL4		260	1.0575	0.914012	1.22351	0.452384	1.06533	0.920217	1.23331	0.39698	-13.1896
Oxford (per NPX unit)	REG1A		260	1.06885	0.898203	1.27192	0.4531	1.06066	0.889265	1.26509	0.512544	11.5544
Oxford (per NPX unit)	MEX3D		260	0.975451	0.914078	1.04094	0.453455	0.97338	0.912192	1.03867	0.415348	-8.55088
Oxford (per NPX unit)	SLITRK2		260	1.09821	0.8594	1.40339	0.453955	1.10356	0.856558	1.4218	0.445896	-5.18682
Oxford (per NPX unit)	TMPRSS11D		260	1.0959	0.861911	1.39342	0.454879	1.09694	0.860732	1.39796	0.454579	-1.03018
Oxford (per NPX unit)	FBP1		260	0.972298	0.903229	1.04665	0.454921	0.970237	0.901944	1.0437	0.417149	-7.555
Oxford (per NPX unit)	IL17C		260	1.05189	0.921163	1.20117	0.454974	1.05462	0.922441	1.20573	0.436379	-5.11546
Oxford (per NPX unit)	TNFRSF1B		260	1.08988	0.869576	1.366	0.455046	1.12184	0.881178	1.42822	0.350722	-33.5734
Oxford (per NPX unit)	CELA2A		260	1.05974	0.910036	1.23408	0.455202	1.05916	0.906702	1.23726	0.468552	0.94879
Oxford (per NPX unit)	CD74		260	1.12989	0.819993	1.55692	0.455283	1.14055	0.824738	1.57728	0.426589	-7.68345
Oxford (per NPX unit)	KLK6		260	1.08875	0.870874	1.36113	0.455444	1.10027	0.87073	1.39033	0.423446	-12.3833
Oxford (per NPX unit)	CDIN1		260	1.07473	0.889407	1.29867	0.455474	1.04802	0.867182	1.26656	0.627463	34.9286
Oxford (per NPX unit)	MEGF9		260	1.10254	0.853172	1.42479	0.455576	1.06396	0.83916	1.34899	0.608664	36.4819
Oxford (per NPX unit)	CCDC85A		260	1.09447	0.863362	1.38743	0.455724	1.05165	0.82711	1.33716	0.681084	44.2061
Oxford (per NPX unit)	WWC2		260	1.02791	0.95618	1.10502	0.455763	1.03581	0.961725	1.11561	0.352734	-27.8364
Oxford (per NPX unit)	ZHX2		260	1.08388	0.87708	1.33944	0.455842	1.07643	0.870626	1.33089	0.49631	8.55915
Oxford (per NPX unit)	CCDC7		260	0.983384	0.941016	1.02766	0.455854	0.978991	0.936815	1.02307	0.344662	-26.7194
Oxford (per NPX unit)	OTUD1		260	1.07774	0.884942	1.31254	0.456602	1.05596	0.866242	1.28723	0.58996	27.2646
Oxford (per NPX unit)	HDDC3		260	1.03854	0.940119	1.14726	0.456625	1.04609	0.945183	1.15777	0.38396	-19.1511
Oxford (per NPX unit)	KCNIP3		260	1.02177	0.965431	1.0814	0.456699	1.02837	0.971512	1.08856	0.33504	-29.8771
Oxford (per NPX unit)	PLXNA2		260	0.958637	0.857711	1.07144	0.456725	0.956631	0.857088	1.06773	0.429012	-4.95904
Oxford (per NPX unit)	LRCH4		260	1.04977	0.923698	1.19304	0.456843	1.04369	0.918184	1.18634	0.51302	11.962
Oxford (per NPX unit)	CFH		260	1.10614	0.847892	1.44304	0.45711	1.14123	0.84494	1.54141	0.389039	-30.9596
Oxford (per NPX unit)	CTDSPL		260	1.05032	0.922782	1.19549	0.457305	1.02385	0.896901	1.16877	0.727124	51.9933
Oxford (per NPX unit)	EDEM2		260	1.06428	0.903029	1.25433	0.457361	1.06785	0.906788	1.25752	0.431293	-5.36887
Oxford (per NPX unit)	CXorf49		260	1.03269	0.948687	1.12413	0.457416	1.03448	0.951373	1.12486	0.427543	-5.39534
Oxford (per NPX unit)	TP53		260	1.05211	0.920116	1.20304	0.457654	1.06013	0.928301	1.21068	0.388765	-14.9484
Oxford (per NPX unit)	WNK3		260	1.03332	0.947701	1.12667	0.457658	1.01917	0.933365	1.11287	0.67214	42.0562
Oxford (per NPX unit)	TNIP1		260	1.05354	0.917991	1.20911	0.457933	1.04337	0.908717	1.19797	0.547048	18.6053
Oxford (per NPX unit)	HYOU1		260	1.16059	0.782805	1.72068	0.458563	1.17831	0.786886	1.76443	0.425741	-10.1745
Oxford (per NPX unit)	SPART		260	1.04979	0.923187	1.19376	0.45865	1.04947	0.922008	1.19455	0.464862	0.633406
Oxford (per NPX unit)	CLEC7A		260	1.05753	0.912079	1.22617	0.458748	1.07542	0.921229	1.25542	0.357119	-29.9984
Oxford (per NPX unit)	CAPRIN2		260	1.0214	0.965748	1.08027	0.4588	1.021	0.965492	1.07969	0.466258	1.89234
Oxford (per NPX unit)	ELOB		260	1.06265	0.904807	1.24802	0.458914	1.08455	0.918769	1.28025	0.337557	-33.586
Oxford (per NPX unit)	OSTN		260	0.936947	0.788591	1.11321	0.458988	0.893744	0.746069	1.07065	0.222799	-72.4837
Oxford (per NPX unit)	EFCAB13		260	1.01592	0.974293	1.05933	0.459318	1.01154	0.969929	1.05494	0.59234	27.3469
Oxford (per NPX unit)	CSH1		260	0.876196	0.617372	1.24353	0.459384	0.855983	0.600938	1.21927	0.388932	-17.659
Oxford (per NPX unit)	ALCAM		260	1.12387	0.824755	1.53148	0.459506	1.10817	0.813752	1.50912	0.514468	12.047
Oxford (per NPX unit)	TMEM132A		260	1.04129	0.935418	1.15914	0.459563	1.04625	0.940287	1.16416	0.406612	-11.7532
Oxford (per NPX unit)	ZNRD2		260	0.957562	0.853604	1.07418	0.459565	0.962543	0.856699	1.08146	0.520669	11.9634
Oxford (per NPX unit)	MYH13		260	1.02453	0.960804	1.09247	0.459572	1.01369	0.950183	1.08145	0.680319	43.8636
Oxford (per NPX unit)	RUNDC3A		260	0.983685	0.94168	1.02756	0.460024	0.980802	0.939185	1.02426	0.380868	-17.8432
Oxford (per NPX unit)	PDCL2		260	1.05076	0.921373	1.19831	0.460205	1.03675	0.907563	1.18432	0.59508	27.114
Oxford (per NPX unit)	GGH		260	1.10099	0.852864	1.4213	0.460255	1.12595	0.862274	1.47025	0.383529	-23.2964
Oxford (per NPX unit)	CFC1		260	1.07748	0.88376	1.31367	0.460531	1.08717	0.885053	1.33544	0.425798	-11.9956
Oxford (per NPX unit)	ADAM12		260	1.06238	0.904627	1.24765	0.460603	1.09907	0.928855	1.30048	0.271194	-56.0988
Oxford (per NPX unit)	LENG8		260	1.06611	0.899378	1.26375	0.460657	1.05297	0.886557	1.25061	0.556504	19.3789
Oxford (per NPX unit)	ICAM3		260	1.09972	0.854229	1.41576	0.460809	1.06851	0.839049	1.36072	0.591105	30.2879
Oxford (per NPX unit)	CTH		260	1.05205	0.919195	1.20411	0.461311	1.04058	0.90908	1.19111	0.563875	21.6041
Oxford (per NPX unit)	JUN		260	1.05427	0.915969	1.21346	0.461358	1.07043	0.930259	1.23173	0.341877	-28.7863
Oxford (per NPX unit)	LGALS1		260	0.923767	0.748003	1.14083	0.461501	0.927074	0.74365	1.15574	0.500833	4.50667
Oxford (per NPX unit)	NPTX2		260	1.09542	0.85943	1.39622	0.461577	1.11734	0.876928	1.42367	0.369415	-21.7385
Oxford (per NPX unit)	BDNF		260	1.06826	0.896008	1.27364	0.461705	1.0562	0.884507	1.26123	0.545767	17.1932
Oxford (per NPX unit)	EIF4E2		260	0.959455	0.85931	1.07127	0.461795	0.950068	0.850798	1.06092	0.362981	-23.7555
Oxford (per NPX unit)	INPP5D		260	1.05025	0.921504	1.19698	0.462479	1.04071	0.912263	1.18723	0.552735	18.6154
Oxford (per NPX unit)	CCDC127		260	1.03754	0.940392	1.14471	0.462557	1.04667	0.948354	1.15517	0.364787	-23.7774
Oxford (per NPX unit)	ASB14		260	0.943362	0.80744	1.10216	0.462638	0.939669	0.802749	1.09994	0.438671	-6.72676
Oxford (per NPX unit)	MAP3K3		260	1.03147	0.949616	1.12038	0.462644	1.02763	0.946698	1.11547	0.51496	12.054
Oxford (per NPX unit)	SEMA4D		260	1.10574	0.845469	1.44612	0.46292	1.08966	0.830663	1.4294	0.535201	14.5747
Oxford (per NPX unit)	BCL2L15		260	1.04712	0.925955	1.18413	0.463066	1.03683	0.916814	1.17256	0.564454	21.4412
Oxford (per NPX unit)	DNASE1		260	1.08955	0.866351	1.37025	0.463375	1.07547	0.85394	1.35448	0.536389	15.1596
Oxford (per NPX unit)	LRRC4		260	1.06269	0.903274	1.25025	0.463403	1.0306	0.873361	1.21615	0.721195	50.4301
Oxford (per NPX unit)	NKIRAS1		260	1.06076	0.906019	1.24192	0.463456	1.05445	0.902146	1.23248	0.505302	10.1043
Oxford (per NPX unit)	CNOT10		260	0.96403	0.874063	1.06326	0.463644	0.961436	0.872068	1.05996	0.42948	-7.35643
Oxford (per NPX unit)	GGCT		260	1.07523	0.885575	1.30549	0.463811	1.05709	0.870592	1.28353	0.575067	23.4557
Oxford (per NPX unit)	CXCL11		260	1.05848	0.909152	1.23233	0.463882	1.03567	0.887436	1.20867	0.656518	38.329
Oxford (per NPX unit)	PNMA5		260	1.02049	0.966579	1.0774	0.463927	1.01937	0.96606	1.07562	0.483959	5.41926
Oxford (per NPX unit)	CDR2L		260	1.04651	0.926522	1.18204	0.464357	1.05944	0.937928	1.1967	0.352889	-27.0154
Oxford (per NPX unit)	TPPP3		260	0.949468	0.826236	1.09108	0.464746	0.939741	0.816128	1.08208	0.387737	-19.8587
Oxford (per NPX unit)	ANKIB1		260	1.03969	0.936641	1.15408	0.464858	1.02328	0.9203	1.13779	0.670615	40.8632
Oxford (per NPX unit)	CD5L		260	1.07751	0.882017	1.31633	0.464867	1.0933	0.888623	1.34511	0.398992	-19.4861
Oxford (per NPX unit)	HSP90AB4P		260	1.02027	0.966813	1.07668	0.464903	1.01044	0.956452	1.06747	0.710937	48.2616
Oxford (per NPX unit)	MAFB		260	1.03347	0.946097	1.12891	0.465085	1.03088	0.943686	1.12612	0.500038	7.63532
Oxford (per NPX unit)	IL7		260	1.07803	0.88117	1.31886	0.465208	1.0939	0.887791	1.34785	0.39947	-19.4519
Oxford (per NPX unit)	BCL7A		260	1.04164	0.933596	1.1622	0.465258	1.04048	0.932213	1.16133	0.479016	2.73277
Oxford (per NPX unit)	ASGR2		260	1.10994	0.83885	1.46864	0.465358	1.14334	0.857501	1.52445	0.361453	-28.4219
Oxford (per NPX unit)	MUC3A		260	1.02284	0.962624	1.08683	0.465648	1.01649	0.956061	1.08073	0.600983	27.5998
Oxford (per NPX unit)	PZP	Yes	260	1.05116	0.919205	1.20206	0.46597	1.09981	0.954208	1.26762	0.189174	-90.6598
Oxford (per NPX unit)	CD200		260	1.10959	0.838628	1.46809	0.466633	1.09095	0.823425	1.44539	0.544219	16.29
Oxford (per NPX unit)	INSYN1		260	0.958654	0.855621	1.07409	0.466693	0.959882	0.855889	1.07651	0.484027	3.0328
Oxford (per NPX unit)	SAMD8		260	1.03485	0.943637	1.13487	0.466843	1.02187	0.930725	1.12194	0.649935	36.8429
Oxford (per NPX unit)	STAMBP		260	1.0579	0.909036	1.23115	0.466948	1.05988	0.909127	1.23563	0.457538	-3.31192
Oxford (per NPX unit)	ELOA		260	1.0698	0.891961	1.28309	0.467001	1.06078	0.883153	1.27413	0.528018	12.5482
Oxford (per NPX unit)	ARHGAP35		260	1.04053	0.934853	1.15816	0.467144	1.02729	0.922569	1.1439	0.623535	32.2304
Oxford (per NPX unit)	ZFYVE16		260	1.05646	0.911027	1.2251	0.467343	1.04573	0.902102	1.21222	0.553059	18.5842
Oxford (per NPX unit)	SNX18		260	1.04395	0.929509	1.17248	0.467832	1.03225	0.918432	1.16016	0.59442	26.2104
Oxford (per NPX unit)	XPR1		260	1.05106	0.918814	1.20235	0.467916	1.03145	0.900243	1.18177	0.655573	37.8311
Oxford (per NPX unit)	SATB1		260	1.06994	0.891332	1.28434	0.468164	1.06721	0.88741	1.28344	0.489558	3.78371
Oxford (per NPX unit)	GUF1		260	1.03984	0.935561	1.15575	0.468697	1.02313	0.919437	1.13852	0.674908	41.4685
Oxford (per NPX unit)	PSTPIP1		260	1.04494	0.927793	1.17687	0.468716	1.03917	0.922222	1.17095	0.528207	12.5923
Oxford (per NPX unit)	ENSA		260	1.01982	0.967098	1.07541	0.468719	1.02597	0.97338	1.08141	0.33954	-30.6888
Oxford (per NPX unit)	NAGPA		260	1.12774	0.814585	1.56128	0.468868	1.06764	0.790142	1.44259	0.669971	45.5557
Oxford (per NPX unit)	IFNGR2		260	0.949992	0.826818	1.09152	0.469031	0.957233	0.830901	1.10277	0.545006	14.8013
Oxford (per NPX unit)	CBR3		260	1.05339	0.914993	1.21271	0.469229	1.0534	0.911454	1.21746	0.481117	-0.0337617
Oxford (per NPX unit)	GAS6		260	1.10199	0.847078	1.43362	0.469341	1.07216	0.829141	1.3864	0.59524	28.2644
Oxford (per NPX unit)	BOLA2		260	1.05579	0.911318	1.22316	0.469638	1.06193	0.916011	1.2311	0.425587	-10.6929
Oxford (per NPX unit)	BICDL1		260	1.02381	0.960522	1.09127	0.469839	1.02695	0.963866	1.09417	0.410958	-13.0344
Oxford (per NPX unit)	FKBPL		260	1.07257	0.886931	1.29706	0.469985	1.08216	0.895312	1.308	0.414228	-12.7078
Oxford (per NPX unit)	PDGFB		260	1.06923	0.891645	1.28219	0.47006	1.05871	0.880625	1.27282	0.543751	14.7728
Oxford (per NPX unit)	FRMD7		260	0.936047	0.782362	1.11992	0.470141	0.937235	0.782444	1.12265	0.481547	1.91955
Oxford (per NPX unit)	GNL3L		260	1.03588	0.941327	1.13992	0.470425	1.03639	0.941073	1.14135	0.467788	-1.39539
Oxford (per NPX unit)	PTPN6		260	1.04988	0.919831	1.19832	0.470638	1.04385	0.913394	1.19294	0.528668	11.837
Oxford (per NPX unit)	DIP2B		260	1.02792	0.953824	1.10776	0.470693	1.02341	0.9498	1.10272	0.543445	15.9527
Oxford (per NPX unit)	PPP1R2		260	1.09653	0.853592	1.4086	0.470833	1.099	0.855059	1.41254	0.461006	-2.44736
Oxford (per NPX unit)	CNGA3		260	0.929218	0.761091	1.13448	0.470967	0.904518	0.74044	1.10496	0.325771	-36.6978
Oxford (per NPX unit)	AKR7L		260	1.02914	0.951805	1.11275	0.471141	1.02386	0.946565	1.10747	0.55601	17.8977
Oxford (per NPX unit)	YOD1		260	1.04377	0.928946	1.17279	0.471259	1.04526	0.930957	1.17359	0.453766	-3.32876
Oxford (per NPX unit)	NPM1		260	1.05822	0.907204	1.23438	0.471329	1.04968	0.89953	1.22489	0.538168	14.3235
Oxford (per NPX unit)	ITPRIPL1		260	0.962347	0.866876	1.06833	0.471532	0.959139	0.862111	1.06709	0.443272	-8.69962
Oxford (per NPX unit)	SPARC		260	1.08773	0.865158	1.36756	0.471564	1.07252	0.852563	1.34921	0.549956	16.7516
Oxford (per NPX unit)	EPB41L2		260	0.903835	0.686259	1.19039	0.471775	0.921719	0.697907	1.21731	0.565715	19.3796
Oxford (per NPX unit)	TCHP		260	1.05462	0.912356	1.21906	0.471974	1.04312	0.903117	1.20483	0.565864	20.6044
Oxford (per NPX unit)	PON2		260	0.918108	0.727362	1.15887	0.472108	0.906796	0.71411	1.15147	0.422125	-14.5101
Oxford (per NPX unit)	YY1AP1		260	1.03866	0.93659	1.15186	0.472307	1.0309	0.928844	1.14418	0.567184	19.7653
Oxford (per NPX unit)	PABIR2		260	1.03606	0.940609	1.1412	0.472538	1.02437	0.929931	1.12839	0.625657	32.0413
Oxford (per NPX unit)	MRAP2		260	0.982742	0.937142	1.03056	0.472654	0.984834	0.93879	1.03314	0.531588	12.2152
Oxford (per NPX unit)	ZFP57		260	0.957219	0.849517	1.07858	0.472796	0.948231	0.839071	1.07159	0.394289	-21.5756
Oxford (per NPX unit)	PDE1C		260	1.06709	0.893734	1.27407	0.472826	1.08801	0.909788	1.30114	0.355413	-29.9014
Oxford (per NPX unit)	NCLN		260	0.963341	0.869876	1.06685	0.473215	0.951499	0.858927	1.05405	0.341097	-33.1168
Oxford (per NPX unit)	SEMA7A		260	1.09804	0.850317	1.41794	0.47339	1.07396	0.834008	1.38294	0.58023	23.7118
Oxford (per NPX unit)	GGN		260	0.937919	0.787174	1.11753	0.47341	0.940479	0.789936	1.11971	0.490512	4.25406
Oxford (per NPX unit)	TUBB8B		260	1.02663	0.955395	1.10317	0.473823	1.01704	0.946009	1.0934	0.647397	35.7096
Oxford (per NPX unit)	PTGDS		260	1.08262	0.871109	1.34548	0.474141	1.0947	0.873596	1.37176	0.431864	-13.9808
Oxford (per NPX unit)	SCGB2A2		260	1.0249	0.958117	1.09634	0.474356	1.02828	0.960317	1.10105	0.424131	-13.3757
Oxford (per NPX unit)	RND3		260	0.968275	0.886404	1.05771	0.474457	0.969217	0.887248	1.05876	0.487995	3.01739
Oxford (per NPX unit)	C7orf50		260	1.09658	0.851744	1.41178	0.474511	1.04558	0.810774	1.34838	0.731253	51.6563
Oxford (per NPX unit)	AZI2		260	1.07004	0.888832	1.2882	0.474532	1.0707	0.888423	1.29037	0.473106	-0.902535
Oxford (per NPX unit)	MYL3		260	0.965586	0.877121	1.06297	0.47503	0.958211	0.869062	1.05651	0.391584	-21.8911
Oxford (per NPX unit)	TRPS1		260	0.93388	0.774015	1.12676	0.475173	0.917796	0.760528	1.10759	0.371075	-25.3965
Oxford (per NPX unit)	PCOLCE	Yes	260	1.07969	0.87476	1.33263	0.475235	1.0507	0.852369	1.29518	0.643093	35.497
Oxford (per NPX unit)	COL23A1		260	1.05533	0.91019	1.22363	0.475577	1.05661	0.912967	1.22285	0.460144	-2.24153
Oxford (per NPX unit)	GLOD4		260	1.09964	0.846988	1.42765	0.475775	1.11146	0.854825	1.44515	0.430149	-11.2631
Oxford (per NPX unit)	UNKL		260	1.04316	0.928779	1.17162	0.475806	1.03446	0.921545	1.1612	0.565662	19.8266
Oxford (per NPX unit)	PLSCR3		260	1.04111	0.931971	1.16302	0.475841	1.03974	0.929714	1.16279	0.494653	3.25597
Oxford (per NPX unit)	ROBO1		260	1.10931	0.834009	1.47547	0.475986	1.06656	0.806864	1.40985	0.650809	37.8768
Oxford (per NPX unit)	VTA1		260	1.06319	0.898334	1.25829	0.475992	1.05519	0.891916	1.24836	0.531072	12.3171
Oxford (per NPX unit)	CCL26		260	1.05078	0.916963	1.20413	0.476023	1.03293	0.900267	1.18514	0.644134	34.5996
Oxford (per NPX unit)	CXCL8		260	1.06354	0.897788	1.25989	0.476076	1.07305	0.906501	1.27019	0.412633	-14.4518
Oxford (per NPX unit)	TNNT2		260	0.90994	0.701894	1.17965	0.476123	0.911597	0.704203	1.18007	0.482193	1.92803
Oxford (per NPX unit)	CRNN		260	1.04674	0.923152	1.18686	0.476124	1.06487	0.935397	1.21226	0.341991	-37.6
Oxford (per NPX unit)	B3GNT7		260	0.938985	0.789678	1.11652	0.476142	0.926321	0.776287	1.10535	0.395919	-21.5687
Oxford (per NPX unit)	CTSA		260	1.07126	0.886344	1.29477	0.476441	1.07516	0.885021	1.30615	0.465486	-5.2716
Oxford (per NPX unit)	TREML1		260	1.03175	0.946687	1.12445	0.476492	1.02502	0.939689	1.11811	0.577319	20.9212
Oxford (per NPX unit)	DDX10		260	0.970743	0.894547	1.05343	0.476494	0.967729	0.891801	1.05012	0.431364	-10.4732
Oxford (per NPX unit)	RUVBL1		260	0.966361	0.87935	1.06198	0.477219	0.975293	0.886346	1.07317	0.60813	26.8867
Oxford (per NPX unit)	DCTN2		260	1.07296	0.883572	1.30295	0.477247	1.07804	0.887702	1.30919	0.448357	-6.70322
Oxford (per NPX unit)	ZSCAN21		260	0.968195	0.885594	1.0585	0.477454	0.961623	0.879801	1.05105	0.388409	-21.0723
Oxford (per NPX unit)	PDE10A		260	1.06766	0.891082	1.27922	0.477866	1.03485	0.859122	1.24652	0.718271	47.6739
Oxford (per NPX unit)	BSN		260	0.966867	0.880867	1.06126	0.47836	0.960107	0.873287	1.05556	0.399875	-20.8203
Oxford (per NPX unit)	SCAMP2		260	1.0496	0.918086	1.19996	0.478474	1.04796	0.915703	1.19932	0.496131	3.23242
Oxford (per NPX unit)	MAGEA1		260	1.0284	0.951715	1.11127	0.478763	1.02477	0.948184	1.10755	0.536945	12.6227
Oxford (per NPX unit)	AHCY		260	0.953901	0.836986	1.08715	0.479284	0.953027	0.836146	1.08625	0.471088	-1.94161
Oxford (per NPX unit)	GART		260	0.912406	0.707757	1.17623	0.47931	0.906907	0.706009	1.16497	0.444382	-6.59383
Oxford (per NPX unit)	LYZL2		260	1.10484	0.838135	1.45641	0.47939	1.06819	0.807955	1.41224	0.643334	33.836
Oxford (per NPX unit)	GLRX5		260	1.04438	0.925876	1.17805	0.479796	1.0365	0.916107	1.17272	0.569306	17.4357
Oxford (per NPX unit)	TCERG1		260	1.05211	0.913802	1.21134	0.479948	1.04207	0.904378	1.20073	0.56872	18.8691
Oxford (per NPX unit)	HAAO		260	1.08148	0.870187	1.34408	0.48002	1.0819	0.86933	1.34645	0.480624	-0.492949
Oxford (per NPX unit)	LIPN		260	1.05094	0.915572	1.20632	0.480065	1.04881	0.912675	1.20525	0.501707	4.08287
Oxford (per NPX unit)	ITGB7		260	1.07712	0.876372	1.32386	0.480204	1.05264	0.859633	1.28897	0.619622	30.9531
Oxford (per NPX unit)	HBQ1		260	1.05606	0.907593	1.22881	0.480429	1.03682	0.890522	1.20714	0.641299	33.7129
Oxford (per NPX unit)	ATP2B4		260	1.03968	0.933018	1.15854	0.481032	1.03034	0.924726	1.14801	0.588055	23.2034
Oxford (per NPX unit)	SCT		260	1.04405	0.926084	1.17703	0.481042	1.02964	0.91269	1.16159	0.63487	32.2235
Oxford (per NPX unit)	DTHD1		260	0.967544	0.882637	1.06062	0.481371	0.961312	0.876468	1.05437	0.402622	-19.5836
Oxford (per NPX unit)	TNFRSF14		260	1.07415	0.879933	1.31124	0.482081	1.08621	0.879273	1.34185	0.443169	-15.6049
Oxford (per NPX unit)	YAE1		260	1.02183	0.962105	1.08527	0.482162	1.01679	0.95728	1.07999	0.58848	22.9224
Oxford (per NPX unit)	ACRBP		260	1.09714	0.847073	1.42103	0.482409	1.10629	0.851563	1.43721	0.44933	-8.95883
Oxford (per NPX unit)	UBE2B		260	1.06801	0.888832	1.2833	0.48255	1.04841	0.872079	1.26041	0.614829	28.1412
Oxford (per NPX unit)	DDX60L		260	1.03745	0.936217	1.14963	0.482779	1.0302	0.93083	1.14019	0.565303	19.0634
Oxford (per NPX unit)	CPPED1		260	1.06796	0.888739	1.28332	0.482992	1.06226	0.883456	1.27725	0.520701	8.1402
Oxford (per NPX unit)	CDK11A		260	1.05782	0.904042	1.23775	0.483119	1.05975	0.90536	1.24046	0.470068	-3.24639
Oxford (per NPX unit)	PLIN3		260	1.07312	0.880947	1.30723	0.483323	1.07723	0.882763	1.31454	0.463941	-5.41242
Oxford (per NPX unit)	EFNB2		260	1.07694	0.87529	1.32505	0.483459	1.1047	0.896182	1.36173	0.350849	-34.3284
Oxford (per NPX unit)	PARP1		260	0.946216	0.810639	1.10447	0.483512	0.921793	0.787185	1.07942	0.311974	-47.2996
Oxford (per NPX unit)	RWDD3		260	1.02874	0.950328	1.11362	0.48366	1.02468	0.94667	1.10911	0.546248	13.9608
Oxford (per NPX unit)	ADA		260	1.06925	0.886556	1.28959	0.48368	1.05696	0.87331	1.27924	0.569421	17.2571
Oxford (per NPX unit)	ODF2L		260	0.959679	0.855262	1.07684	0.483753	0.948954	0.84557	1.06498	0.373314	-27.3064
Oxford (per NPX unit)	DCLK3		260	1.01741	0.969415	1.06778	0.483902	1.02022	0.972187	1.07064	0.415832	-16.011
Oxford (per NPX unit)	LRATD2		260	1.06641	0.89067	1.27682	0.484056	1.06874	0.892503	1.27979	0.469629	-3.40437
Oxford (per NPX unit)	CLEC4M		260	1.07144	0.883049	1.30003	0.484307	1.04111	0.855474	1.26703	0.687627	41.6161
Oxford (per NPX unit)	BCAT1		260	0.916396	0.717497	1.17043	0.484329	0.912362	0.711735	1.16954	0.469132	-5.05273
Oxford (per NPX unit)	TP73		260	1.02184	0.961795	1.08564	0.484353	1.0217	0.961698	1.08544	0.48694	0.658623
Oxford (per NPX unit)	LETM1		260	1.0647	0.89303	1.26936	0.484666	1.07801	0.896223	1.29667	0.425346	-19.8216
Oxford (per NPX unit)	CD300E		260	1.0747	0.878057	1.31537	0.484745	1.1202	0.903378	1.38905	0.301066	-57.5612
Oxford (per NPX unit)	VRK1		260	1.03584	0.93841	1.14338	0.484758	1.02405	0.926479	1.1319	0.641763	32.4999
Oxford (per NPX unit)	LZTS1		260	0.909896	0.698051	1.18603	0.485008	0.906966	0.69471	1.18407	0.472836	-3.41687
Oxford (per NPX unit)	C2orf69		260	1.03295	0.943061	1.13141	0.485206	1.01092	0.919927	1.11091	0.821458	66.5043
Oxford (per NPX unit)	SMPDL3B		260	1.08311	0.865443	1.35553	0.485501	1.11863	0.887452	1.41003	0.342571	-40.4128
Oxford (per NPX unit)	CDHR2		260	0.950521	0.823986	1.09649	0.486295	0.954225	0.826463	1.10174	0.522899	7.66441
Oxford (per NPX unit)	ITPRIP		260	1.03665	0.936741	1.14722	0.486322	1.04065	0.939078	1.1532	0.447042	-10.6778
Oxford (per NPX unit)	TRIP13		260	1.02371	0.958339	1.09355	0.486356	1.02696	0.96124	1.09716	0.430492	-13.488
Oxford (per NPX unit)	AFAP1		260	1.03606	0.93765	1.1448	0.486616	1.03424	0.935664	1.14321	0.510015	4.95573
Oxford (per NPX unit)	IFNA2		260	0.975003	0.907814	1.04716	0.487119	0.977784	0.910177	1.05041	0.538841	11.2527
Oxford (per NPX unit)	ADGRE2		260	1.07875	0.871013	1.33604	0.487303	1.05673	0.854441	1.30692	0.610764	27.2087
Oxford (per NPX unit)	CFAP58		260	0.971365	0.894908	1.05435	0.487325	0.971266	0.892828	1.05659	0.497382	-0.353883
Oxford (per NPX unit)	AGR2		260	1.03717	0.935662	1.1497	0.487348	1.03359	0.933003	1.14503	0.527075	9.47662
Oxford (per NPX unit)	SERPINB9		260	1.05983	0.899496	1.24875	0.487452	1.06044	0.897898	1.2524	0.489387	-0.981335
Oxford (per NPX unit)	KEL		260	1.10127	0.838752	1.44596	0.48748	1.09315	0.829577	1.44045	0.52695	7.67743
Oxford (per NPX unit)	SPINT1		260	1.08243	0.865502	1.35373	0.487594	1.07634	0.857488	1.35106	0.525867	7.12017
Oxford (per NPX unit)	FXYD5		260	0.953152	0.832375	1.09145	0.487635	0.944936	0.824874	1.08247	0.413967	-18.0441
Oxford (per NPX unit)	DYNC1H1		260	1.07075	0.882676	1.29891	0.487893	1.06805	0.879396	1.29718	0.506743	3.69561
Oxford (per NPX unit)	DEFB104A_DEFB104B		260	1.05829	0.901709	1.24205	0.488021	1.06537	0.908156	1.24979	0.436977	-11.7722
Oxford (per NPX unit)	VPS28		260	0.943321	0.799615	1.11285	0.488977	0.947606	0.802777	1.11857	0.524821	7.76823
Oxford (per NPX unit)	TIGAR		260	1.07502	0.875805	1.31954	0.489081	1.06752	0.86847	1.31218	0.534901	9.68007
Oxford (per NPX unit)	RPAP2		260	1.03631	0.936698	1.14651	0.489136	1.04612	0.946213	1.15659	0.378614	-26.438
Oxford (per NPX unit)	RALYL		260	0.964598	0.870753	1.06856	0.490066	0.979204	0.882446	1.08657	0.692185	41.6947
Oxford (per NPX unit)	PYCR2		260	1.03772	0.934104	1.15282	0.490308	1.03539	0.931836	1.15045	0.517729	6.06277
Oxford (per NPX unit)	VSNL1		260	1.0859	0.859191	1.37243	0.490363	1.04953	0.82819	1.33002	0.689134	41.3376
Oxford (per NPX unit)	BCAM		260	1.13017	0.798052	1.60051	0.49064	1.14128	0.80429	1.61946	0.459217	-7.99119
Oxford (per NPX unit)	LATS1		260	1.06251	0.894221	1.26246	0.490714	1.07186	0.900272	1.27614	0.435614	-14.4461
Oxford (per NPX unit)	RBP7		260	1.05935	0.899129	1.24813	0.490738	1.05361	0.894084	1.2416	0.532997	9.42779
Oxford (per NPX unit)	RITA1		260	1.02929	0.948139	1.11739	0.490787	1.02583	0.944492	1.11416	0.545185	11.6878
Oxford (per NPX unit)	SASH3		260	1.05146	0.911589	1.2128	0.490819	1.04492	0.903856	1.208	0.552618	12.4361
Oxford (per NPX unit)	C1orf167		260	0.961367	0.859438	1.07539	0.490833	0.969998	0.863666	1.08942	0.607103	22.6838
Oxford (per NPX unit)	GOLM1		260	1.12753	0.801305	1.58656	0.490956	1.14927	0.810413	1.62982	0.435051	-15.9137
Oxford (per NPX unit)	KIR3DL3		260	1.02344	0.958122	1.09322	0.491039	1.01566	0.949765	1.08613	0.649809	32.9456
Oxford (per NPX unit)	F12		260	1.09469	0.846143	1.41626	0.491113	1.0811	0.83354	1.40218	0.556735	13.8145
Oxford (per NPX unit)	THAP3		260	1.02852	0.949319	1.11433	0.491579	1.03845	0.956862	1.12699	0.366144	-34.1721
Oxford (per NPX unit)	PTEN		260	1.06416	0.891313	1.27053	0.491676	1.05794	0.886205	1.26296	0.533119	9.42087
Oxford (per NPX unit)	MAK		260	0.96966	0.88813	1.05867	0.491732	0.963463	0.881823	1.05266	0.409983	-20.8102
Oxford (per NPX unit)	CYLC2		260	1.03468	0.938846	1.1403	0.491763	1.00841	0.911397	1.11574	0.871154	75.4502
Oxford (per NPX unit)	FCGR3B_FCGR3A		260	1.06414	0.891246	1.27058	0.491931	1.03027	0.867763	1.2232	0.733515	52.0397
Oxford (per NPX unit)	PATJ		260	0.983427	0.937654	1.03143	0.491949	0.97693	0.931719	1.02433	0.334321	-39.6638
Oxford (per NPX unit)	STAB2		260	1.101	0.836623	1.44891	0.492242	1.07052	0.817498	1.40184	0.620396	29.1789
Oxford (per NPX unit)	PHOX2A		260	1.05519	0.905045	1.23024	0.49274	1.04323	0.894801	1.21628	0.588864	21.2145
Oxford (per NPX unit)	CA13		260	1.03311	0.94123	1.13395	0.493093	1.0281	0.935202	1.13022	0.566303	14.9182
Oxford (per NPX unit)	KDR		260	1.10323	0.832938	1.46123	0.493258	1.06326	0.808835	1.39771	0.66026	37.5655
Oxford (per NPX unit)	CPSF3		260	0.944855	0.803249	1.11142	0.493513	0.912188	0.768473	1.08278	0.293385	-62.0272
Oxford (per NPX unit)	LRCH1		260	1.03438	0.938911	1.13955	0.4939	1.02932	0.933778	1.13463	0.560967	14.5059
Oxford (per NPX unit)	FUS		260	0.925926	0.742607	1.1545	0.494173	0.937355	0.75014	1.17129	0.569286	15.9395
Oxford (per NPX unit)	NRF1		260	1.02447	0.955862	1.09799	0.494294	1.02386	0.955087	1.09758	0.506307	2.4604
Oxford (per NPX unit)	AHNAK		260	1.07948	0.866756	1.3444	0.494637	1.07918	0.860837	1.35291	0.508792	0.354062
Oxford (per NPX unit)	ERICH3		260	1.02165	0.96074	1.08642	0.494656	1.01148	0.950856	1.07597	0.71739	46.7092
Oxford (per NPX unit)	MYL5		260	0.967265	0.879114	1.06426	0.494833	0.962424	0.875035	1.05854	0.43035	-15.077
Oxford (per NPX unit)	SMS		260	0.967876	0.881242	1.06303	0.494944	0.967406	0.881257	1.06198	0.48621	-1.48773
Oxford (per NPX unit)	PAM		260	1.09639	0.841682	1.42818	0.4951	1.07225	0.825872	1.39212	0.600502	24.1985
Oxford (per NPX unit)	BHLHE40		260	1.04157	0.926544	1.17088	0.495142	1.04802	0.930309	1.18062	0.440373	-15.1523
Oxford (per NPX unit)	ENPP7		260	0.964215	0.868363	1.07065	0.495153	0.956565	0.859756	1.06427	0.414672	-21.8588
Oxford (per NPX unit)	SALL4		260	1.068	0.88401	1.29028	0.495267	1.04721	0.868567	1.26259	0.628846	29.8861
Oxford (per NPX unit)	RBBP8		260	0.945208	0.80384	1.11144	0.495406	0.940549	0.799631	1.1063	0.459232	-8.76915
Oxford (per NPX unit)	HPCAL4		260	1.04296	0.924141	1.17706	0.495467	1.04962	0.929585	1.18514	0.43449	-15.1137
Oxford (per NPX unit)	GBP2		260	0.952438	0.827896	1.09572	0.495529	0.941061	0.816749	1.08429	0.400697	-24.6595
Oxford (per NPX unit)	SEMA4C		260	1.12232	0.805306	1.56414	0.495612	1.12644	0.807336	1.57167	0.483544	-3.17232
Oxford (per NPX unit)	ARHGAP30		260	0.945785	0.805648	1.1103	0.495723	0.916438	0.779871	1.07692	0.289201	-56.5502
Oxford (per NPX unit)	GRIK2		260	1.08808	0.853377	1.38734	0.495901	1.05401	0.825599	1.34562	0.672933	37.6825
Oxford (per NPX unit)	TNNC1		260	0.972446	0.897249	1.05395	0.49623	0.970725	0.894924	1.05295	0.47383	-6.34129
Oxford (per NPX unit)	PRKN		260	1.07758	0.868846	1.33647	0.496393	1.06304	0.856646	1.31915	0.578867	18.1892
Oxford (per NPX unit)	ARL14EPL		260	1.04815	0.915202	1.20042	0.496784	1.04799	0.915884	1.19915	0.495336	0.328741
Oxford (per NPX unit)	FGF20		260	1.04998	0.912107	1.20868	0.497133	1.04266	0.903225	1.20362	0.568452	14.3382
Oxford (per NPX unit)	DKK4		260	0.936162	0.773816	1.13257	0.497222	0.91855	0.75823	1.11277	0.38532	-28.7898
Oxford (per NPX unit)	CHD2		260	1.06073	0.894576	1.25775	0.497585	1.03966	0.875614	1.23445	0.657083	34.0265
Oxford (per NPX unit)	GIMAP2		260	1.03593	0.935451	1.14721	0.497661	1.02863	0.929197	1.1387	0.586316	20.0489
Oxford (per NPX unit)	PROSER3		260	1.05075	0.910553	1.21253	0.498087	1.05876	0.916953	1.22249	0.436435	-15.3403
Oxford (per NPX unit)	POTEC		260	1.02082	0.961734	1.08354	0.498115	1.02552	0.964637	1.09025	0.419629	-22.289
Oxford (per NPX unit)	BIK		260	0.982713	0.934359	1.03357	0.498176	0.985708	0.937387	1.03652	0.574574	17.4464
Oxford (per NPX unit)	GRSF1		260	1.07103	0.878072	1.30639	0.498376	1.069	0.87637	1.30396	0.510425	2.76739
Oxford (per NPX unit)	TSPAN15		260	1.02592	0.952582	1.1049	0.498938	1.02354	0.950736	1.10193	0.536498	9.04674
Oxford (per NPX unit)	ADD2		260	0.910308	0.693244	1.19534	0.498949	0.914609	0.69844	1.19768	0.516478	5.01666
Oxford (per NPX unit)	STEEP1		260	1.01792	0.966802	1.07174	0.499295	1.01903	0.968717	1.07195	0.465591	-6.14223
Oxford (per NPX unit)	PMM2		260	1.0688	0.881092	1.2965	0.499511	1.05243	0.866272	1.27859	0.60689	23.2034
Oxford (per NPX unit)	WFDC2		260	0.937921	0.778532	1.12994	0.500047	0.959483	0.784274	1.17383	0.687656	35.4644
Oxford (per NPX unit)	FHIT		260	1.03488	0.936718	1.14333	0.500134	1.03496	0.937304	1.1428	0.496761	-0.239175
Oxford (per NPX unit)	SUOX		260	1.04597	0.917851	1.19198	0.500194	1.02685	0.900169	1.17136	0.693276	41.0491
Oxford (per NPX unit)	CD300LB		260	1.06073	0.893446	1.25934	0.500757	1.03824	0.874275	1.23295	0.668746	36.357
Oxford (per NPX unit)	SBDS		260	1.02591	0.952276	1.10524	0.50083	1.02716	0.95509	1.10467	0.470309	-4.74829
Oxford (per NPX unit)	ASPG		260	1.04663	0.916495	1.19523	0.501124	1.04398	0.914741	1.19147	0.523288	5.56203
Oxford (per NPX unit)	PLA2G2A		260	1.06575	0.885223	1.2831	0.501259	1.09076	0.902725	1.31795	0.368183	-36.4127
Oxford (per NPX unit)	CARHSP1		260	1.05557	0.901638	1.23577	0.501309	1.06731	0.911274	1.25005	0.419222	-20.4552
Oxford (per NPX unit)	ANKUB1		260	0.982313	0.932512	1.03477	0.501432	0.98029	0.930318	1.03295	0.455835	-11.558
Oxford (per NPX unit)	ITPR1		260	0.952004	0.824644	1.09903	0.502065	0.952929	0.824775	1.10099	0.512917	1.97334
Oxford (per NPX unit)	DDI2		260	0.960791	0.854878	1.07983	0.50209	0.960218	0.852417	1.08165	0.504038	-1.49266
Oxford (per NPX unit)	MORN4		260	1.03126	0.942595	1.12828	0.502125	1.02144	0.933712	1.1174	0.643423	31.1089
Oxford (per NPX unit)	ICAM1		260	1.08377	0.856808	1.37086	0.502232	1.06434	0.843671	1.34272	0.598903	22.4926
Oxford (per NPX unit)	MYT1L		260	0.983653	0.937383	1.03221	0.502571	0.987481	0.94077	1.03651	0.610374	23.5648
Oxford (per NPX unit)	GET3		260	0.952117	0.8248	1.09909	0.50288	0.96229	0.831798	1.11325	0.605163	21.661
Oxford (per NPX unit)	VWF		260	1.05261	0.905891	1.22309	0.503199	1.06791	0.915822	1.24526	0.401919	-28.1483
Oxford (per NPX unit)	PPP6R2		260	1.07011	0.877533	1.30495	0.503235	1.08946	0.892357	1.3301	0.400078	-26.446
Oxford (per NPX unit)	EPN1		260	1.02846	0.947333	1.11653	0.503276	1.02378	0.941093	1.11372	0.584449	16.2584
Oxford (per NPX unit)	RNF169		260	0.952794	0.826829	1.09795	0.503888	0.951839	0.823578	1.10007	0.503877	-2.07367
Oxford (per NPX unit)	EPHA1		260	0.93965	0.782871	1.12783	0.5039	0.923267	0.767328	1.1109	0.39766	-28.2566
Oxford (per NPX unit)	ADAMTS8		260	1.06049	0.892692	1.25982	0.503957	1.00234	0.842967	1.19185	0.978873	96.0159
Oxford (per NPX unit)	MBIP		260	1.03368	0.937882	1.13927	0.504392	1.02191	0.925573	1.12826	0.667961	34.5901
Oxford (per NPX unit)	RYK		260	1.05916	0.894661	1.25391	0.504496	1.07334	0.902211	1.27693	0.424477	-23.1331
Oxford (per NPX unit)	THYN1		260	1.09056	0.84544	1.40674	0.504525	1.08546	0.837211	1.40733	0.535952	5.40124
Oxford (per NPX unit)	STC2		260	0.939777	0.783016	1.12792	0.504706	0.93342	0.772923	1.12724	0.474158	-10.9263
Oxford (per NPX unit)	BEND4		260	1.0725	0.873141	1.31738	0.504732	1.07601	0.87447	1.32399	0.488745	-4.66394
Oxford (per NPX unit)	SIAE		260	1.06988	0.877232	1.30483	0.50488	1.0664	0.870676	1.30613	0.534324	4.81539
Oxford (per NPX unit)	TXNDC15		260	1.08915	0.847382	1.39989	0.504888	1.07525	0.834839	1.38489	0.57418	15.0381
Oxford (per NPX unit)	HGFAC		260	1.08409	0.855031	1.37451	0.504959	1.06893	0.84432	1.3533	0.579665	17.4404
Oxford (per NPX unit)	ID2		260	0.974584	0.903528	1.05123	0.505085	0.976855	0.905343	1.05402	0.546047	9.04069
Oxford (per NPX unit)	EIF5A2		260	1.05942	0.893995	1.25546	0.505177	1.04409	0.878383	1.24107	0.62459	25.2467
Oxford (per NPX unit)	GPR135		260	0.957608	0.84304	1.08775	0.505233	0.969409	0.852866	1.10188	0.634494	28.2766
Oxford (per NPX unit)	NME1		260	1.07066	0.875788	1.3089	0.505357	1.06896	0.870949	1.31199	0.523467	2.33269
Oxford (per NPX unit)	SERPINE1		260	1.07513	0.868699	1.33062	0.505432	1.07259	0.861226	1.33582	0.531455	3.26927
Oxford (per NPX unit)	ALDH2		260	1.03933	0.927762	1.1643	0.505555	1.04288	0.931089	1.16809	0.468005	-8.84467
Oxford (per NPX unit)	IL16		260	1.05527	0.900687	1.23639	0.505598	1.03442	0.88243	1.21259	0.676417	37.1017
Oxford (per NPX unit)	AHSG	Yes	260	1.07219	0.873198	1.31654	0.505745	1.04473	0.855796	1.27536	0.667261	37.23
Oxford (per NPX unit)	DUSP19		260	1.03666	0.932344	1.15264	0.505852	1.02655	0.923541	1.14106	0.627149	27.2004
Oxford (per NPX unit)	TCL1B		260	1.02036	0.961512	1.08282	0.505993	1.02637	0.967176	1.08919	0.390437	-29.1257
Oxford (per NPX unit)	B4GALT1		260	1.09252	0.841665	1.41815	0.506146	1.09089	0.832356	1.42974	0.52845	1.68531
Oxford (per NPX unit)	ARMCX2		260	1.02089	0.960412	1.08519	0.506913	1.0231	0.96141	1.08875	0.471669	-10.4497
Oxford (per NPX unit)	LAIR2		260	0.969943	0.886316	1.06146	0.507084	0.965685	0.881448	1.05797	0.453366	-14.4165
Oxford (per NPX unit)	RAC3		260	1.05905	0.893925	1.25468	0.507086	1.04827	0.882542	1.24512	0.591344	17.8343
Oxford (per NPX unit)	ATXN3		260	1.05559	0.899606	1.23863	0.507222	1.06659	0.910296	1.24971	0.425225	-19.1447
Oxford (per NPX unit)	CHGA		260	1.0385	0.928652	1.16134	0.507788	1.04858	0.935703	1.17507	0.414323	-25.564
Oxford (per NPX unit)	CFAP20DC		260	1.01665	0.968119	1.06762	0.508137	1.01073	0.961876	1.06206	0.672876	35.3813
Oxford (per NPX unit)	C1orf131		260	1.02253	0.957165	1.09236	0.508581	1.01682	0.951655	1.08644	0.621661	25.156
Oxford (per NPX unit)	NUMB		260	1.04698	0.913693	1.19971	0.50874	1.04293	0.908113	1.19775	0.551746	8.44943
Oxford (per NPX unit)	AHNAK2		260	1.07594	0.865945	1.33685	0.50881	1.08692	0.866644	1.36318	0.470719	-13.8757
Oxford (per NPX unit)	ARPIN		260	0.97669	0.910636	1.04753	0.509148	0.981528	0.915143	1.05273	0.601807	20.9523
Oxford (per NPX unit)	RNF43		260	1.04062	0.924518	1.17129	0.509496	1.04134	0.926033	1.17101	0.498675	-1.75648
Oxford (per NPX unit)	CD7		260	1.0786	0.861424	1.35052	0.509522	1.0617	0.845317	1.33347	0.606651	20.8709
Oxford (per NPX unit)	GPX1		260	1.0516	0.905415	1.22139	0.509989	1.04692	0.900539	1.2171	0.550717	8.86825
Oxford (per NPX unit)	HBEGF		260	1.04562	0.915575	1.19413	0.510348	1.03915	0.907312	1.19014	0.579053	13.9113
Oxford (per NPX unit)	SF3B3		260	1.01649	0.968172	1.06722	0.510364	1.02006	0.97134	1.07122	0.426381	-21.4173
Oxford (per NPX unit)	CETN2		260	1.04238	0.921202	1.17949	0.51038	1.0471	0.925282	1.18496	0.465789	-10.8926
Oxford (per NPX unit)	DDX1		260	0.979454	0.920735	1.04192	0.510449	0.976494	0.918173	1.03852	0.449015	-14.5827
Oxford (per NPX unit)	KIF2B		260	1.05766	0.894956	1.24994	0.510696	1.04675	0.885086	1.23795	0.593451	18.4855
Oxford (per NPX unit)	INCENP		260	0.938611	0.777134	1.13364	0.510712	0.94285	0.779878	1.13988	0.543324	7.11195
Oxford (per NPX unit)	IDO1		260	1.04405	0.917958	1.18746	0.511557	1.01787	0.893432	1.15963	0.790112	58.9221
Oxford (per NPX unit)	ADGRF5		260	1.14827	0.759867	1.7352	0.511615	1.15425	0.7511	1.7738	0.512873	-3.76024
Oxford (per NPX unit)	CLIC5		260	1.05743	0.894989	1.24936	0.511668	1.0559	0.893412	1.24794	0.523472	2.59706
Oxford (per NPX unit)	WNT9A		260	1.09185	0.839525	1.42001	0.512226	1.07297	0.823619	1.39781	0.601713	19.8495
Oxford (per NPX unit)	SH2D1A		260	1.06072	0.889237	1.26527	0.512349	1.05012	0.879499	1.25385	0.58877	17.0311
Oxford (per NPX unit)	ARHGEF38		260	1.03116	0.940695	1.13033	0.51247	1.03019	0.941155	1.12765	0.518981	3.07554
Oxford (per NPX unit)	DNAJC17		260	1.06564	0.880992	1.289	0.512551	1.08101	0.894777	1.30599	0.419409	-22.5127
Oxford (per NPX unit)	PUDP		260	0.918664	0.712578	1.18435	0.512765	0.923939	0.719265	1.18686	0.535803	6.74941
Oxford (per NPX unit)	FRMD1		260	1.01907	0.96299	1.07843	0.51297	1.01984	0.963164	1.07984	0.500717	-3.95601
Oxford (per NPX unit)	ANKRD6		260	1.05883	0.891902	1.257	0.513722	1.06175	0.893631	1.2615	0.495689	-4.82266
Oxford (per NPX unit)	HYDIN		260	0.972968	0.896133	1.05639	0.513818	0.974885	0.898009	1.05834	0.543904	7.1823
Oxford (per NPX unit)	DNM1		260	1.04389	0.917522	1.18766	0.514117	1.04614	0.919536	1.19018	0.493096	-5.02114
Oxford (per NPX unit)	APOF		260	1.10761	0.814764	1.5057	0.514176	1.07619	0.80581	1.43731	0.618891	28.1491
Oxford (per NPX unit)	LRFN2		260	0.962853	0.859323	1.07885	0.514253	0.939844	0.837362	1.05487	0.292245	-63.8936
Oxford (per NPX unit)	SPN		260	1.04704	0.911911	1.2022	0.514378	1.05859	0.921267	1.21638	0.421881	-23.8528
Oxford (per NPX unit)	POLD3		260	1.01762	0.965552	1.0725	0.514453	1.01189	0.959852	1.06674	0.660888	32.3668
Oxford (per NPX unit)	SRPK2		260	1.07044	0.872226	1.31369	0.514728	1.05964	0.861606	1.3032	0.583123	14.8877
Oxford (per NPX unit)	CORO6		260	0.965718	0.86949	1.0726	0.514817	0.98033	0.881678	1.09002	0.713543	43.0513
Oxford (per NPX unit)	TEX12		260	1.03892	0.926161	1.1654	0.514837	1.0559	0.941438	1.18427	0.352838	-42.4612
Oxford (per NPX unit)	SMTNL2		260	0.986007	0.945045	1.02874	0.515096	0.983088	0.942229	1.02572	0.430987	-21.0368
Oxford (per NPX unit)	ARFGAP3		260	1.06596	0.879348	1.29218	0.515339	1.03946	0.85742	1.26014	0.693607	39.4177
Oxford (per NPX unit)	DPPA4		260	1.03201	0.938477	1.13486	0.515717	1.02468	0.932426	1.12606	0.612552	22.6223
Oxford (per NPX unit)	ZCWPW1		260	1.02284	0.955473	1.09495	0.515953	1.01784	0.951154	1.08919	0.609077	21.7027
Oxford (per NPX unit)	CHEK2		260	1.03426	0.934239	1.14499	0.516233	1.03055	0.931563	1.14006	0.559168	10.6674
Oxford (per NPX unit)	PCBD1		260	1.06892	0.874036	1.30725	0.516352	1.04701	0.854344	1.28312	0.657957	31.0757
Oxford (per NPX unit)	CCDC121		260	1.01689	0.966692	1.0697	0.516631	1.01954	0.96928	1.0724	0.453109	-15.5064
Oxford (per NPX unit)	LILRA3		260	1.07948	0.856682	1.36021	0.51672	1.06133	0.843885	1.3348	0.610862	22.1711
Oxford (per NPX unit)	EZR		260	1.13895	0.76832	1.68837	0.517121	1.06931	0.717868	1.59281	0.741691	48.493
Oxford (per NPX unit)	POM121L1P		260	1.01446	0.971343	1.05948	0.517132	1.01512	0.971743	1.06044	0.500583	-4.56562
Oxford (per NPX unit)	GC		260	1.08398	0.849251	1.38359	0.517216	1.08325	0.843636	1.39093	0.530703	0.833113
Oxford (per NPX unit)	TOP1MT		260	0.976634	0.909162	1.04911	0.517444	0.975535	0.906672	1.04963	0.507219	-4.76598
Oxford (per NPX unit)	CACNB1		260	0.984095	0.937459	1.03305	0.517487	0.986013	0.939028	1.03535	0.571766	12.1414
Oxford (per NPX unit)	COQ6		260	1.04773	0.909646	1.20677	0.517882	1.03055	0.894649	1.18709	0.676635	35.4596
Oxford (per NPX unit)	METAP1		260	0.955475	0.832226	1.09698	0.518022	0.96758	0.843018	1.11055	0.639264	27.641
Oxford (per NPX unit)	PPP3R1		260	0.908258	0.678011	1.21669	0.518869	0.909514	0.675629	1.22436	0.531746	1.43581
Oxford (per NPX unit)	CLEC5A		260	1.07988	0.854951	1.36399	0.51899	1.09798	0.854323	1.41112	0.465324	-21.6229
Oxford (per NPX unit)	SMURF1		260	0.947472	0.804169	1.11631	0.518997	0.946036	0.800797	1.11762	0.514179	-2.81205
Oxford (per NPX unit)	ZNF385B		260	1.02187	0.956826	1.09135	0.519041	1.01482	0.949638	1.08447	0.664075	32.0233
Oxford (per NPX unit)	NECTIN1	Yes	260	1.0335	0.934957	1.14244	0.519215	1.02335	0.924135	1.13323	0.657281	29.9491
Oxford (per NPX unit)	SYNE3		260	1.0516	0.902323	1.22557	0.519513	1.04886	0.898844	1.22392	0.544655	5.17274
Oxford (per NPX unit)	PRXL2B		260	1.03987	0.923185	1.17131	0.519678	1.03884	0.921967	1.17053	0.531483	2.54589
Oxford (per NPX unit)	CHMP6		260	1.09851	0.825149	1.46242	0.519881	1.06829	0.801424	1.42403	0.652368	29.6852
Oxford (per NPX unit)	ANGPTL5		260	1.03874	0.925195	1.16621	0.519896	1.02926	0.916421	1.15598	0.626451	24.1289
Oxford (per NPX unit)	CLUL1		260	1.06438	0.880092	1.28726	0.520085	1.03461	0.853934	1.25352	0.728233	45.4655
Oxford (per NPX unit)	JAM3		260	1.09226	0.834706	1.42927	0.520125	1.11135	0.841995	1.46687	0.455956	-19.6397
Oxford (per NPX unit)	CTDSPL2		260	0.970276	0.885009	1.06376	0.520251	0.971479	0.885932	1.06529	0.538389	4.1054
Oxford (per NPX unit)	MFAP4		260	0.943751	0.791046	1.12593	0.52032	0.951125	0.793334	1.1403	0.588223	13.4442
Oxford (per NPX unit)	LHX1		260	1.0544	0.897053	1.23934	0.520615	1.04367	0.885992	1.22942	0.609	19.3003
Oxford (per NPX unit)	UBR7		260	0.977557	0.912078	1.04774	0.521064	0.985288	0.916488	1.05925	0.688197	34.7075
Oxford (per NPX unit)	PCDH12		260	1.1048	0.814623	1.49834	0.521463	1.08587	0.801081	1.47189	0.595551	17.3444
Oxford (per NPX unit)	PCNT		260	0.953713	0.824976	1.10254	0.521805	0.958352	0.828991	1.1079	0.565298	10.2388
Oxford (per NPX unit)	NSFL1C		260	1.04467	0.913815	1.19425	0.522185	1.05104	0.919315	1.20163	0.466257	-13.9107
Oxford (per NPX unit)	TARS3		260	1.0273	0.945922	1.11567	0.522434	1.02284	0.941708	1.11096	0.592257	16.1458
Oxford (per NPX unit)	ZIC3		260	1.02032	0.95916	1.08538	0.523541	1.01636	0.955942	1.08059	0.603843	19.3595
Oxford (per NPX unit)	KIR3DL2		260	1.04964	0.904437	1.21815	0.523642	1.0749	0.923783	1.25074	0.350099	-49.0943
Oxford (per NPX unit)	AP1G1		260	0.958035	0.839746	1.09299	0.523735	0.95244	0.834897	1.08653	0.468413	-13.6616
Oxford (per NPX unit)	GTSF1L		260	1.01714	0.965356	1.07171	0.523749	1.01835	0.966062	1.07346	0.499015	-6.94651
Oxford (per NPX unit)	BCAT2		260	1.03427	0.932505	1.14713	0.523756	1.02661	0.92568	1.13855	0.618884	22.0389
Oxford (per NPX unit)	GZMH		260	1.04922	0.904987	1.21644	0.524265	1.02322	0.881831	1.18727	0.762277	52.2317
Oxford (per NPX unit)	PCM1		260	0.928803	0.739925	1.1659	0.524302	0.929418	0.738722	1.16934	0.532141	0.895227
Oxford (per NPX unit)	RPA4		260	1.0345	0.931932	1.14836	0.524306	1.0339	0.92948	1.15006	0.539378	1.71059
Oxford (per NPX unit)	FAM131B		260	0.982278	0.929644	1.03789	0.524557	0.982583	0.929851	1.03831	0.532435	1.73582
Oxford (per NPX unit)	SIGLEC15		260	1.0451	0.912251	1.1973	0.524797	1.03075	0.900062	1.18042	0.661471	31.3349
Oxford (per NPX unit)	ADAM9		260	1.10143	0.817706	1.48359	0.524985	1.08222	0.801895	1.46053	0.605459	18.2107
Oxford (per NPX unit)	SH2D4B		260	1.03781	0.925558	1.16369	0.525114	1.01918	0.906549	1.14579	0.750558	48.8258
Oxford (per NPX unit)	TNFSF8		260	1.06857	0.870802	1.31126	0.525331	1.04964	0.856041	1.28703	0.641394	26.9491
Oxford (per NPX unit)	CCDC137		260	0.966418	0.869702	1.07389	0.525479	0.963467	0.86777	1.06972	0.485627	-8.95275
Oxford (per NPX unit)	KIT		260	1.07947	0.852444	1.36697	0.52557	1.0486	0.831748	1.32199	0.688076	37.9443
Oxford (per NPX unit)	CCS		260	0.942719	0.785636	1.13121	0.525902	0.948711	0.790847	1.13809	0.570709	10.7405
Oxford (per NPX unit)	IGFBP4	Yes	260	0.948264	0.804582	1.1176	0.526298	0.967821	0.808506	1.15853	0.721523	38.4291
Oxford (per NPX unit)	C22orf31		260	1.03477	0.930913	1.15022	0.52647	1.03921	0.934186	1.15603	0.479251	-12.5083
Oxford (per NPX unit)	NADK		260	1.04404	0.913655	1.19304	0.526588	1.0346	0.904926	1.18285	0.618607	21.0797
Oxford (per NPX unit)	MAP4K1		260	1.01978	0.959757	1.08355	0.526869	1.01392	0.954447	1.07709	0.654059	29.4346
Oxford (per NPX unit)	FADD		260	1.07591	0.857727	1.34959	0.526898	1.08254	0.862419	1.35885	0.494085	-8.40263
Oxford (per NPX unit)	CLXN		260	1.01414	0.970967	1.05923	0.527061	1.01289	0.969956	1.05772	0.562287	8.79337
Oxford (per NPX unit)	XRRA1		260	0.979165	0.917295	1.04521	0.527233	0.986816	0.923633	1.05432	0.694246	36.9678
Oxford (per NPX unit)	LRRC4C		260	1.03241	0.935172	1.13976	0.527414	1.01819	0.922489	1.12382	0.720405	43.4871
Oxford (per NPX unit)	SMARCA2		260	1.04464	0.912156	1.19637	0.527929	1.03759	0.907961	1.18573	0.587839	15.5001
Oxford (per NPX unit)	C9orf40		260	0.963025	0.85659	1.08268	0.52837	0.969725	0.86266	1.09008	0.606529	18.4017
Oxford (per NPX unit)	GNE		260	1.04085	0.918981	1.17888	0.528582	1.0444	0.923145	1.18158	0.490243	-8.49945
Oxford (per NPX unit)	RGS8		260	1.02745	0.944426	1.11776	0.528783	1.02411	0.940991	1.11458	0.581153	11.9993
Oxford (per NPX unit)	GPATCH4		260	1.01516	0.968643	1.0639	0.529598	1.00625	0.959004	1.05583	0.799453	58.5582
Oxford (per NPX unit)	SOD1		260	1.07134	0.864166	1.32817	0.529706	1.07219	0.867847	1.32466	0.518192	-1.16353
Oxford (per NPX unit)	VPS16		260	1.03657	0.926731	1.15942	0.529717	1.0393	0.928156	1.16374	0.504172	-7.323
Oxford (per NPX unit)	CTSZ		260	1.07549	0.857096	1.34953	0.529738	1.10126	0.870622	1.39299	0.421139	-32.5378
Oxford (per NPX unit)	PLCB1		260	0.946193	0.796137	1.12453	0.530146	0.931155	0.783654	1.10642	0.417564	-28.9668
Oxford (per NPX unit)	RETN		260	1.0607	0.882303	1.27516	0.530531	1.06622	0.881262	1.29	0.50948	-8.81526
Oxford (per NPX unit)	LY6K		260	1.0408	0.918505	1.17937	0.530644	1.02	0.899372	1.15681	0.757795	50.478
Oxford (per NPX unit)	ARHGAP24		260	1.02991	0.939252	1.12932	0.530729	1.02214	0.932325	1.12062	0.640695	25.6851
Oxford (per NPX unit)	COL26A1		260	0.967938	0.874124	1.07182	0.530978	0.964968	0.870574	1.0696	0.497171	-9.42863
Oxford (per NPX unit)	GKAP1		260	0.956045	0.830586	1.10046	0.531136	0.971982	0.843406	1.12016	0.69465	36.7782
Oxford (per NPX unit)	MAGEB4		260	1.03326	0.932623	1.14476	0.531427	1.01601	0.916073	1.12685	0.763649	51.4517
Oxford (per NPX unit)	RAB3GAP1		260	1.01817	0.962329	1.07726	0.531476	1.00727	0.951197	1.06666	0.804125	59.751
Oxford (per NPX unit)	C4orf17		260	0.986138	0.94395	1.03021	0.531498	0.984894	0.942505	1.02919	0.497699	-9.04229
Oxford (per NPX unit)	GPR158		260	1.05956	0.883925	1.27009	0.531552	1.07406	0.892593	1.29242	0.44927	-23.4957
Oxford (per NPX unit)	IQCG		260	1.04403	0.912181	1.19494	0.531615	1.02925	0.899908	1.17719	0.673898	33.0825
Oxford (per NPX unit)	CBLL2		260	1.0214	0.955821	1.09147	0.531754	1.0208	0.956119	1.08985	0.537669	2.77171
Oxford (per NPX unit)	AXL		260	1.11217	0.79688	1.55221	0.531935	1.07987	0.772115	1.5103	0.653462	27.7205
Oxford (per NPX unit)	DDX21		260	1.0247	0.949196	1.10621	0.532109	1.0171	0.942169	1.09798	0.664151	30.5213
Oxford (per NPX unit)	CHAC1		260	0.956939	0.833362	1.09884	0.53269	0.942971	0.819629	1.08487	0.41166	-33.4066
Oxford (per NPX unit)	KMT2C		260	1.0401	0.919229	1.17687	0.53275	1.03023	0.90982	1.16659	0.638577	24.247
Oxford (per NPX unit)	ST8SIA6		260	1.05282	0.895499	1.23778	0.533078	1.0501	0.892234	1.2359	0.556436	5.01912
Oxford (per NPX unit)	RNF208		260	1.02135	0.955665	1.09155	0.533365	1.02003	0.954439	1.09013	0.558646	6.1154
Oxford (per NPX unit)	PREB		260	0.920943	0.710626	1.1935	0.533529	0.943922	0.728254	1.22346	0.662788	29.925
Oxford (per NPX unit)	GFOD2		260	1.02023	0.957885	1.08663	0.533599	1.02014	0.958153	1.08614	0.532972	0.4264
Oxford (per NPX unit)	CTSB		260	1.05028	0.899844	1.22587	0.533957	1.04909	0.896891	1.22712	0.549004	2.31236
Oxford (per NPX unit)	GAD2		260	0.962226	0.852158	1.08651	0.534422	0.953844	0.843656	1.07842	0.450555	-22.7208
Oxford (per NPX unit)	PTPN21		260	0.946156	0.794529	1.12672	0.534537	0.95896	0.803197	1.14493	0.643096	24.2869
Oxford (per NPX unit)	FMNL1		260	1.05459	0.891693	1.24725	0.53466	1.04065	0.878612	1.23257	0.6445	25.0353
Oxford (per NPX unit)	MEPE		260	1.08479	0.838956	1.40266	0.534782	1.04956	0.819485	1.34424	0.701608	40.5626
Oxford (per NPX unit)	TGFB1		260	1.08258	0.842616	1.39088	0.534867	1.08064	0.833494	1.40108	0.55831	2.25542
Oxford (per NPX unit)	LYSMD1		260	1.05335	0.893805	1.24137	0.535115	1.05239	0.891891	1.24176	0.545317	1.75625
Oxford (per NPX unit)	FAM47B		260	1.03069	0.936778	1.13402	0.535134	1.02901	0.934514	1.13305	0.560685	5.41806
Oxford (per NPX unit)	IQCN		260	1.02662	0.944824	1.11549	0.535167	1.02908	0.946719	1.11861	0.50061	-9.12246
Oxford (per NPX unit)	OAF		260	1.06925	0.865256	1.32134	0.535291	1.05272	0.851611	1.30133	0.634784	23.2657
Oxford (per NPX unit)	KLK12		260	0.982509	0.929196	1.03888	0.535297	0.979343	0.925774	1.03601	0.467065	-18.2865
Oxford (per NPX unit)	BIRC7		260	1.01999	0.958102	1.08587	0.535424	1.01984	0.957252	1.08652	0.543195	0.734368
Oxford (per NPX unit)	RANBP3L		260	1.04747	0.904537	1.21299	0.535537	1.06267	0.91741	1.23092	0.417658	-31.0568
Oxford (per NPX unit)	DXO		260	1.07427	0.8564	1.34756	0.535606	1.06831	0.851475	1.34035	0.5681	7.76579
Oxford (per NPX unit)	ASAH1		260	1.05257	0.894833	1.23812	0.536214	1.05095	0.89395	1.23551	0.547217	3.0223
Oxford (per NPX unit)	MAGED1		260	1.04555	0.907869	1.20411	0.53637	1.03301	0.897796	1.18858	0.650032	27.094
Oxford (per NPX unit)	ERP27		260	1.05153	0.896691	1.2331	0.536421	1.05056	0.893171	1.23567	0.551438	1.84027
Oxford (per NPX unit)	LARP1B		260	1.03963	0.919076	1.17601	0.536528	1.03519	0.915326	1.17076	0.581718	11.0097
Oxford (per NPX unit)	KALRN		260	1.01731	0.963428	1.0742	0.536577	1.01824	0.964148	1.07536	0.51636	-5.33666
Oxford (per NPX unit)	IER2		260	0.971661	0.886899	1.06452	0.537024	0.974153	0.888157	1.06848	0.578663	8.91227
Oxford (per NPX unit)	BCL2L1		260	1.02155	0.954635	1.09316	0.537316	1.01727	0.950231	1.08903	0.622594	19.7222
Oxford (per NPX unit)	GPC2		260	1.08291	0.840699	1.3949	0.537477	1.08763	0.845483	1.39912	0.513299	-5.45629
Oxford (per NPX unit)	HRC		260	1.07099	0.860925	1.33232	0.538099	1.04511	0.838955	1.30192	0.693892	35.6691
Oxford (per NPX unit)	APBB1IP		260	1.06004	0.880401	1.27633	0.538264	1.05795	0.878064	1.2747	0.553543	3.37659
Oxford (per NPX unit)	MAGEA4		260	1.02235	0.952857	1.09691	0.538281	1.02002	0.950877	1.0942	0.579869	10.2988
Oxford (per NPX unit)	ERICH6		260	1.02673	0.943962	1.11676	0.538431	1.02733	0.945055	1.11678	0.526638	-2.22004
Oxford (per NPX unit)	SSNA1		260	0.947591	0.798136	1.12503	0.538753	0.940127	0.791919	1.11607	0.480588	-14.6895
Oxford (per NPX unit)	SEZ6L		260	1.08727	0.832624	1.41978	0.538863	1.07549	0.820057	1.4105	0.598845	13.0097
Oxford (per NPX unit)	KIAA0753		260	0.985743	0.941598	1.03196	0.539038	0.986571	0.942246	1.03298	0.564303	5.8453
Oxford (per NPX unit)	CSRP3		260	0.977009	0.907115	1.05229	0.539093	0.983431	0.912626	1.05973	0.661217	28.1711
Oxford (per NPX unit)	GBF1		260	1.01952	0.958405	1.08454	0.539865	1.01677	0.956397	1.08095	0.594418	14.0002
Oxford (per NPX unit)	ZFAT		260	1.03772	0.921813	1.1682	0.540081	1.03475	0.91946	1.1645	0.570865	7.73322
Oxford (per NPX unit)	CTBS		260	1.08194	0.840987	1.39192	0.540089	1.06282	0.82469	1.3697	0.637844	22.641
Oxford (per NPX unit)	RUBCNL		260	1.09966	0.811447	1.49024	0.540123	1.05111	0.77487	1.42582	0.748659	47.5331
Oxford (per NPX unit)	GLIPR1		260	1.08678	0.832687	1.41841	0.540234	1.0764	0.821516	1.41037	0.593341	11.5299
Oxford (per NPX unit)	IFNL1		260	1.02835	0.940324	1.12462	0.540307	1.02999	0.940622	1.12784	0.523451	-5.67254
Oxford (per NPX unit)	CLEC10A		260	1.07578	0.851484	1.35916	0.540341	1.04206	0.823099	1.31928	0.732085	43.5944
Oxford (per NPX unit)	STPG1		260	1.0267	0.943601	1.11711	0.540624	1.02713	0.943303	1.1184	0.53774	-1.58939
Oxford (per NPX unit)	GP5		260	0.957568	0.833394	1.10024	0.540634	0.94417	0.821258	1.08548	0.41948	-32.4967
Oxford (per NPX unit)	PDZRN4		260	0.984379	0.935915	1.03535	0.541043	0.982506	0.934164	1.03335	0.492987	-12.0915
Oxford (per NPX unit)	RBFA		260	1.01845	0.960436	1.07996	0.541267	1.01511	0.956868	1.0769	0.618858	17.956
Oxford (per NPX unit)	GLRX		260	1.06104	0.877245	1.28335	0.541519	1.06162	0.87603	1.28654	0.541896	-0.921709
Oxford (per NPX unit)	ADA2		260	1.05173	0.894449	1.23666	0.541708	1.03444	0.880257	1.21564	0.680914	32.8524
Oxford (per NPX unit)	MRPS16		260	1.06513	0.869711	1.30446	0.541766	1.05813	0.864372	1.29533	0.583993	10.4498
Oxford (per NPX unit)	MSLNL		260	1.05491	0.888281	1.2528	0.542246	1.05336	0.886271	1.25194	0.555266	2.76048
Oxford (per NPX unit)	LPXN		260	0.911411	0.676315	1.22823	0.542254	0.931872	0.692657	1.2537	0.641092	23.9337
Oxford (per NPX unit)	NPTXR		260	1.05766	0.883116	1.26671	0.542376	1.0552	0.878545	1.26737	0.565454	4.16387
Oxford (per NPX unit)	ERI1		260	1.0744	0.85268	1.35377	0.542835	1.05375	0.834458	1.33067	0.660099	27.0458
Oxford (per NPX unit)	CSF1R		260	1.0763	0.849334	1.36391	0.542866	1.04047	0.822893	1.31557	0.740327	46.0463
Oxford (per NPX unit)	STON1		260	0.98149	0.924159	1.04238	0.542929	0.972642	0.914859	1.03407	0.374707	-48.4724
Oxford (per NPX unit)	KIF7		260	1.0367	0.923039	1.16436	0.542952	1.023	0.911972	1.14755	0.698026	36.9043
Oxford (per NPX unit)	TIGIT		260	1.06076	0.876964	1.28307	0.543466	1.07647	0.891764	1.29943	0.442946	-24.9265
Oxford (per NPX unit)	PHYKPL		260	1.0711	0.858209	1.33681	0.543499	1.03087	0.825825	1.28681	0.788191	55.7434
Oxford (per NPX unit)	RAX		260	0.984581	0.93637	1.03527	0.544086	0.979614	0.93154	1.03017	0.422398	-32.5466
Oxford (per NPX unit)	CEACAM21		260	1.03856	0.919043	1.17361	0.544174	1.05382	0.930494	1.1935	0.409073	-38.5702
Oxford (per NPX unit)	SCP2		260	1.04038	0.915259	1.18261	0.54483	1.04847	0.921747	1.19262	0.471418	-19.5671
Oxford (per NPX unit)	NT5C3B		260	0.951953	0.811649	1.11651	0.545001	0.919439	0.78084	1.08264	0.31369	-70.5761
Oxford (per NPX unit)	PLA2G1B		260	1.06095	0.875842	1.28519	0.545294	1.06738	0.875221	1.30173	0.519644	-10.2057
Oxford (per NPX unit)	CEP135		260	1.04138	0.913046	1.18775	0.545661	1.03542	0.907441	1.18145	0.605103	14.1592
Oxford (per NPX unit)	CCDC50		260	1.05167	0.893104	1.23838	0.545736	1.04868	0.891734	1.23324	0.565552	5.65491
Oxford (per NPX unit)	CCL16		260	1.05332	0.889714	1.24701	0.546409	1.07149	0.897731	1.27889	0.444329	-32.93
Oxford (per NPX unit)	MEX3C		260	1.05161	0.892896	1.23854	0.54661	1.04784	0.889431	1.23445	0.576315	7.14471
Oxford (per NPX unit)	RPRD1A		260	1.02836	0.938802	1.12647	0.547449	1.03176	0.940806	1.13152	0.506626	-11.8091
Oxford (per NPX unit)	ANKRD11		260	1.02134	0.95341	1.09412	0.547595	1.02026	0.95298	1.0923	0.564375	5.00277
Oxford (per NPX unit)	PTP4A3		260	1.06063	0.875457	1.28496	0.547672	1.04506	0.861031	1.26843	0.655601	25.1134
Oxford (per NPX unit)	TTLL6		260	1.05101	0.893635	1.23609	0.547765	1.08082	0.917653	1.273	0.351961	-56.2303
Oxford (per NPX unit)	CXCL6		260	1.03798	0.919048	1.1723	0.548259	1.02833	0.909183	1.1631	0.65657	25.0522
Oxford (per NPX unit)	PRCP		260	1.07896	0.84174	1.38304	0.548545	1.06462	0.828112	1.36867	0.625193	17.6109
Oxford (per NPX unit)	CEP43		260	1.05558	0.884602	1.25959	0.548563	1.04276	0.872997	1.24554	0.644175	22.5774
Oxford (per NPX unit)	SLK		260	1.02591	0.943594	1.11541	0.548877	1.02889	0.946331	1.11865	0.504528	-11.3397
Oxford (per NPX unit)	TRIM69		260	0.897556	0.630189	1.27836	0.549183	0.881641	0.618819	1.25609	0.485487	-16.5526
Oxford (per NPX unit)	RNASET2		260	1.06924	0.858863	1.33114	0.549256	1.07429	0.854511	1.35059	0.539463	-7.0443
Oxford (per NPX unit)	CTNNA2		260	1.02198	0.951765	1.09738	0.549337	1.01713	0.947929	1.09138	0.636582	21.8889
Oxford (per NPX unit)	CSDE1		260	1.03252	0.929825	1.14655	0.549366	1.02589	0.925219	1.13751	0.627691	20.1389
Oxford (per NPX unit)	BLZF1		260	1.04442	0.905786	1.20427	0.549742	1.03039	0.892349	1.18978	0.683326	31.1213
Oxford (per NPX unit)	SDK2		260	1.06536	0.865692	1.31108	0.549897	1.06864	0.865468	1.31951	0.537201	-4.85918
Oxford (per NPX unit)	NDST1	Yes	260	1.04106	0.912359	1.18793	0.550035	1.04113	0.912921	1.18735	0.54773	-0.157281
Oxford (per NPX unit)	HLA-E		260	1.04198	0.910385	1.19259	0.550532	1.0251	0.894646	1.17457	0.721155	39.7222
Oxford (per NPX unit)	MYO9B		260	1.05564	0.883562	1.26124	0.550877	1.05534	0.88189	1.2629	0.55657	0.538061
Oxford (per NPX unit)	LMO4		260	1.0241	0.946951	1.10753	0.551232	1.01099	0.934189	1.09409	0.786354	54.1204
Oxford (per NPX unit)	ZBTB49		260	1.02038	0.954871	1.09038	0.551274	1.02442	0.958996	1.0943	0.473687	-19.5973
Oxford (per NPX unit)	MAPK12		260	1.04581	0.902533	1.21184	0.551277	1.03584	0.892478	1.20224	0.643135	21.3846
Oxford (per NPX unit)	CD79A		260	1.0531	0.888203	1.24862	0.55151	1.02675	0.863534	1.22082	0.765038	48.9792
Oxford (per NPX unit)	IGFBP7		260	0.930855	0.735022	1.17886	0.55214	0.922643	0.724275	1.17534	0.514474	-12.3667
Oxford (per NPX unit)	MKRN4P		260	1.0321	0.929995	1.14543	0.552159	1.03456	0.931099	1.14951	0.527411	-7.50752
Oxford (per NPX unit)	NECAB2		260	1.05213	0.889827	1.24405	0.552182	1.07223	0.901901	1.27472	0.429451	-37.2241
Oxford (per NPX unit)	GSDMA		260	0.977549	0.906968	1.05362	0.552599	0.977226	0.907114	1.05276	0.5442	-1.45291
Oxford (per NPX unit)	KDM1A		260	0.97407	0.893096	1.06239	0.552973	0.976092	0.895111	1.0644	0.583968	7.89548
Oxford (per NPX unit)	RFFL		260	0.930324	0.732826	1.18105	0.553043	0.929568	0.730527	1.18284	0.552458	-1.12505
Oxford (per NPX unit)	RASSF2		260	1.03703	0.919635	1.1694	0.553075	1.03011	0.913241	1.16193	0.629231	18.4114
Oxford (per NPX unit)	MAEA		260	1.018	0.959723	1.07981	0.553094	1.01154	0.953839	1.07272	0.701874	35.7019
Oxford (per NPX unit)	OXCT1		260	0.937618	0.757655	1.16033	0.553594	0.936624	0.751946	1.16666	0.559013	-1.64659
Oxford (per NPX unit)	PASK		260	0.967293	0.866498	1.07981	0.553654	0.964971	0.863885	1.07789	0.527683	-7.22583
Oxford (per NPX unit)	CEACAM1		260	1.08006	0.836962	1.39378	0.553853	1.04394	0.814511	1.338	0.734138	44.1659
Oxford (per NPX unit)	ZP3		260	0.987265	0.946248	1.03006	0.553859	0.995115	0.953174	1.0389	0.823613	61.7911
Oxford (per NPX unit)	NENF		260	1.03755	0.918254	1.17235	0.554155	1.01523	0.897045	1.14898	0.810869	59.0118
Oxford (per NPX unit)	CDC37		260	1.05889	0.876	1.27996	0.554192	1.06374	0.880663	1.28488	0.521366	-7.9895
Oxford (per NPX unit)	ASH1L		260	0.982897	0.92827	1.04074	0.554326	0.973871	0.919388	1.03158	0.367382	-53.4804
Oxford (per NPX unit)	MRC1		260	1.08283	0.831626	1.40992	0.55458	1.08802	0.828316	1.42915	0.544339	-6.00642
Oxford (per NPX unit)	ASB15		260	1.02111	0.952741	1.09439	0.554646	1.02034	0.952136	1.09343	0.568373	3.61427
Oxford (per NPX unit)	DNPH1		260	1.0492	0.894637	1.23046	0.554751	1.0564	0.899201	1.24109	0.504475	-14.2485
Oxford (per NPX unit)	LYSMD3		260	0.969797	0.875938	1.07371	0.554843	0.976218	0.88076	1.08202	0.646632	21.519
Oxford (per NPX unit)	ARID5A		260	0.979871	0.915887	1.04833	0.55507	0.958265	0.891862	1.02961	0.244627	-109.652
Oxford (per NPX unit)	NPR1		260	0.957727	0.82954	1.10572	0.555756	0.940111	0.814999	1.08443	0.396673	-42.981
Oxford (per NPX unit)	SUSD2		260	1.08221	0.8318	1.408	0.556276	1.0507	0.808588	1.36531	0.711318	37.3978
Oxford (per NPX unit)	GANC		260	0.974251	0.893134	1.06274	0.556448	0.971042	0.8904	1.05899	0.506499	-12.6478
Oxford (per NPX unit)	CHST4		260	1.05423	0.884025	1.2572	0.556649	1.03494	0.865585	1.23743	0.706403	34.9664
Oxford (per NPX unit)	AKNAD1		260	1.03927	0.913833	1.18192	0.557254	1.03161	0.903923	1.17734	0.644312	19.1919
Oxford (per NPX unit)	NOP56		260	0.976059	0.900182	1.05833	0.557276	0.970914	0.896625	1.05136	0.467352	-21.8095
Oxford (per NPX unit)	CXorf51B		260	1.01314	0.969901	1.05831	0.557412	1.01533	0.971884	1.06071	0.495405	-16.4973
Oxford (per NPX unit)	EML1		260	1.03852	0.915286	1.17834	0.557581	1.01484	0.892222	1.15431	0.822591	61.0226
Oxford (per NPX unit)	PASD1		260	0.982755	0.927131	1.04172	0.558431	0.976974	0.921011	1.03634	0.438916	-33.9149
Oxford (per NPX unit)	C12orf56		260	1.01364	0.968675	1.06069	0.558433	1.01981	0.974129	1.06763	0.401503	-44.8017
Oxford (per NPX unit)	RBP5		260	1.0518	0.888009	1.2458	0.558729	1.04526	0.881953	1.2388	0.609562	12.3481
Oxford (per NPX unit)	DBP		260	0.972409	0.885357	1.06802	0.55875	0.967835	0.882294	1.06167	0.488645	-16.8531
Oxford (per NPX unit)	REG4		260	1.05591	0.879847	1.2672	0.558861	1.04324	0.868215	1.25355	0.651426	22.1864
Oxford (per NPX unit)	RIOK2		260	1.03521	0.921732	1.16266	0.559112	1.03803	0.923748	1.16645	0.530534	-7.86179
Oxford (per NPX unit)	SLC13A2		260	1.03774	0.916274	1.1753	0.559742	1.02866	0.908621	1.16455	0.655391	23.7259
Oxford (per NPX unit)	ZBTB18		260	1.03231	0.927662	1.14877	0.559808	1.02705	0.923962	1.14163	0.62093	16.0792
Oxford (per NPX unit)	FIGNL1		260	0.985486	0.938219	1.03513	0.559893	0.985303	0.938277	1.03469	0.552909	-1.27094
Oxford (per NPX unit)	ANKRD18B		260	1.06212	0.867315	1.30068	0.559921	1.03458	0.842523	1.27041	0.745604	43.5972
Oxford (per NPX unit)	FGF3		260	1.0569	0.877453	1.27304	0.559956	1.0555	0.875699	1.27222	0.57079	2.39493
Oxford (per NPX unit)	NMNAT1		260	0.965792	0.859074	1.08577	0.560158	0.962298	0.854695	1.08345	0.525284	-10.4146
Oxford (per NPX unit)	ANGPT2		260	0.947215	0.789231	1.13682	0.560233	0.954095	0.788471	1.15451	0.62906	13.3456
Oxford (per NPX unit)	CDC27		260	1.03995	0.911511	1.18649	0.56029	1.0246	0.897648	1.16951	0.718751	37.9506
Oxford (per NPX unit)	CCSAP		260	1.04098	0.909267	1.19178	0.560611	1.0355	0.90275	1.18778	0.618205	13.1435
Oxford (per NPX unit)	DZANK1		260	1.02845	0.935696	1.13041	0.560716	1.02045	0.928842	1.12109	0.673186	27.8572
Oxford (per NPX unit)	RARRES2		260	1.06141	0.868305	1.29745	0.560786	1.08485	0.874484	1.34583	0.458992	-36.6629
Oxford (per NPX unit)	SIGLEC1		260	1.05781	0.875176	1.27857	0.561097	1.06007	0.871414	1.28956	0.559634	-3.78065
Oxford (per NPX unit)	PNPLA1		260	0.975555	0.897429	1.06048	0.561175	0.968092	0.891443	1.05133	0.44099	-31.0299
Oxford (per NPX unit)	TCHHL1		260	1.03475	0.922126	1.16114	0.561209	1.03356	0.921029	1.15985	0.574603	3.36862
Oxford (per NPX unit)	REG1B		260	1.04684	0.897056	1.22162	0.561245	1.04383	0.8922	1.22124	0.592183	6.27362
Oxford (per NPX unit)	CASQ2		260	1.02973	0.932813	1.13672	0.561298	1.01918	0.924646	1.12337	0.702126	35.1692
Oxford (per NPX unit)	SIRT3		260	1.03814	0.914863	1.17804	0.56165	1.02113	0.899472	1.15924	0.746669	44.1482
Oxford (per NPX unit)	CCL14		260	1.06299	0.86481	1.30659	0.561737	1.09028	0.865481	1.37346	0.463159	-41.4901
Oxford (per NPX unit)	CRTAC1	Yes	260	1.06883	0.853596	1.33834	0.561768	1.01257	0.817936	1.25351	0.90872	81.2421
Oxford (per NPX unit)	CDHR4		260	1.03453	0.922337	1.16036	0.562201	1.02094	0.909594	1.14592	0.725049	38.9486
Oxford (per NPX unit)	OSCAR		260	1.07269	0.845928	1.36023	0.56254	1.0794	0.843498	1.38127	0.543694	-8.88667
Oxford (per NPX unit)	DNALI1		260	1.03088	0.929906	1.14281	0.563135	1.02709	0.925733	1.13954	0.614132	12.1106
Oxford (per NPX unit)	ENTPD6		260	1.09674	0.801949	1.4999	0.56316	1.08256	0.789686	1.48405	0.622097	14.0983
Oxford (per NPX unit)	LYVE1		260	1.08197	0.82787	1.41406	0.564039	1.04377	0.796652	1.36755	0.755957	45.6197
Oxford (per NPX unit)	SIGLEC6		260	0.956066	0.820689	1.11377	0.564114	0.937211	0.805403	1.09059	0.401713	-44.3337
Oxford (per NPX unit)	NUDT15		260	1.04327	0.903345	1.20488	0.564245	1.04535	0.904252	1.20846	0.548854	-4.68528
Oxford (per NPX unit)	SRPX		260	0.943897	0.775571	1.14876	0.56452	0.947239	0.776759	1.15514	0.592364	6.12093
Oxford (per NPX unit)	STMN4		260	0.968937	0.870299	1.07876	0.564576	0.954302	0.855997	1.0639	0.39906	-48.2326
Oxford (per NPX unit)	BCHE		260	1.07301	0.8442	1.36383	0.564709	1.0523	0.82924	1.33537	0.674902	27.6523
Oxford (per NPX unit)	CAP2		260	0.963359	0.848385	1.09391	0.564831	0.969819	0.853603	1.10186	0.637944	17.9027
Oxford (per NPX unit)	VCAN		260	1.09228	0.80874	1.47523	0.564867	1.07691	0.794793	1.45916	0.632599	16.0573
Oxford (per NPX unit)	FILIP1		260	0.966336	0.859969	1.08586	0.564931	0.967515	0.861677	1.08635	0.576353	3.55905
Oxford (per NPX unit)	DTX2		260	1.03159	0.927894	1.14686	0.56506	1.02146	0.918346	1.13616	0.695693	31.7055
Oxford (per NPX unit)	HOXD9		260	1.01517	0.964411	1.0686	0.565105	1.01715	0.96655	1.07039	0.513725	-12.9227
Oxford (per NPX unit)	DAB2IP		260	0.958026	0.827673	1.10891	0.565538	0.95444	0.823354	1.1064	0.536165	-8.74549
Oxford (per NPX unit)	BOLA1		260	1.04206	0.905431	1.19932	0.565563	1.02433	0.886911	1.18303	0.743645	41.6693
Oxford (per NPX unit)	MYH7B		260	1.02874	0.933952	1.13314	0.565647	1.02992	0.936558	1.13258	0.543162	-4.0484
Oxford (per NPX unit)	DLL1		260	1.08153	0.827745	1.41312	0.56569	1.12074	0.836436	1.50168	0.445129	-45.44
Oxford (per NPX unit)	CD22		260	1.06459	0.859349	1.31884	0.566802	1.03711	0.836223	1.28624	0.740132	41.7872
Oxford (per NPX unit)	EPDR1		260	1.04463	0.899591	1.21305	0.56699	1.03632	0.890174	1.20645	0.645565	18.2992
Oxford (per NPX unit)	MILR1		260	1.05573	0.876566	1.27151	0.567638	1.03817	0.862455	1.24968	0.692153	30.9263
Oxford (per NPX unit)	ARHGAP45		260	1.05316	0.88173	1.25791	0.567748	1.05435	0.882125	1.26021	0.560806	-2.19135
Oxford (per NPX unit)	AMIGO2		260	1.09891	0.794451	1.52004	0.568809	1.09323	0.781882	1.52856	0.602213	5.48994
Oxford (per NPX unit)	FHOD3		260	1.03508	0.919269	1.16549	0.568968	1.02475	0.909213	1.15496	0.688768	29.1096
Oxford (per NPX unit)	CCDC88B		260	1.03835	0.912025	1.18217	0.569632	1.02881	0.903552	1.17142	0.668096	24.5341
Oxford (per NPX unit)	SHPK		260	1.05592	0.875205	1.27395	0.569927	1.04202	0.86109	1.26096	0.672306	24.36
Oxford (per NPX unit)	ADGRV1		260	1.02491	0.9414	1.11584	0.570388	1.03196	0.948308	1.12298	0.465789	-27.8216
Oxford (per NPX unit)	CA1		260	0.96496	0.853046	1.09155	0.570632	0.971098	0.856785	1.10066	0.646259	17.779
Oxford (per NPX unit)	RORA		260	0.986402	0.940796	1.03422	0.570797	0.982319	0.936563	1.03031	0.463565	-30.2919
Oxford (per NPX unit)	WHRN		260	0.984312	0.931943	1.03962	0.570804	0.98285	0.93045	1.0382	0.536036	-9.39989
Oxford (per NPX unit)	TEX35		260	1.0266	0.937503	1.12416	0.57091	1.02715	0.939001	1.12357	0.558451	-2.04765
Oxford (per NPX unit)	NUPR1		260	1.02534	0.940282	1.11809	0.571175	1.0156	0.932385	1.10623	0.722727	38.1517
Oxford (per NPX unit)	PLEKHS1		260	1.06142	0.863547	1.30464	0.571202	1.06338	0.865733	1.30615	0.558055	-3.09098
Oxford (per NPX unit)	PCYT2		260	1.03676	0.914921	1.17483	0.571413	1.02817	0.906712	1.1659	0.664929	23.0503
Oxford (per NPX unit)	RASSF7		260	1.04778	0.891262	1.23178	0.571803	1.03183	0.876897	1.21414	0.705811	32.8578
Oxford (per NPX unit)	DRC3		260	1.05019	0.886177	1.24457	0.571891	1.03786	0.874751	1.23138	0.670135	24.1299
Oxford (per NPX unit)	AMFR		260	0.885875	0.581639	1.34925	0.5724	0.896167	0.586537	1.36925	0.612228	9.53231
Oxford (per NPX unit)	CYP24A1		260	0.981036	0.917926	1.04849	0.572516	0.985846	0.922311	1.05376	0.674911	25.5419
Oxford (per NPX unit)	FCRLB		260	1.04689	0.892837	1.22753	0.572571	1.0453	0.887736	1.23083	0.595084	3.32059
Oxford (per NPX unit)	RSAD2		260	1.03856	0.910595	1.1845	0.572812	1.0277	0.900021	1.1735	0.686435	27.7724
Oxford (per NPX unit)	GPATCH1		260	1.04908	0.888059	1.23929	0.57305	1.02344	0.866019	1.20947	0.785726	51.6483
Oxford (per NPX unit)	CALML6		260	1.02718	0.935685	1.12763	0.573148	1.02976	0.938901	1.12942	0.533753	-9.3572
Oxford (per NPX unit)	HECTD2		260	1.04681	0.892731	1.22748	0.573338	1.03392	0.880749	1.21373	0.683449	27.0804
Oxford (per NPX unit)	SPINK4		260	1.04757	0.89109	1.23154	0.573411	1.04092	0.883515	1.22636	0.631654	13.7163
Oxford (per NPX unit)	SULT1A1		260	1.02839	0.932902	1.13365	0.573434	1.03165	0.935485	1.13771	0.532505	-11.3293
Oxford (per NPX unit)	CYTH2		260	1.06045	0.864449	1.3009	0.573472	1.06983	0.873211	1.31073	0.514733	-15.0046
Oxford (per NPX unit)	BPIFB2		260	1.0471	0.891829	1.2294	0.574122	1.07429	0.912546	1.26471	0.389377	-55.7146
Oxford (per NPX unit)	EPHA3		260	1.06069	0.863611	1.30275	0.574231	1.06209	0.862025	1.30858	0.571618	-2.2264
Oxford (per NPX unit)	SKOR1		260	1.02662	0.936654	1.12522	0.574525	1.01283	0.923001	1.1114	0.787895	51.4681
Oxford (per NPX unit)	CEBPB		260	1.04062	0.905412	1.19602	0.574987	1.033	0.899204	1.18671	0.646378	18.4515
Oxford (per NPX unit)	GMEB2		260	0.973738	0.88719	1.06873	0.575232	0.965858	0.880778	1.05916	0.460296	-30.5312
Oxford (per NPX unit)	C10orf62		260	1.01401	0.965814	1.06461	0.575551	1.01579	0.967695	1.06627	0.526748	-12.6068
Oxford (per NPX unit)	CLNS1A		260	1.02341	0.943758	1.10979	0.575639	1.01941	0.939531	1.10608	0.644243	16.9223
Oxford (per NPX unit)	PXN		260	1.04199	0.902224	1.20341	0.575655	1.02817	0.889518	1.18843	0.707014	32.462
Oxford (per NPX unit)	SHPRH		260	1.04931	0.886558	1.24194	0.57567	1.03589	0.876999	1.22358	0.678073	26.73
Oxford (per NPX unit)	MCFD2		260	1.10453	0.779742	1.56461	0.575751	1.1733	0.793375	1.73515	0.423393	-60.7482
Oxford (per NPX unit)	APEX1		260	1.03345	0.92095	1.15969	0.575796	1.02798	0.915429	1.15438	0.640873	16.1166
Oxford (per NPX unit)	TPBGL		260	1.04281	0.900124	1.20811	0.576606	1.04769	0.904902	1.21301	0.533151	-11.1425
Oxford (per NPX unit)	CCL27		260	0.958176	0.824731	1.11321	0.576612	0.945074	0.81265	1.09908	0.463289	-32.2267
Oxford (per NPX unit)	ZRSR2		260	1.02254	0.945579	1.10576	0.576666	1.01837	0.942101	1.1008	0.646787	18.3404
Oxford (per NPX unit)	MAP9		260	1.0324	0.923057	1.1547	0.576667	1.02876	0.919246	1.15133	0.621466	11.0711
Oxford (per NPX unit)	TFAP2A		260	1.02689	0.935493	1.12721	0.576912	1.01974	0.92807	1.12047	0.684152	26.313
Oxford (per NPX unit)	SPDL1		260	1.04297	0.899589	1.2092	0.577133	1.03616	0.895311	1.19917	0.633719	15.572
Oxford (per NPX unit)	TRAF3IP1		260	0.985634	0.93666	1.03717	0.577874	0.97436	0.924985	1.02637	0.327589	-79.5039
Oxford (per NPX unit)	IRAK1BP1		260	1.02052	0.950061	1.0962	0.577924	1.02273	0.951838	1.09889	0.539788	-10.6436
Oxford (per NPX unit)	KRT8		260	1.04026	0.905161	1.19552	0.578138	1.0426	0.906483	1.19915	0.558944	-5.6813
Oxford (per NPX unit)	CEACAM7		260	1.04464	0.895481	1.21864	0.578508	1.06025	0.909412	1.23611	0.454938	-33.9695
Oxford (per NPX unit)	EFEMP1		260	0.939207	0.752675	1.17197	0.578744	0.931201	0.742098	1.16849	0.538247	-13.6499
Oxford (per NPX unit)	EXTL3		260	0.980197	0.913306	1.05199	0.579153	0.965606	0.898999	1.03715	0.337183	-74.983
Oxford (per NPX unit)	CST7		260	1.02425	0.941077	1.11478	0.579221	1.03221	0.948276	1.12357	0.4638	-32.2985
Oxford (per NPX unit)	ATP5PD		260	1.02419	0.941201	1.11449	0.579334	1.02622	0.942889	1.11692	0.549143	-8.30847
Oxford (per NPX unit)	GGACT		260	0.97039	0.872496	1.07927	0.579588	0.971702	0.873188	1.08133	0.598658	4.49351
Oxford (per NPX unit)	CPM		260	0.941436	0.760411	1.16556	0.579658	0.911992	0.738349	1.12647	0.392625	-52.6535
Oxford (per NPX unit)	LRP1		260	1.13126	0.731048	1.75057	0.579819	1.10845	0.717326	1.71285	0.642844	16.5141
Oxford (per NPX unit)	IL6		260	1.03765	0.910347	1.18276	0.579952	1.07947	0.943397	1.23516	0.265988	-106.887
Oxford (per NPX unit)	MUCL3		260	1.05873	0.864974	1.29588	0.580013	1.04438	0.850388	1.28263	0.678737	23.905
Oxford (per NPX unit)	NPDC1		260	1.0594	0.863506	1.29974	0.58015	1.07713	0.86008	1.34894	0.517557	-28.7512
Oxford (per NPX unit)	OBI1		260	1.06343	0.855095	1.32253	0.580386	1.07927	0.865516	1.34582	0.498141	-24.0399
Oxford (per NPX unit)	LRBA		260	1.02822	0.931588	1.13487	0.5805	1.02907	0.932216	1.13598	0.569944	-2.95585
Oxford (per NPX unit)	TEKT4		260	0.948253	0.785256	1.14508	0.58085	0.933513	0.768831	1.13347	0.487193	-29.4843
Oxford (per NPX unit)	CADPS		260	0.973684	0.885723	1.07038	0.580915	0.976535	0.88783	1.0741	0.625064	10.965
Oxford (per NPX unit)	ACP1		260	1.03903	0.906775	1.19057	0.581542	1.05139	0.918697	1.20325	0.466583	-30.9066
Oxford (per NPX unit)	PECAM1		260	1.05573	0.870519	1.28036	0.581587	1.05274	0.862177	1.28543	0.61393	5.23354
Oxford (per NPX unit)	SUGP1		260	1.02495	0.938917	1.11887	0.581667	1.02511	0.938224	1.12005	0.583114	-0.635002
Oxford (per NPX unit)	HSPA13		260	0.942327	0.762824	1.16407	0.581671	0.940347	0.755777	1.16999	0.581145	-3.54073
Oxford (per NPX unit)	PCNA		260	1.01467	0.963451	1.0686	0.581677	1.00919	0.958236	1.06285	0.729384	37.1923
Oxford (per NPX unit)	WWC1		260	0.966331	0.855396	1.09165	0.58199	0.95034	0.842979	1.07137	0.404969	-48.7211
Oxford (per NPX unit)	APOA2		260	1.03453	0.916704	1.1675	0.582139	1.03324	0.914533	1.16735	0.599495	3.684
Oxford (per NPX unit)	CCL25		260	1.05207	0.878011	1.26064	0.582254	1.02744	0.859994	1.22749	0.765528	46.6722
Oxford (per NPX unit)	PIWIL3		260	1.02429	0.940351	1.11571	0.582268	1.01847	0.93692	1.10711	0.667385	23.7422
Oxford (per NPX unit)	SELL		260	1.07007	0.840166	1.36289	0.583152	1.05345	0.829405	1.33802	0.669508	23.1123
Oxford (per NPX unit)	RASSF5		260	1.03587	0.913106	1.17514	0.583991	1.02279	0.901038	1.161	0.727439	36.0444
Oxford (per NPX unit)	CDC25C		260	1.05901	0.862388	1.30046	0.584283	1.07851	0.879068	1.3232	0.468781	-31.8207
Oxford (per NPX unit)	DSC2		260	1.06941	0.840809	1.36015	0.584463	1.10044	0.845614	1.43206	0.476352	-42.6324
Oxford (per NPX unit)	CCL22		260	0.96227	0.838362	1.10449	0.584479	0.956154	0.830554	1.10075	0.53262	-16.5767
Oxford (per NPX unit)	HCFC2		260	0.971122	0.874292	1.07868	0.584535	0.967593	0.871128	1.07474	0.538678	-12.427
Oxford (per NPX unit)	LILRA6		260	0.968746	0.864496	1.08557	0.584645	0.963551	0.858565	1.08137	0.528156	-16.9334
Oxford (per NPX unit)	BEND5		260	1.01446	0.96354	1.06807	0.584792	1.01839	0.967627	1.07182	0.484804	-26.9517
Oxford (per NPX unit)	DCXR		260	1.03717	0.909802	1.18238	0.585089	1.00567	0.879044	1.15053	0.934385	84.5124
Oxford (per NPX unit)	XIRP2		260	0.974611	0.888593	1.06896	0.585402	0.970707	0.885274	1.06439	0.527066	-15.6049
Oxford (per NPX unit)	CCL3		260	0.962208	0.837732	1.10518	0.585717	0.973002	0.845617	1.11958	0.702242	28.9564
Oxford (per NPX unit)	AMOTL2		260	1.06975	0.839283	1.36351	0.585986	1.08367	0.851288	1.37949	0.51406	-19.1758
Oxford (per NPX unit)	LAT		260	1.05064	0.879533	1.25503	0.586007	1.05538	0.877538	1.26926	0.567	-9.11816
Oxford (per NPX unit)	GPC4		260	0.957266	0.817975	1.12028	0.586193	0.963856	0.821845	1.13041	0.650782	15.7106
Oxford (per NPX unit)	MDK		260	0.933767	0.72957	1.19512	0.586251	0.954971	0.745002	1.22412	0.716083	32.7653
Oxford (per NPX unit)	ANKRD50		260	1.02187	0.945282	1.10465	0.586312	1.01794	0.941871	1.10016	0.653619	17.7843
Oxford (per NPX unit)	DEF8		260	1.03563	0.9129	1.17486	0.586459	1.02315	0.900558	1.16242	0.725271	34.6358
Oxford (per NPX unit)	PPY		260	1.02909	0.928012	1.14119	0.586665	1.0233	0.921162	1.13676	0.667717	19.6965
Oxford (per NPX unit)	H1-6		260	0.976806	0.897548	1.06306	0.586755	0.971962	0.891622	1.05954	0.518245	-21.181
Oxford (per NPX unit)	ABLIM1		260	1.0427	0.896645	1.21255	0.587086	1.07464	0.920514	1.25457	0.362098	-72.159
Oxford (per NPX unit)	LGALS4		260	1.05241	0.87513	1.26561	0.587279	1.0391	0.862686	1.25158	0.686202	24.9252
Oxford (per NPX unit)	PFDN6		260	1.01944	0.95095	1.09287	0.587352	1.01803	0.949777	1.09119	0.613745	7.19235
Oxford (per NPX unit)	RNF10		260	1.03357	0.917289	1.1646	0.587645	1.03321	0.916012	1.16541	0.594793	1.04759
Oxford (per NPX unit)	SHROOM1		260	1.01944	0.950876	1.09296	0.587775	1.01869	0.950587	1.09168	0.599875	3.82745
Oxford (per NPX unit)	SLC44A4		260	1.04664	0.887593	1.23419	0.587779	1.04665	0.888366	1.23314	0.585733	-0.0233941
Oxford (per NPX unit)	CDH17		260	1.04561	0.889662	1.22891	0.588328	1.02055	0.866617	1.20184	0.80731	54.3851
Oxford (per NPX unit)	RSPO1		260	1.05983	0.858664	1.30813	0.588449	1.0614	0.855698	1.31655	0.587723	-2.54605
Oxford (per NPX unit)	MNDA	Yes	260	1.0247	0.937978	1.11943	0.588675	1.01827	0.931679	1.11291	0.689691	25.7924
Oxford (per NPX unit)	ART4		260	1.03938	0.903574	1.1956	0.58875	1.03711	0.902005	1.19245	0.608884	5.66425
Oxford (per NPX unit)	ADGRG1		260	0.953447	0.802088	1.13337	0.588854	0.956928	0.804463	1.13829	0.619047	7.64477
Oxford (per NPX unit)	RIDA		260	1.05306	0.872926	1.27037	0.589105	1.03326	0.855097	1.24854	0.734731	36.7145
Oxford (per NPX unit)	HERC2		260	1.04444	0.891963	1.22299	0.589177	1.04526	0.891207	1.22595	0.586319	-1.81213
Oxford (per NPX unit)	HMCN2		260	1.06091	0.856005	1.31487	0.589193	0.986913	0.786004	1.23918	0.909692	77.7215
Oxford (per NPX unit)	CHIT1		260	0.982293	0.920555	1.04817	0.589593	0.987867	0.924699	1.05535	0.717292	31.6702
Oxford (per NPX unit)	AAAS		260	1.02973	0.925574	1.14561	0.590241	1.01933	0.916387	1.13385	0.724433	34.6375
Oxford (per NPX unit)	SNCA		260	0.979057	0.906435	1.0575	0.5904	0.973512	0.900618	1.0523	0.499004	-26.8356
Oxford (per NPX unit)	GSG1L		260	1.02338	0.940765	1.11326	0.590448	1.00084	0.917502	1.09174	0.984932	96.3755
Oxford (per NPX unit)	RIC8B		260	0.987731	0.944295	1.03316	0.590562	0.982055	0.938236	1.02792	0.436831	-46.6867
Oxford (per NPX unit)	CA6	Yes	260	1.05152	0.875669	1.26267	0.590579	1.03527	0.859534	1.24694	0.714959	30.9948
Oxford (per NPX unit)	FGA		260	0.740563	0.247733	2.21381	0.590879	0.698354	0.232541	2.09726	0.522231	-19.5393
Oxford (per NPX unit)	CD70		260	1.05751	0.862424	1.29674	0.590947	1.03469	0.842677	1.27044	0.744746	39.026
Oxford (per NPX unit)	WDR91		260	0.960237	0.828144	1.1134	0.591023	0.962818	0.828728	1.1186	0.620462	6.61329
Oxford (per NPX unit)	DYNLT1		260	1.04036	0.90052	1.20192	0.591084	1.02863	0.890316	1.18843	0.701626	28.6628
Oxford (per NPX unit)	FCRL5		260	0.958348	0.820573	1.11925	0.591092	0.942748	0.806559	1.10193	0.458921	-38.5762
Oxford (per NPX unit)	SPATS2		260	1.05316	0.871777	1.27228	0.591224	1.03083	0.851629	1.24773	0.755335	41.3794
Oxford (per NPX unit)	RARRES1		260	0.945616	0.771043	1.15971	0.591265	0.928844	0.755982	1.14123	0.482332	-32.0034
Oxford (per NPX unit)	VSTM2B		260	1.03053	0.923339	1.15015	0.591543	1.02154	0.916118	1.1391	0.701328	29.1137
Oxford (per NPX unit)	HABP2		260	1.05131	0.875606	1.26227	0.591765	1.03266	0.859235	1.24109	0.731893	35.774
Oxford (per NPX unit)	JCHAIN		260	1.03882	0.903812	1.19399	0.591867	1.0532	0.911273	1.21724	0.482745	-36.1225
Oxford (per NPX unit)	GALNT7		260	1.08523	0.804371	1.46415	0.592461	1.06875	0.785853	1.45349	0.671682	18.7054
Oxford (per NPX unit)	TEPSIN		260	0.980684	0.912998	1.05339	0.592949	0.985386	0.916111	1.0599	0.692233	24.525
Oxford (per NPX unit)	MTFR1		260	0.958766	0.821585	1.11885	0.593004	0.952524	0.816237	1.11157	0.536974	-15.5109
Oxford (per NPX unit)	TIMP2		260	0.951234	0.791785	1.14279	0.593279	0.953453	0.79329	1.14595	0.611457	4.66207
Oxford (per NPX unit)	ZFAND6		260	1.05594	0.864595	1.28963	0.593618	1.07628	0.87585	1.32258	0.484444	-35.0595
Oxford (per NPX unit)	ITGA6		260	0.94501	0.767737	1.16322	0.593619	0.913465	0.734456	1.1361	0.416035	-60.0268
Oxford (per NPX unit)	BST1		260	1.05784	0.860416	1.30056	0.59368	1.04371	0.848485	1.28387	0.685521	23.9075
Oxford (per NPX unit)	DNM3		260	1.05942	0.856852	1.30988	0.593944	1.09137	0.878885	1.35524	0.428692	-51.4754
Oxford (per NPX unit)	IMPACT		260	1.06232	0.850543	1.32682	0.594091	1.06228	0.851692	1.32495	0.591981	0.0527196
Oxford (per NPX unit)	CD8A		260	1.05192	0.873209	1.2672	0.594186	1.06849	0.878835	1.29908	0.506379	-30.8924
Oxford (per NPX unit)	GABRA4		260	0.978815	0.904605	1.05911	0.594533	0.966761	0.892879	1.04676	0.404631	-57.8711
Oxford (per NPX unit)	AKR1A1		260	0.960412	0.827676	1.11443	0.594542	0.952326	0.820791	1.10494	0.519508	-20.9299
Oxford (per NPX unit)	GJA8		260	1.02509	0.935657	1.12307	0.594721	1.01537	0.926498	1.11277	0.744105	38.4314
Oxford (per NPX unit)	TNFRSF9		260	1.05156	0.873757	1.26554	0.594759	1.07626	0.880844	1.31503	0.472209	-46.1888
Oxford (per NPX unit)	DNAJB2		260	1.04393	0.890989	1.22312	0.594781	1.04352	0.891608	1.22133	0.5956	0.904068
Oxford (per NPX unit)	CCL8		260	1.0417	0.896103	1.21095	0.594837	1.05591	0.901798	1.23637	0.49911	-33.1786
Oxford (per NPX unit)	ZPR1		260	1.02945	0.924922	1.14578	0.595249	1.01273	0.908788	1.12856	0.818907	56.4091
Oxford (per NPX unit)	PCSK9		260	1.06315	0.848115	1.33272	0.595315	1.04208	0.830983	1.3068	0.72119	32.6982
Oxford (per NPX unit)	MAPK8IP3		260	1.01401	0.963262	1.06743	0.595387	1.01525	0.964394	1.06879	0.563806	-8.79455
Oxford (per NPX unit)	EIF1AX		260	0.982888	0.922203	1.04757	0.595559	0.979707	0.919541	1.04381	0.52607	-18.7864
Oxford (per NPX unit)	TXLNA		260	1.04961	0.877756	1.25512	0.595591	1.06991	0.893182	1.2816	0.463205	-39.5524
Oxford (per NPX unit)	ANK2		260	1.02231	0.942303	1.10911	0.595667	1.01321	0.934174	1.09893	0.751491	40.5252
Oxford (per NPX unit)	GABRP		260	1.03854	0.90311	1.19427	0.595812	1.02572	0.890465	1.18152	0.724854	32.8449
Oxford (per NPX unit)	YWHAQ		260	0.86964	0.518815	1.45769	0.596113	0.878756	0.52417	1.47321	0.623939	7.46636
Oxford (per NPX unit)	AMMECR1L		260	1.03286	0.916341	1.1642	0.596498	1.02367	0.906118	1.15647	0.706984	27.6474
Oxford (per NPX unit)	FOLR3		260	1.01099	0.970877	1.05276	0.596681	1.00778	0.967605	1.04962	0.708875	29.1043
Oxford (per NPX unit)	CIRBP		260	1.02325	0.939717	1.11421	0.596799	1.0189	0.934707	1.11068	0.670461	18.5406
Oxford (per NPX unit)	ATP6AP1		260	1.0357	0.909475	1.17944	0.596829	1.02383	0.898899	1.16612	0.722843	32.8646
Oxford (per NPX unit)	CEP152		260	0.961518	0.831229	1.11223	0.597349	0.967332	0.838626	1.11579	0.648432	15.3611
Oxford (per NPX unit)	SMG6		260	0.98875	0.948053	1.03119	0.597789	0.987203	0.946995	1.02912	0.543784	-13.8424
Oxford (per NPX unit)	OSM		260	1.04316	0.89159	1.22049	0.59788	1.0476	0.89386	1.22777	0.565804	-10.0531
Oxford (per NPX unit)	RECQL5		260	1.01681	0.955697	1.08184	0.598071	1.01854	0.956446	1.08467	0.567042	-10.1832
Oxford (per NPX unit)	UBR2		260	1.01593	0.957926	1.07744	0.598321	1.01733	0.95984	1.07827	0.56261	-8.75384
Oxford (per NPX unit)	PCDH17		260	1.08111	0.808771	1.44515	0.598431	1.04883	0.782639	1.40556	0.749596	38.8678
Oxford (per NPX unit)	CHRDL1	Yes	260	0.950804	0.787721	1.14765	0.599253	0.950894	0.780909	1.15788	0.6163	0.188416
Oxford (per NPX unit)	ISM1		260	0.948452	0.778217	1.15593	0.60004	0.939396	0.767527	1.14975	0.544243	-18.1285
Oxford (per NPX unit)	FBXO22		260	0.965455	0.846534	1.10108	0.600143	0.94589	0.826409	1.08265	0.419428	-58.2337
Oxford (per NPX unit)	FLT3LG		260	1.05646	0.860302	1.29736	0.600185	1.03752	0.846333	1.27189	0.723009	32.9444
Oxford (per NPX unit)	MEIS3		260	1.0171	0.954616	1.08367	0.60022	1.0174	0.954919	1.08396	0.593761	-1.74164
Oxford (per NPX unit)	ATRX		260	0.973791	0.881689	1.07551	0.600348	0.96229	0.868536	1.06616	0.462358	-44.7348
Oxford (per NPX unit)	PCMTD2		260	1.02507	0.934303	1.12467	0.600619	1.01101	0.920616	1.11027	0.818825	55.8035
Oxford (per NPX unit)	IGF2R		260	1.08479	0.799417	1.47204	0.601278	1.04292	0.770513	1.41163	0.785569	48.3689
Oxford (per NPX unit)	PKLR		260	0.963994	0.840064	1.10621	0.60146	0.963756	0.837665	1.10883	0.605837	-0.673996
Oxford (per NPX unit)	PRR5		260	1.03633	0.906387	1.1849	0.601643	1.02755	0.898788	1.17475	0.690775	23.8498
Oxford (per NPX unit)	CEACAM8		260	1.04116	0.89484	1.2114	0.601682	1.04134	0.892327	1.21525	0.607154	-0.44246
Oxford (per NPX unit)	SOSTDC1		260	1.05256	0.868357	1.27585	0.601727	1.03127	0.85011	1.25105	0.754712	39.8878
Oxford (per NPX unit)	ZNRF4		260	0.988523	0.946491	1.03242	0.602592	0.989865	0.947502	1.03412	0.648046	11.7472
Oxford (per NPX unit)	TMCO5A		260	1.02516	0.933608	1.12569	0.602631	1.01573	0.925017	1.11535	0.743629	37.1764
Oxford (per NPX unit)	RAB10		260	1.05657	0.858504	1.30033	0.60339	1.02839	0.835968	1.26512	0.791088	49.1165
Oxford (per NPX unit)	HES7		260	1.03892	0.899493	1.19997	0.60352	1.00833	0.870251	1.16831	0.912113	78.2819
Oxford (per NPX unit)	LRP2BP		260	1.01441	0.961096	1.07068	0.603522	1.00755	0.954288	1.06378	0.786126	47.4398
Oxford (per NPX unit)	TGFBI		260	1.06111	0.848189	1.32748	0.603703	1.02838	0.828356	1.2767	0.799824	52.8229
Oxford (per NPX unit)	ZFAND2B		260	0.935244	0.726248	1.20438	0.603895	0.933314	0.719702	1.21033	0.602756	-3.08635
Oxford (per NPX unit)	KANK2		260	0.96237	0.832514	1.11248	0.60401	0.971162	0.84032	1.12238	0.691867	23.7105
Oxford (per NPX unit)	MASP1		260	1.08246	0.802344	1.46037	0.604035	1.04353	0.771371	1.4117	0.782297	46.2305
Oxford (per NPX unit)	LXN		260	1.09737	0.77209	1.55969	0.604458	1.10684	0.77418	1.58245	0.577809	-9.25011
Oxford (per NPX unit)	GAST		260	0.961762	0.829807	1.1147	0.604596	0.974527	0.84083	1.12948	0.731813	33.8188
Oxford (per NPX unit)	RBP4		260	1.04322	0.88847	1.22492	0.605529	1.02679	0.873153	1.20745	0.749235	37.5249
Oxford (per NPX unit)	STK35		260	1.05369	0.863819	1.2853	0.605919	1.01781	0.834118	1.24196	0.861978	66.2425
Oxford (per NPX unit)	MSLN		260	0.958177	0.814604	1.12706	0.605976	0.980807	0.828884	1.16057	0.821434	54.6372
Oxford (per NPX unit)	NPIPA2		260	1.03496	0.908086	1.17956	0.606562	1.03692	0.910853	1.18043	0.583605	-5.49655
Oxford (per NPX unit)	PGLYRP4		260	1.02147	0.942001	1.10764	0.60723	1.01882	0.93963	1.10468	0.651554	12.2286
Oxford (per NPX unit)	GTF2F1		260	1.05946	0.849851	1.32077	0.60759	1.04024	0.835877	1.29456	0.723704	31.6985
Oxford (per NPX unit)	FABP2		260	1.03715	0.902123	1.19239	0.608231	1.02068	0.88624	1.17552	0.776366	43.8881
Oxford (per NPX unit)	WIF1		260	1.05953	0.84926	1.32187	0.608399	1.0484	0.837906	1.31178	0.679333	18.2626
Oxford (per NPX unit)	DHX37		260	1.03831	0.899135	1.19904	0.608625	1.03509	0.89641	1.19522	0.638415	8.27431
Oxford (per NPX unit)	DRGX		260	0.985139	0.930259	1.04326	0.608672	0.988982	0.933616	1.04763	0.706225	26.002
Oxford (per NPX unit)	TRIM31		260	1.03768	0.900662	1.19555	0.608689	1.03994	0.902971	1.19769	0.586761	-5.88155
Oxford (per NPX unit)	ITGA11		260	1.06343	0.84018	1.346	0.608975	0.952741	0.737345	1.23106	0.711211	21.2821
Oxford (per NPX unit)	IDI2		260	0.96461	0.840107	1.10757	0.609343	0.960916	0.837733	1.10221	0.568964	-10.6487
Oxford (per NPX unit)	VSIG10		260	1.05395	0.861475	1.28943	0.609556	1.00888	0.822498	1.23749	0.932407	83.1786
Oxford (per NPX unit)	TLE6		260	1.01434	0.960374	1.07134	0.609703	1.00664	0.95255	1.06379	0.814431	53.5569
Oxford (per NPX unit)	WFDC12		260	0.958961	0.816423	1.12638	0.609768	0.941204	0.799727	1.10771	0.465937	-44.5997
Oxford (per NPX unit)	PDC		260	1.01237	0.96567	1.06133	0.609905	1.01222	0.965793	1.06088	0.612135	1.20241
Oxford (per NPX unit)	SAGE1		260	1.04087	0.892321	1.21415	0.610154	1.04114	0.894099	1.21237	0.603754	-0.653413
Oxford (per NPX unit)	ATF1		260	1.03577	0.904795	1.1857	0.610393	1.02615	0.895882	1.17535	0.709432	26.5615
Oxford (per NPX unit)	IL13RA1		260	1.09041	0.781418	1.52158	0.610669	1.0691	0.764555	1.49494	0.696109	22.8052
Oxford (per NPX unit)	CD248	Yes	260	0.961446	0.826364	1.11861	0.610776	0.948261	0.813961	1.10472	0.495355	-35.1231
Oxford (per NPX unit)	PYY		260	0.974824	0.883601	1.07547	0.610997	0.971411	0.879994	1.07233	0.565157	-13.7547
Oxford (per NPX unit)	RIN1		260	0.97951	0.904306	1.06097	0.611498	0.972943	0.898736	1.05328	0.497992	-32.4956
Oxford (per NPX unit)	CXCL13		260	1.04711	0.876604	1.25078	0.611707	1.03476	0.864596	1.23842	0.709323	25.7714
Oxford (per NPX unit)	FAM13C		260	0.987062	0.938636	1.03799	0.611899	0.990532	0.941923	1.04165	0.71097	26.9467
Oxford (per NPX unit)	KIF26A		260	0.975149	0.884734	1.0748	0.61223	0.973085	0.882949	1.07242	0.582225	-8.42048
Oxford (per NPX unit)	PSMA2		260	0.988161	0.943584	1.03484	0.613063	0.988738	0.944057	1.03553	0.631185	4.90262
Oxford (per NPX unit)	TRPC5OS		260	0.969959	0.861783	1.09171	0.613166	0.963077	0.855504	1.08418	0.533575	-23.3431
Oxford (per NPX unit)	STC1		260	0.962191	0.82858	1.11735	0.613348	0.955166	0.823942	1.10729	0.54296	-19.0118
Oxford (per NPX unit)	SH3GL3		260	1.02638	0.927733	1.13551	0.613552	1.03619	0.935535	1.14768	0.495308	-36.5505
Oxford (per NPX unit)	S100A4		260	1.05699	0.852346	1.31077	0.613673	1.04466	0.842975	1.2946	0.689732	21.171
Oxford (per NPX unit)	CRHBP		260	0.940767	0.741999	1.19278	0.614106	0.938137	0.732505	1.2015	0.612961	-4.58346
Oxford (per NPX unit)	TRPC4AP		260	1.01525	0.957209	1.0768	0.61439	1.01139	0.954188	1.07202	0.703046	25.1678
Oxford (per NPX unit)	AFTPH		260	1.0411	0.890021	1.21782	0.614634	1.03615	0.884219	1.21418	0.660707	11.8305
Oxford (per NPX unit)	DDX23		260	1.04987	0.868638	1.26891	0.614714	1.07196	0.882384	1.30226	0.484049	-42.7852
Oxford (per NPX unit)	MICA_MICB		260	1.01746	0.951107	1.08845	0.614845	1.02402	0.95763	1.09502	0.487627	-37.1039
Oxford (per NPX unit)	STAM2		260	1.02495	0.931068	1.1283	0.615125	1.01175	0.919064	1.11378	0.811677	52.6033
Oxford (per NPX unit)	SHBG		260	1.04914	0.870157	1.26493	0.615229	1.03531	0.858334	1.24879	0.71672	27.6483
Oxford (per NPX unit)	LOXL2		260	1.03756	0.898592	1.19803	0.615258	1.03032	0.892231	1.18979	0.684103	18.9866
Oxford (per NPX unit)	LIMCH1		260	1.01942	0.945727	1.09886	0.615342	1.01137	0.938692	1.08968	0.76633	41.2205
Oxford (per NPX unit)	PPM1B		260	1.02091	0.94171	1.10677	0.615496	1.01004	0.930497	1.09639	0.811278	51.7047
Oxford (per NPX unit)	KIF3B		260	0.972462	0.872054	1.08443	0.615514	0.990678	0.886455	1.10716	0.868838	66.4611
Oxford (per NPX unit)	IL3RA		260	1.04655	0.876286	1.24988	0.615534	1.03545	0.866062	1.23798	0.702269	23.4172
Oxford (per NPX unit)	CCNL2		260	1.03075	0.915752	1.16019	0.615802	1.01831	0.904415	1.14655	0.764318	40.0941
Oxford (per NPX unit)	HAVCR1		260	1.03993	0.892353	1.21192	0.616053	1.04416	0.893937	1.21964	0.585561	-10.3641
Oxford (per NPX unit)	IMMT		260	1.06053	0.842878	1.33438	0.616063	1.07288	0.850332	1.35367	0.553137	-19.7013
Oxford (per NPX unit)	KYNU		260	1.04899	0.870023	1.26476	0.616313	1.04017	0.860441	1.25745	0.684049	17.6415
Oxford (per NPX unit)	HNRNPA0		260	0.972462	0.871758	1.0848	0.616622	0.968445	0.86761	1.081	0.567611	-14.8247
Oxford (per NPX unit)	PTPRZ1		260	1.05627	0.852519	1.30871	0.616624	1.03284	0.836088	1.27589	0.764444	40.9759
Oxford (per NPX unit)	FSTL1	Yes	260	1.10537	0.746722	1.63627	0.616668	1.11606	0.746269	1.66908	0.592843	-9.60674
Oxford (per NPX unit)	NECAP2		260	1.03028	0.916702	1.15793	0.616675	1.04067	0.923614	1.17256	0.512613	-33.6283
Oxford (per NPX unit)	LINC00469		260	1.01247	0.964473	1.06285	0.617056	1.02095	0.971968	1.0724	0.408504	-67.3528
Oxford (per NPX unit)	CHUK		260	1.03388	0.907118	1.17836	0.617588	1.02779	0.900887	1.17256	0.683536	17.7401
Oxford (per NPX unit)	CRTAM		260	0.952402	0.786319	1.15356	0.617915	0.940339	0.77502	1.14092	0.532913	-26.1373
Oxford (per NPX unit)	MRPL28		260	0.934137	0.714552	1.2212	0.61825	0.893627	0.681404	1.17195	0.416219	-65.0719
Oxford (per NPX unit)	CHCHD3		260	0.966147	0.843742	1.10631	0.618298	0.971581	0.844155	1.11824	0.687731	16.2849
Oxford (per NPX unit)	ANXA11		260	0.931458	0.704414	1.23168	0.618404	0.921574	0.693664	1.22437	0.573124	-15.0255
Oxford (per NPX unit)	PKD1		260	0.939934	0.73661	1.19938	0.61842	0.902314	0.709987	1.14674	0.400652	-65.9422
Oxford (per NPX unit)	EHMT1		260	0.970642	0.863224	1.09143	0.618519	0.94866	0.84001	1.07136	0.39574	-76.8796
Oxford (per NPX unit)	GALM		260	1.06446	0.832417	1.36118	0.618557	1.07611	0.83822	1.38153	0.564958	-17.4398
Oxford (per NPX unit)	RALGAPA2		260	1.04046	0.889973	1.21639	0.618784	1.03167	0.880476	1.20882	0.699797	21.3923
Oxford (per NPX unit)	CYP3A4		260	1.0305	0.915462	1.15998	0.618901	1.02834	0.912945	1.15833	0.645354	6.95641
Oxford (per NPX unit)	PSMD1		260	1.06737	0.825548	1.38002	0.618922	1.10766	0.860803	1.4253	0.426726	-56.834
Oxford (per NPX unit)	EPPK1		260	1.04171	0.886659	1.22388	0.619188	1.04423	0.886499	1.23002	0.604479	-5.89347
Oxford (per NPX unit)	PAX4		260	1.03262	0.909783	1.17203	0.6194	1.04159	0.917164	1.18289	0.530166	-26.9541
Oxford (per NPX unit)	MAP1LC3B2		260	1.01388	0.960185	1.07058	0.619469	1.01384	0.960095	1.0706	0.620863	0.302049
Oxford (per NPX unit)	B2M		260	1.06863	0.82231	1.38873	0.619526	1.09345	0.828628	1.4429	0.527788	-34.59
Oxford (per NPX unit)	MAN2B2		260	0.949557	0.774074	1.16482	0.619546	0.931428	0.756907	1.14619	0.502189	-37.2417
Oxford (per NPX unit)	IL1RAP		260	1.04737	0.872349	1.2575	0.61983	1.02925	0.85736	1.23559	0.757168	37.7139
Oxford (per NPX unit)	GLO1		260	1.04571	0.876109	1.24815	0.620547	1.05056	0.87507	1.26125	0.596859	-10.3452
Oxford (per NPX unit)	TTF2		260	0.979746	0.903463	1.06247	0.620769	0.981716	0.905782	1.06402	0.653243	9.81841
Oxford (per NPX unit)	EP400P1		260	1.01555	0.955292	1.07961	0.621015	1.00319	0.94195	1.06842	0.920992	79.3411
Oxford (per NPX unit)	MINDY4B		260	0.989713	0.949942	1.03115	0.621225	0.989697	0.950157	1.03088	0.618571	-0.164777
Oxford (per NPX unit)	XCL1		260	0.975033	0.881955	1.07793	0.621363	0.97345	0.878353	1.07884	0.607914	-6.42818
Oxford (per NPX unit)	ESYT2		260	1.02545	0.928045	1.13308	0.621631	1.02932	0.931036	1.13797	0.572524	-14.9696
Oxford (per NPX unit)	FOXN1		260	0.972081	0.86866	1.08781	0.621745	0.974866	0.872463	1.08929	0.653028	10.1027
Oxford (per NPX unit)	STAP2		260	1.01309	0.962065	1.06682	0.621843	1.01369	0.96259	1.0675	0.606448	-4.53026
Oxford (per NPX unit)	COL18A1		260	1.06296	0.833896	1.35496	0.621943	1.07098	0.823862	1.39222	0.608411	-12.3004
Oxford (per NPX unit)	PPP1R27		260	1.04575	0.875255	1.24945	0.62227	1.03523	0.866178	1.23727	0.703505	22.6083
Oxford (per NPX unit)	CDAN1		260	0.962259	0.825608	1.12153	0.622505	0.952621	0.816719	1.11114	0.536531	-26.1676
Oxford (per NPX unit)	ALDH1L1		260	1.03583	0.900383	1.19164	0.622509	1.0217	0.887482	1.1762	0.765164	39.0224
Oxford (per NPX unit)	FEZ2		260	1.02222	0.936489	1.11581	0.622855	1.0298	0.943122	1.12445	0.512727	-33.5983
Oxford (per NPX unit)	RCOR1		260	1.03861	0.892963	1.20801	0.623144	1.04369	0.896252	1.21539	0.582069	-12.8961
Oxford (per NPX unit)	RASGRF1		260	0.974325	0.878307	1.08084	0.623167	0.966333	0.871777	1.07115	0.514512	-31.666
Oxford (per NPX unit)	TTR		260	1.06374	0.831223	1.3613	0.623412	1.03144	0.811236	1.31142	0.800532	49.8988
Oxford (per NPX unit)	PLEKHH2		260	1.03165	0.910927	1.16837	0.623635	1.01279	0.895035	1.14604	0.840264	59.2048
Oxford (per NPX unit)	WRN		260	1.02381	0.931905	1.12479	0.623852	1.02189	0.930619	1.12211	0.65012	7.99788
Oxford (per NPX unit)	ADAMTSL5		260	1.04805	0.868703	1.26441	0.624093	1.00941	0.843845	1.20746	0.918389	80.0417
Oxford (per NPX unit)	SH2B3		260	1.02918	0.917207	1.15482	0.624557	1.02896	0.917521	1.15394	0.625424	0.727498
Oxford (per NPX unit)	BATF		260	1.01244	0.96348	1.06389	0.624906	1.01152	0.962757	1.06274	0.649656	7.39943
Oxford (per NPX unit)	PYHIN1		260	1.03192	0.909709	1.17054	0.625169	1.02009	0.898088	1.15868	0.759518	36.6784
Oxford (per NPX unit)	LPCAT2		260	1.04353	0.879535	1.23809	0.62525	1.03837	0.875185	1.23199	0.665981	11.6149
Oxford (per NPX unit)	COL1A1		260	1.04732	0.869853	1.261	0.625484	1.03183	0.85666	1.24281	0.741349	32.2391
Oxford (per NPX unit)	MYH4		260	1.01612	0.9529	1.08353	0.625629	1.02342	0.959504	1.0916	0.481655	-44.7966
Oxford (per NPX unit)	PLEKHF1		260	1.03166	0.910232	1.16928	0.62568	1.02753	0.905549	1.16594	0.673633	12.8716
Oxford (per NPX unit)	ICAM5		260	1.0569	0.846085	1.32024	0.625883	1.04207	0.831548	1.30588	0.720432	25.5377
Oxford (per NPX unit)	CTSF		260	0.946171	0.757454	1.18191	0.625908	0.933221	0.744795	1.16932	0.548096	-24.9064
Oxford (per NPX unit)	FAM172A		260	1.04498	0.875509	1.24726	0.625997	1.01637	0.853618	1.21016	0.855263	63.0889
Oxford (per NPX unit)	PALLD		260	0.978138	0.894831	1.0692	0.626473	0.986884	0.903186	1.07834	0.770298	40.2714
Oxford (per NPX unit)	AHI1		260	1.01875	0.94531	1.09789	0.626551	1.00421	0.929644	1.08475	0.915084	77.4026
Oxford (per NPX unit)	TUBGCP5		260	1.01603	0.952962	1.08327	0.626733	1.02243	0.958548	1.09056	0.500439	-39.4849
Oxford (per NPX unit)	AFM	Yes	260	1.12535	0.698838	1.81216	0.627101	1.09705	0.678822	1.77294	0.705291	21.5665
Oxford (per NPX unit)	FGD2		260	1.03472	0.901563	1.18754	0.627252	1.02789	0.897645	1.17704	0.690657	19.3939
Oxford (per NPX unit)	CCL11		260	1.0536	0.853147	1.30115	0.627739	1.05384	0.846161	1.31248	0.639604	-0.430082
Oxford (per NPX unit)	TAGLN3		260	1.04368	0.877994	1.24062	0.627894	1.03211	0.871349	1.22252	0.714498	26.075
Oxford (per NPX unit)	ATF3		260	0.986668	0.934405	1.04185	0.62884	0.990091	0.93728	1.04588	0.721792	25.8046
Oxford (per NPX unit)	PALM		260	1.05729	0.843481	1.32531	0.628876	1.08276	0.846212	1.38543	0.527248	-42.716
Oxford (per NPX unit)	SLC27A4		260	1.03239	0.907174	1.1749	0.628919	1.03859	0.912401	1.18222	0.56675	-18.7543
Oxford (per NPX unit)	NLGN2		260	1.01959	0.942365	1.10315	0.629211	1.01437	0.938002	1.09694	0.72096	26.497
Oxford (per NPX unit)	ENTR1		260	0.959966	0.813214	1.1332	0.629316	0.96571	0.817964	1.14014	0.680446	14.6022
Oxford (per NPX unit)	KRT17		260	1.01559	0.953597	1.08162	0.630208	1.0059	0.943827	1.07206	0.856283	61.9563
Oxford (per NPX unit)	SIKE1		260	0.973916	0.874504	1.08463	0.630425	0.966735	0.86872	1.07581	0.535089	-28.0007
Oxford (per NPX unit)	LBP		260	1.04137	0.882791	1.22844	0.630556	1.04419	0.882135	1.23601	0.615315	-6.66002
Oxford (per NPX unit)	JADE3		260	1.0334	0.903873	1.18149	0.630638	1.01392	0.884187	1.16269	0.84312	57.9219
Oxford (per NPX unit)	ICAM2		260	1.05582	0.84592	1.31781	0.630982	1.04012	0.833114	1.29856	0.728283	27.5871
Oxford (per NPX unit)	C14orf93		260	1.04548	0.871824	1.25373	0.631283	1.02755	0.857353	1.23154	0.768625	38.8936
Oxford (per NPX unit)	RGCC		260	0.961297	0.817893	1.12984	0.632023	0.962774	0.820309	1.12998	0.64242	3.88951
Oxford (per NPX unit)	FNBP4		260	1.05895	0.837634	1.33875	0.632046	1.08777	0.857994	1.37908	0.487116	-46.8741
Oxford (per NPX unit)	GCFC2		260	1.07802	0.792126	1.46711	0.632766	1.0908	0.805042	1.478	0.574949	-15.6862
Oxford (per NPX unit)	ST13P5		260	1.02557	0.924627	1.13754	0.632917	1.01704	0.918355	1.12633	0.745592	33.0836
Oxford (per NPX unit)	ILF2		260	0.984501	0.923318	1.04974	0.633255	0.981743	0.920941	1.04656	0.572179	-17.9597
Oxford (per NPX unit)	RAPGEF2		260	1.03121	0.908728	1.17021	0.633771	1.03645	0.914731	1.17437	0.574311	-16.4871
Oxford (per NPX unit)	PCDH7		260	0.951635	0.776068	1.16692	0.633771	0.928901	0.75852	1.13755	0.475612	-48.7742
Oxford (per NPX unit)	NODAL		260	0.989392	0.946906	1.03378	0.633922	0.991	0.948343	1.03558	0.687141	15.2234
Oxford (per NPX unit)	SGTA		260	1.04535	0.870905	1.25475	0.633967	1.04944	0.875038	1.2586	0.602787	-8.79232
Oxford (per NPX unit)	TSSC4		260	1.03768	0.891081	1.20841	0.634063	1.04215	0.891083	1.21882	0.605374	-11.601
Oxford (per NPX unit)	BICD1		260	1.04685	0.866963	1.26406	0.634113	1.02351	0.847527	1.23603	0.809259	49.2503
Oxford (per NPX unit)	DDX4		260	1.01262	0.961633	1.06631	0.634246	1.01609	0.96433	1.07063	0.549589	-27.2849
Oxford (per NPX unit)	UPK3A		260	1.06484	0.821721	1.37989	0.634721	1.05843	0.816646	1.37179	0.667808	9.61433
Oxford (per NPX unit)	SSX5		260	1.03392	0.900952	1.18652	0.634809	1.02634	0.893207	1.17933	0.713758	22.0546
Oxford (per NPX unit)	KIR2DL2_KIR2DL3		260	0.970393	0.857199	1.09853	0.634842	0.974526	0.861032	1.10298	0.68293	14.1401
Oxford (per NPX unit)	TBC1D2		260	1.03187	0.906547	1.17451	0.634906	1.02322	0.899524	1.16393	0.726942	26.8204
Oxford (per NPX unit)	CLTB		260	1.05023	0.857892	1.28568	0.63491	1.04898	0.85528	1.28654	0.646176	2.42694
Oxford (per NPX unit)	TRIM24		260	1.05092	0.856072	1.29012	0.634995	1.03947	0.844385	1.27962	0.715111	22.066
Oxford (per NPX unit)	AGT		260	1.08167	0.78217	1.49586	0.635042	1.04819	0.763275	1.43946	0.77119	40.0499
Oxford (per NPX unit)	SPA17		260	1.03783	0.89029	1.20982	0.635052	1.03057	0.884388	1.2009	0.699671	18.9217
Oxford (per NPX unit)	SYTL1		260	1.01834	0.944677	1.09775	0.63523	1.02251	0.94815	1.1027	0.563362	-22.4911
Oxford (per NPX unit)	LAMP1		260	0.937611	0.718436	1.22365	0.635357	0.91751	0.698073	1.20593	0.537027	-33.6423
Oxford (per NPX unit)	RSRP1		260	0.981985	0.910896	1.05862	0.635395	0.981176	0.910671	1.05714	0.617455	-4.53039
Oxford (per NPX unit)	BLTP3B		260	1.0353	0.896997	1.19492	0.635399	1.03162	0.893076	1.19166	0.672211	10.2483
Oxford (per NPX unit)	DTX3		260	0.925887	0.673453	1.27294	0.635426	0.961013	0.684337	1.34955	0.81844	48.3568
Oxford (per NPX unit)	SELENOO		260	1.0762	0.794389	1.45797	0.635469	1.08715	0.805443	1.46737	0.585043	-13.7837
Oxford (per NPX unit)	PRC1		260	1.01367	0.958319	1.07221	0.635636	1.01423	0.958505	1.0732	0.624083	-4.10124
Oxford (per NPX unit)	COL6A3		260	0.962228	0.820507	1.12843	0.635752	0.985573	0.822632	1.18079	0.874768	62.2591
Oxford (per NPX unit)	HSD17B2		260	1.03076	0.909235	1.16854	0.63594	1.02443	0.903541	1.16148	0.706409	20.3549
Oxford (per NPX unit)	TTLL7		260	1.01707	0.948197	1.09095	0.63611	1.02064	0.95108	1.09529	0.570491	-20.7088
Oxford (per NPX unit)	AK1	Yes	260	0.967704	0.844661	1.10867	0.636111	0.981755	0.857728	1.12372	0.789294	43.9102
Oxford (per NPX unit)	DCTN1		260	1.03867	0.88755	1.21551	0.636262	1.02986	0.878978	1.20663	0.715869	22.4559
Oxford (per NPX unit)	LGALS9		260	1.04709	0.865289	1.26709	0.636276	1.07165	0.863128	1.33055	0.530805	-50.3873
Oxford (per NPX unit)	LTF		260	0.961838	0.818545	1.13022	0.636405	0.945997	0.804823	1.11193	0.500789	-42.6813
Oxford (per NPX unit)	DUS3L		260	1.041	0.881164	1.22983	0.6366	1.05465	0.89198	1.24699	0.533578	-32.4245
Oxford (per NPX unit)	HOXB4		260	1.02985	0.911506	1.16356	0.636726	1.00594	0.890693	1.13609	0.924056	79.8818
Oxford (per NPX unit)	NRG2		260	1.03443	0.89887	1.19042	0.636728	1.03056	0.899565	1.18064	0.664262	11.0505
Oxford (per NPX unit)	CLK3		260	1.0322	0.904869	1.17745	0.637078	1.02835	0.90023	1.1747	0.680511	11.7928
Oxford (per NPX unit)	EDIL3		260	1.06629	0.816604	1.39233	0.637239	1.05721	0.806348	1.38612	0.687282	13.3289
Oxford (per NPX unit)	UBXN1		260	0.974885	0.877012	1.08368	0.63749	0.962868	0.865473	1.07122	0.486777	-48.7611
Oxford (per NPX unit)	ASPSCR1		260	1.05683	0.839673	1.33014	0.637661	1.05446	0.836103	1.32985	0.654193	4.05397
Oxford (per NPX unit)	FNBP1		260	1.04321	0.874641	1.24427	0.638039	1.03263	0.865374	1.23221	0.721745	24.1038
Oxford (per NPX unit)	CYTL1		260	1.04652	0.865713	1.2651	0.638438	1.04677	0.863985	1.26823	0.640604	-0.527436
Oxford (per NPX unit)	RFLNA		260	0.987528	0.937152	1.04061	0.638485	0.987037	0.936435	1.04037	0.627016	-3.95918
Oxford (per NPX unit)	FAM161A		260	0.97458	0.875285	1.08514	0.63861	0.978627	0.877475	1.09144	0.697925	16.0929
Oxford (per NPX unit)	USP8		260	1.03732	0.890216	1.20873	0.638664	1.03422	0.886562	1.20647	0.668592	8.16708
Oxford (per NPX unit)	DBN1		260	1.05136	0.852991	1.29585	0.63875	1.0778	0.868824	1.33705	0.495673	-49.6107
Oxford (per NPX unit)	SERPINE2		260	1.04167	0.878367	1.23533	0.638883	1.03111	0.867876	1.22505	0.72751	24.9502
Oxford (per NPX unit)	OVGP1		260	0.97373	0.871211	1.08831	0.639063	0.964756	0.861707	1.08013	0.533578	-34.7782
Oxford (per NPX unit)	AGER		260	0.964849	0.830822	1.1205	0.639108	0.952967	0.819446	1.10824	0.531635	-34.6302
Oxford (per NPX unit)	VEGFB		260	1.0672	0.813042	1.4008	0.639349	1.10489	0.830598	1.46978	0.493265	-53.3807
Oxford (per NPX unit)	CCAR2		260	0.958977	0.804851	1.14262	0.639376	0.964894	0.807865	1.15244	0.69333	14.6832
Oxford (per NPX unit)	BAZ2A		260	1.03272	0.902526	1.1817	0.63957	1.01922	0.890212	1.16692	0.782784	40.8769
Oxford (per NPX unit)	GPNMB		260	0.952995	0.779008	1.16584	0.639712	0.952333	0.769824	1.17811	0.652757	-1.44267
Oxford (per NPX unit)	UROD		260	1.03314	0.901273	1.1843	0.639799	1.02727	0.895019	1.17906	0.701999	17.4835
Oxford (per NPX unit)	TPD52L3		260	0.96347	0.824155	1.12634	0.640502	0.945579	0.807788	1.10687	0.4862	-50.3701
Oxford (per NPX unit)	HIP1		260	1.06207	0.8248	1.36759	0.640633	1.06311	0.822929	1.37339	0.639507	-1.62772
Oxford (per NPX unit)	RBPMS		260	0.971606	0.860898	1.09655	0.640728	0.971928	0.85927	1.09936	0.650565	1.1515
Oxford (per NPX unit)	ATG13		260	0.970337	0.855058	1.10116	0.640753	0.983316	0.864569	1.11837	0.797774	44.125
Oxford (per NPX unit)	BMI1		260	1.06815	0.809764	1.409	0.640781	1.09465	0.828927	1.44555	0.523836	-37.1605
Oxford (per NPX unit)	PPFIA4		260	0.981571	0.907671	1.06149	0.641375	0.984636	0.909477	1.06601	0.702328	16.7634
Oxford (per NPX unit)	CCDC91		260	0.973053	0.867282	1.09172	0.641735	0.963935	0.856346	1.08504	0.542982	-34.4636
Oxford (per NPX unit)	CPSF2		260	0.975888	0.880452	1.08167	0.642053	0.965295	0.870522	1.07039	0.502921	-44.7169
Oxford (per NPX unit)	KLRD1		260	0.964509	0.828168	1.1233	0.642129	0.952789	0.81674	1.1115	0.538412	-33.8329
Oxford (per NPX unit)	DKKL1		260	0.967293	0.840679	1.11297	0.642227	0.967528	0.840639	1.11357	0.645353	0.732622
Oxford (per NPX unit)	GAMT		260	1.01875	0.941891	1.10189	0.642491	1.01997	0.942848	1.10339	0.622136	-6.39739
Oxford (per NPX unit)	THOP1		260	1.06488	0.816343	1.38908	0.642964	1.04402	0.799205	1.36384	0.752007	31.4638
Oxford (per NPX unit)	CLHC1		260	1.02287	0.929563	1.12554	0.643125	1.02879	0.936327	1.13039	0.554697	-25.5267
Oxford (per NPX unit)	ARHGEF40		260	0.970654	0.855708	1.10104	0.64325	0.946453	0.833292	1.07498	0.396953	-84.7715
Oxford (per NPX unit)	TAB2		260	1.03617	0.891441	1.2044	0.643445	1.03952	0.894526	1.20801	0.61307	-9.08215
Oxford (per NPX unit)	SPATA33		260	0.980341	0.901214	1.06642	0.643796	0.97367	0.894558	1.05978	0.537152	-34.3897
Oxford (per NPX unit)	FABP6		260	1.04263	0.87341	1.24464	0.644064	1.02369	0.856944	1.22289	0.796291	43.9042
Oxford (per NPX unit)	ASB11		260	0.961733	0.814959	1.13494	0.644219	0.95768	0.813329	1.12765	0.603939	-10.823
Oxford (per NPX unit)	IDS		260	0.901729	0.581175	1.39909	0.644404	0.888347	0.564744	1.39738	0.608476	-14.4538
Oxford (per NPX unit)	EIF4G3		260	1.03648	0.889867	1.20726	0.645156	1.02331	0.878129	1.19249	0.767868	35.6996
Oxford (per NPX unit)	C7		260	1.06995	0.802175	1.42712	0.645454	1.07773	0.802336	1.44765	0.619051	-10.7064
Oxford (per NPX unit)	ING1		260	1.04701	0.860883	1.27338	0.645507	1.02883	0.845783	1.2515	0.776128	38.1253
Oxford (per NPX unit)	CEP112		260	1.01852	0.941856	1.10143	0.645757	1.01282	0.936203	1.0957	0.751011	30.6155
Oxford (per NPX unit)	GHRL		260	1.02988	0.908378	1.16762	0.645788	1.01504	0.894608	1.15168	0.816807	49.2923
Oxford (per NPX unit)	WDR25		260	1.0179	0.943553	1.0981	0.646637	1.02345	0.946168	1.10705	0.562788	-30.6865
Oxford (per NPX unit)	FBLN7		260	0.952958	0.775269	1.17137	0.647207	0.941999	0.763174	1.16273	0.57801	-24.0044
Oxford (per NPX unit)	GAREM2		260	0.978057	0.889378	1.07558	0.647286	0.981818	0.892516	1.08005	0.706068	17.2975
Oxford (per NPX unit)	NGLY1		260	1.03174	0.902451	1.17956	0.647339	1.04664	0.915415	1.19668	0.504798	-45.8759
Oxford (per NPX unit)	NETO2		260	1.01237	0.960405	1.06715	0.64747	1.00531	0.953784	1.05962	0.843648	56.9362
Oxford (per NPX unit)	ATP6V1G1		260	0.965433	0.830261	1.12261	0.64759	0.948106	0.815012	1.10294	0.489895	-51.4795
Oxford (per NPX unit)	SPATA1		260	1.02102	0.933877	1.1163	0.647646	1.01792	0.931934	1.11185	0.693204	14.6052
Oxford (per NPX unit)	TREM2		260	0.9656	0.830853	1.1222	0.648033	0.987497	0.843283	1.15637	0.875873	64.058
Oxford (per NPX unit)	ERRFI1		260	1.01112	0.964179	1.06035	0.648418	1.00463	0.957586	1.05398	0.850283	58.2357
Oxford (per NPX unit)	CDCA8		260	1.03062	0.905295	1.1733	0.64842	1.02846	0.904448	1.16949	0.668578	6.95017
Oxford (per NPX unit)	GFRA2		260	0.928333	0.674167	1.27832	0.64868	0.937192	0.670067	1.31081	0.704736	12.7716
Oxford (per NPX unit)	SELENOH		260	0.970122	0.851279	1.10556	0.649159	0.954557	0.83807	1.08723	0.483677	-53.3246
Oxford (per NPX unit)	GPR15LG		260	0.959282	0.801764	1.14775	0.649665	0.955317	0.797519	1.14434	0.619708	-9.96489
Oxford (per NPX unit)	GOLGA6A		260	0.967825	0.840386	1.11459	0.649836	0.971892	0.842979	1.12052	0.694559	12.8239
Oxford (per NPX unit)	ATXN7L2		260	0.985836	0.926952	1.04846	0.649851	0.984958	0.926291	1.04734	0.628589	-6.24402
Oxford (per NPX unit)	KCND2		260	1.01316	0.957527	1.07203	0.649962	1.00488	0.948947	1.06411	0.867703	62.7805
Oxford (per NPX unit)	FAM3B		260	1.06347	0.815183	1.38737	0.650104	1.06135	0.806417	1.39687	0.670972	3.24462
Oxford (per NPX unit)	EGFL6		260	0.973228	0.865545	1.09431	0.650127	0.973086	0.864924	1.09477	0.649958	-0.539439
Oxford (per NPX unit)	FAM171A2		260	0.98446	0.919983	1.05346	0.650427	0.987412	0.922572	1.05681	0.714698	19.115
Oxford (per NPX unit)	CDON		260	1.05601	0.834156	1.33687	0.650598	1.04287	0.820857	1.32493	0.73109	22.9802
Oxford (per NPX unit)	BMAL1		260	0.97005	0.850404	1.10653	0.650728	0.981298	0.860613	1.11891	0.777969	37.913
Oxford (per NPX unit)	BCL2L11		260	1.03028	0.905467	1.17229	0.650757	1.0356	0.909725	1.17889	0.59678	-17.2782
Oxford (per NPX unit)	GUSB		260	1.04416	0.865993	1.25898	0.650764	1.03965	0.861078	1.25526	0.685911	10.0159
Oxford (per NPX unit)	ERP29		260	1.05421	0.838726	1.32506	0.650907	1.03603	0.823823	1.3029	0.762116	32.9481
Oxford (per NPX unit)	HSPA1A		260	0.95854	0.797811	1.15165	0.651138	0.97356	0.809822	1.1704	0.775492	36.72
Oxford (per NPX unit)	LAG3		260	1.05492	0.836426	1.33049	0.651618	1.05589	0.831402	1.34099	0.655653	-1.71557
Oxford (per NPX unit)	ROBO2		260	1.07198	0.792687	1.44967	0.651747	1.04566	0.772789	1.41488	0.772287	35.7629
Oxford (per NPX unit)	AGAP3		260	1.04587	0.860693	1.27089	0.651929	1.04463	0.858227	1.27152	0.663272	2.64342
Oxford (per NPX unit)	CDH3		260	1.05455	0.837212	1.32831	0.651949	1.08107	0.847795	1.37853	0.529642	-46.7637
Oxford (per NPX unit)	NUP160		260	0.958019	0.795004	1.15446	0.652227	0.956138	0.792294	1.15386	0.640012	-4.58142
Oxford (per NPX unit)	CDH12		260	0.959999	0.803683	1.14672	0.652569	0.937817	0.786407	1.11838	0.474841	-57.2657
Oxford (per NPX unit)	PLCD4		260	1.02403	0.923394	1.13562	0.652817	1.02595	0.924775	1.13819	0.628657	-7.90367
Oxford (per NPX unit)	TGFBR3		260	1.04383	0.865774	1.2585	0.653052	1.02145	0.846883	1.232	0.824362	50.5262
Oxford (per NPX unit)	ACP6		260	1.03702	0.884982	1.21518	0.653151	1.0388	0.882477	1.22282	0.647325	-4.72367
Oxford (per NPX unit)	ARHGEF10		260	1.04411	0.864812	1.26058	0.653418	1.05051	0.870187	1.26821	0.608048	-14.1702
Oxford (per NPX unit)	DAP		260	1.0269	0.914539	1.15308	0.65342	1.03324	0.920812	1.15939	0.577984	-23.1672
Oxford (per NPX unit)	ADGRF4		260	1.01712	0.944335	1.09552	0.654073	1.01486	0.941936	1.09344	0.698193	13.0931
Oxford (per NPX unit)	MOSPD1		260	0.990373	0.949323	1.0332	0.654255	0.985227	0.944414	1.0278	0.490532	-53.8564
Oxford (per NPX unit)	ARHGAP1		260	0.972484	0.860678	1.09881	0.654324	0.959842	0.85062	1.08309	0.506067	-46.8934
Oxford (per NPX unit)	PPIE		260	0.977911	0.886777	1.07841	0.654488	0.982623	0.890991	1.08368	0.725596	21.5198
Oxford (per NPX unit)	PILRB		260	1.0408	0.873575	1.24004	0.654511	1.05544	0.88074	1.26478	0.558941	-34.9145
Oxford (per NPX unit)	GPRIN2		260	1.01231	0.959455	1.06808	0.654665	1.00756	0.9546	1.06345	0.784666	38.5
Oxford (per NPX unit)	MORC2		260	0.981211	0.90285	1.06637	0.65513	0.984652	0.90646	1.06959	0.714076	18.453
Oxford (per NPX unit)	NCAPG		260	1.04042	0.874266	1.23816	0.655325	1.02246	0.85982	1.21587	0.801563	43.9395
Oxford (per NPX unit)	GAGE2A		260	1.05113	0.844248	1.30871	0.655655	1.04367	0.838399	1.29921	0.702058	14.2779
Oxford (per NPX unit)	RNF4		260	1.01053	0.965025	1.05819	0.65583	1.0113	0.966425	1.05825	0.627573	-7.21762
Oxford (per NPX unit)	MED12		260	1.01851	0.939583	1.10407	0.65584	1.01944	0.939525	1.10615	0.643896	-4.97563
Oxford (per NPX unit)	CCL23		260	1.04578	0.858628	1.27371	0.656388	1.04874	0.853596	1.28851	0.650508	-6.33089
Oxford (per NPX unit)	TPR		260	1.03756	0.881703	1.22096	0.657072	1.0226	0.868251	1.20439	0.78892	39.3822
Oxford (per NPX unit)	CASKIN1		260	1.01256	0.958258	1.06993	0.657249	1.01123	0.956636	1.06895	0.693239	10.476
Oxford (per NPX unit)	CLLU1-AS1		260	0.980688	0.899742	1.06892	0.657278	0.985838	0.904031	1.07505	0.746919	26.8588
Oxford (per NPX unit)	TIE1		260	1.04931	0.848315	1.29792	0.657306	1.04067	0.838705	1.29126	0.717277	17.1791
Oxford (per NPX unit)	FRMD6		260	0.983288	0.912603	1.05945	0.657931	0.985256	0.914266	1.06176	0.697037	11.8619
Oxford (per NPX unit)	PSME2		260	1.05141	0.841938	1.313	0.65832	1.06126	0.843432	1.33535	0.611972	-18.6037
Oxford (per NPX unit)	DCTN4		260	1.06146	0.814872	1.38268	0.658331	1.02102	0.777921	1.3401	0.880803	65.1213
Oxford (per NPX unit)	COL4A6		260	0.957898	0.791537	1.15923	0.658538	0.96889	0.803002	1.16905	0.741512	26.5242
Oxford (per NPX unit)	IVL		260	0.959256	0.797515	1.1538	0.658838	0.96968	0.804864	1.16825	0.745992	25.9832
Oxford (per NPX unit)	THBS4		260	0.964222	0.820189	1.13355	0.658935	0.962099	0.816175	1.13411	0.645233	-6.04915
Oxford (per NPX unit)	MCEMP1		260	0.984142	0.916644	1.05661	0.659241	0.98065	0.912908	1.05342	0.592621	-22.2387
Oxford (per NPX unit)	ASAH2		260	1.04692	0.853753	1.28379	0.659493	1.01024	0.823571	1.23923	0.922103	77.7711
Oxford (per NPX unit)	TNFRSF21		260	1.05536	0.830372	1.34132	0.659585	1.05841	0.82097	1.36453	0.661384	-5.35555
Oxford (per NPX unit)	CCN2		260	1.04231	0.866751	1.25342	0.659705	1.03248	0.856997	1.24391	0.736616	22.8491
Oxford (per NPX unit)	PRR32		260	0.98696	0.930911	1.04638	0.659921	0.982286	0.926681	1.04123	0.54776	-36.1619
Oxford (per NPX unit)	PPP1R18		260	1.04949	0.846271	1.30152	0.659988	1.04237	0.836214	1.29936	0.712061	14.097
Oxford (per NPX unit)	C7orf31		260	1.0224	0.926272	1.1285	0.660135	1.03504	0.938115	1.14199	0.492341	-55.4858
Oxford (per NPX unit)	DPP7		260	0.969181	0.84293	1.11434	0.66022	0.963372	0.835871	1.11032	0.606433	-19.2024
Oxford (per NPX unit)	HOATZ		260	1.02602	0.914854	1.15069	0.660663	1.00383	0.89275	1.12874	0.949025	85.1071
Oxford (per NPX unit)	NFAM1		260	1.04975	0.845114	1.30394	0.66075	1.04637	0.84448	1.29651	0.678578	6.6576
Oxford (per NPX unit)	GIMAP7		260	1.04939	0.846064	1.30159	0.660838	0.992081	0.794969	1.23807	0.943912	83.509
Oxford (per NPX unit)	FUT3_FUT5		260	1.04322	0.863386	1.26051	0.661165	1.06201	0.872167	1.29319	0.549315	-42.2006
Oxford (per NPX unit)	CANT1		260	1.07335	0.781795	1.47364	0.661578	1.08586	0.776175	1.5191	0.630624	-16.3643
Oxford (per NPX unit)	DRAXIN		260	0.959819	0.798633	1.15354	0.661952	0.954141	0.790375	1.15184	0.625111	-14.4677
Oxford (per NPX unit)	CD2		260	1.03263	0.893989	1.19278	0.662429	1.03323	0.895175	1.19257	0.655087	-1.79053
Oxford (per NPX unit)	HMBS		260	0.952371	0.764894	1.1858	0.662611	0.971958	0.780056	1.21107	0.799918	41.7163
Oxford (per NPX unit)	BMP10		260	1.05932	0.817421	1.3728	0.663059	1.02118	0.785714	1.32722	0.875449	63.6226
Oxford (per NPX unit)	CCL15		260	1.04327	0.862205	1.26236	0.663174	1.03497	0.853591	1.2549	0.72658	18.846
Oxford (per NPX unit)	SMNDC1		260	1.03451	0.887932	1.20529	0.663379	1.0252	0.87997	1.1944	0.749467	26.6467
Oxford (per NPX unit)	PDCD6		260	1.04133	0.867474	1.25004	0.663871	1.05174	0.876606	1.26185	0.587272	-24.537
Oxford (per NPX unit)	CHRM2		260	1.01425	0.95153	1.08111	0.663885	1.00559	0.942838	1.07253	0.865254	60.5825
Oxford (per NPX unit)	IL10RA		260	1.02469	0.917922	1.14387	0.663996	1.01897	0.911654	1.13893	0.740621	22.9233
Oxford (per NPX unit)	NHERF1		260	0.957768	0.788226	1.16378	0.664219	0.947988	0.778587	1.15425	0.594872	-23.7877
Oxford (per NPX unit)	ISM2		260	1.07108	0.785279	1.4609	0.664569	1.06704	0.782489	1.45508	0.681766	5.49923
Oxford (per NPX unit)	MED21		260	0.984167	0.915602	1.05787	0.664886	0.980206	0.911457	1.05414	0.589978	-25.2677
Oxford (per NPX unit)	SP3		260	0.9822	0.905507	1.06539	0.665033	0.98172	0.904361	1.0657	0.659533	-2.72367
Oxford (per NPX unit)	RBMS3		260	1.01207	0.958553	1.06858	0.665036	1.00246	0.949268	1.05863	0.929676	79.547
Oxford (per NPX unit)	LY9		260	1.05074	0.839775	1.31469	0.665143	1.02821	0.824487	1.28228	0.804944	43.7825
Oxford (per NPX unit)	ARL4C		260	1.04055	0.869034	1.24592	0.665359	1.03239	0.860603	1.23848	0.731361	19.797
Oxford (per NPX unit)	SLAMF8		260	0.971055	0.849867	1.10953	0.66585	0.982725	0.852493	1.13285	0.810138	40.6701
Oxford (per NPX unit)	USP48		260	0.974344	0.865869	1.09641	0.666041	0.976885	0.868115	1.09928	0.697794	10.0197
Oxford (per NPX unit)	C16orf78		260	1.02962	0.901677	1.17571	0.66637	1.01018	0.88318	1.15544	0.882531	65.2963
Oxford (per NPX unit)	AKT2		260	1.02668	0.910755	1.15736	0.666666	1.01983	0.902528	1.15237	0.752808	25.431
Oxford (per NPX unit)	PCDH10		260	1.03092	0.897452	1.18424	0.666829	1.03029	0.897373	1.1829	0.671954	2.00512
Oxford (per NPX unit)	SOWAHC		260	1.06106	0.810114	1.38973	0.666865	1.11643	0.840046	1.48374	0.447905	-85.837
Oxford (per NPX unit)	DDX25		260	1.0119	0.958815	1.06793	0.666931	1.01263	0.95992	1.06823	0.645445	-6.04331
Oxford (per NPX unit)	EPC2		260	1.02572	0.913654	1.15153	0.667066	1.01575	0.905095	1.13993	0.790607	38.4656
Oxford (per NPX unit)	C2orf16		260	1.02938	0.90213	1.17457	0.66714	1.02409	0.898849	1.16677	0.720634	17.801
Oxford (per NPX unit)	FGD3		260	1.03271	0.891768	1.19593	0.667239	1.03721	0.894779	1.20232	0.627824	-13.5087
Oxford (per NPX unit)	HAO1		260	1.01725	0.940855	1.09986	0.667598	1.01647	0.939294	1.1	0.685058	4.47882
Oxford (per NPX unit)	XRCC2		260	0.983151	0.909688	1.06255	0.668032	0.975733	0.902917	1.05442	0.534722	-44.5713
Oxford (per NPX unit)	ETNK2		260	0.97178	0.852571	1.10766	0.668138	0.95934	0.842741	1.09207	0.530114	-45.0091
Oxford (per NPX unit)	SYT1		260	1.03542	0.883031	1.2141	0.668297	1.0393	0.886353	1.21865	0.635046	-10.7648
Oxford (per NPX unit)	ERP44		260	1.08232	0.753688	1.55424	0.66834	1.07163	0.741383	1.54898	0.712853	12.5463
Oxford (per NPX unit)	LRRC36		260	0.987508	0.932234	1.04606	0.668842	0.986262	0.931642	1.04408	0.634153	-10.0455
Oxford (per NPX unit)	MIF4GD		260	1.025	0.915229	1.14794	0.669182	1.02563	0.915658	1.14881	0.661888	-2.47921
Oxford (per NPX unit)	CREG2		260	1.04435	0.855799	1.27444	0.669282	1.02887	0.841659	1.25773	0.781179	34.3994
Oxford (per NPX unit)	HOXB3		260	1.01187	0.958516	1.06819	0.669423	1.00946	0.956433	1.06542	0.732464	20.2447
Oxford (per NPX unit)	GLT8D2		260	0.978455	0.885226	1.0815	0.669871	0.962379	0.869122	1.06564	0.460878	-76.0625
Oxford (per NPX unit)	WDR77		260	1.01813	0.937341	1.10589	0.67011	1.01809	0.938699	1.1042	0.665153	0.230244
Oxford (per NPX unit)	TOMM20		260	1.04138	0.864089	1.25505	0.670224	1.04922	0.869722	1.26577	0.615721	-18.5003
Oxford (per NPX unit)	TSPAN13		260	1.02376	0.918761	1.14077	0.670568	1.02626	0.920329	1.14439	0.640957	-10.3788
Oxford (per NPX unit)	MMP9	Yes	260	0.971542	0.850472	1.10985	0.67072	0.967572	0.844064	1.10915	0.636117	-14.1843
Oxford (per NPX unit)	TMEM108		260	0.959571	0.793282	1.16072	0.670816	0.960626	0.795998	1.1593	0.675354	2.66382
Oxford (per NPX unit)	RBM27		260	1.02915	0.901027	1.17548	0.671911	1.0203	0.893039	1.1657	0.767457	30.0363
Oxford (per NPX unit)	MZB1		260	0.964796	0.817323	1.13888	0.671973	0.963105	0.813163	1.1407	0.66328	-4.8967
Oxford (per NPX unit)	PPT1		260	0.978786	0.886291	1.08093	0.672038	0.98293	0.888336	1.0876	0.738769	19.7037
Oxford (per NPX unit)	USP34		260	0.988024	0.934391	1.04474	0.672227	0.98522	0.931741	1.04177	0.60103	-23.5899
Oxford (per NPX unit)	CDA		260	1.03976	0.867926	1.24562	0.672244	1.02581	0.854896	1.23089	0.784056	34.6466
Oxford (per NPX unit)	SAMD15		260	0.984789	0.917253	1.0573	0.672404	0.984382	0.915878	1.05801	0.668838	-2.70238
Oxford (per NPX unit)	GFRA1		260	1.04538	0.850855	1.28437	0.672699	1.07798	0.850726	1.36594	0.534189	-69.2054
Oxford (per NPX unit)	ARID1A		260	1.05544	0.821635	1.35579	0.672774	1.06568	0.830962	1.36669	0.61628	-17.8766
Oxford (per NPX unit)	ERG		260	0.969345	0.838922	1.12004	0.672811	0.967733	0.837362	1.1184	0.656854	-5.34563
Oxford (per NPX unit)	CDH6		260	1.06605	0.792206	1.43455	0.672859	1.04484	0.775057	1.40852	0.773485	31.4228
Oxford (per NPX unit)	ANKRD34B		260	0.982671	0.906038	1.06579	0.673042	0.993249	0.914099	1.07925	0.872974	61.2484
Oxford (per NPX unit)	CHCHD10		260	0.957609	0.782998	1.17116	0.673226	0.981565	0.798738	1.20624	0.859559	57.0433
Oxford (per NPX unit)	ATXN2		260	1.01745	0.938859	1.10261	0.673239	1.02256	0.943261	1.10853	0.587993	-29.0077
Oxford (per NPX unit)	TNFRSF1A		260	1.04979	0.837281	1.31623	0.673726	1.09115	0.847405	1.405	0.498866	-79.5246
Oxford (per NPX unit)	KATNAL1		260	0.989379	0.941397	1.03981	0.673775	0.992834	0.944796	1.04331	0.776246	32.6466
Oxford (per NPX unit)	GFRAL		260	1.0379	0.872655	1.23443	0.674174	1.04619	0.880979	1.24238	0.606615	-21.3874
Oxford (per NPX unit)	ZSWIM8		260	1.0305	0.895772	1.1855	0.67426	1.01445	0.880241	1.16911	0.84297	52.2687
Oxford (per NPX unit)	SIRPB1		260	1.03949	0.867625	1.24539	0.674491	1.0624	0.877254	1.28661	0.535572	-56.2929
Oxford (per NPX unit)	CEP120		260	0.969721	0.840076	1.11937	0.67455	0.956848	0.828324	1.10532	0.54892	-43.4614
Oxford (per NPX unit)	AFG2A		260	1.02619	0.909542	1.1578	0.674553	1.02332	0.906449	1.15526	0.709486	10.8334
Oxford (per NPX unit)	KIF24		260	1.0104	0.96274	1.06042	0.674752	1.00744	0.959612	1.05766	0.765106	28.3217
Oxford (per NPX unit)	ATG4A		260	0.976508	0.873873	1.0912	0.674792	0.978275	0.874192	1.09475	0.701942	7.60436
Oxford (per NPX unit)	ATP5IF1		260	1.03571	0.87902	1.22032	0.67507	1.02516	0.868746	1.20974	0.768604	29.1666
Oxford (per NPX unit)	DUS2		260	1.0376	0.873109	1.23309	0.675098	1.01834	0.855348	1.2124	0.838144	50.7552
Oxford (per NPX unit)	ALYREF		260	1.01622	0.942555	1.09565	0.6751	1.01467	0.939975	1.0953	0.708949	9.51831
Oxford (per NPX unit)	TANK		260	1.0204	0.928407	1.1215	0.675305	1.01838	0.926845	1.11895	0.704722	9.81699
Oxford (per NPX unit)	COLEC12	Yes	260	0.953398	0.762552	1.19201	0.675395	0.979714	0.762438	1.25891	0.872725	57.0551
Oxford (per NPX unit)	SCARB2		260	1.04511	0.84998	1.28503	0.675639	1.07246	0.851445	1.35084	0.552432	-58.5588
Oxford (per NPX unit)	ZNF815P		260	0.986067	0.923335	1.05306	0.675674	0.987714	0.924997	1.05468	0.711869	11.8929
Oxford (per NPX unit)	TBX22		260	0.988014	0.933746	1.04544	0.675689	0.987423	0.933603	1.04435	0.658044	-4.96483
Oxford (per NPX unit)	SRGAP2		260	0.976672	0.874266	1.09107	0.676185	0.977921	0.874668	1.09336	0.694947	5.41708
Oxford (per NPX unit)	FGF19		260	1.02837	0.901858	1.17262	0.676208	1.02908	0.901281	1.175	0.671793	-2.47759
Oxford (per NPX unit)	SWAP70		260	1.04684	0.844454	1.29774	0.676222	1.03758	0.832961	1.29246	0.742043	19.4198
Oxford (per NPX unit)	PLAUR		260	1.04568	0.847885	1.28963	0.676269	1.05969	0.844213	1.33017	0.617162	-29.789
Oxford (per NPX unit)	CNPY2		260	0.969953	0.840537	1.1193	0.676289	0.992367	0.857203	1.14884	0.918304	74.8834
Oxford (per NPX unit)	ABHD8		260	0.990534	0.94728	1.03576	0.676311	0.992582	0.949501	1.03762	0.742267	21.7195
Oxford (per NPX unit)	TSPAN7		260	0.987566	0.931183	1.04736	0.676575	0.96881	0.912476	1.02862	0.299884	-153.251
Oxford (per NPX unit)	FOXA3		260	1.03385	0.884112	1.20895	0.676654	1.02611	0.874408	1.20413	0.752166	22.5745
Oxford (per NPX unit)	KCTD18		260	1.02516	0.912039	1.15232	0.676979	1.0163	0.902896	1.14396	0.788779	34.9247
Oxford (per NPX unit)	PRORSD1P		260	1.01347	0.951649	1.0793	0.677003	1.0071	0.9459	1.07226	0.825001	47.1236
Oxford (per NPX unit)	LAYN		260	1.0539	0.823202	1.34925	0.677062	1.10794	0.853538	1.43818	0.441218	-95.2632
Oxford (per NPX unit)	PHF21B		260	1.03939	0.866422	1.24688	0.677414	1.03992	0.866662	1.24782	0.673775	-1.32825
Oxford (per NPX unit)	KIF4A		260	0.958303	0.78406	1.17127	0.67743	0.979185	0.798954	1.20007	0.839388	50.6116
Oxford (per NPX unit)	MMP7		260	1.05634	0.815811	1.36779	0.677583	1.10642	0.842388	1.4532	0.467243	-84.5003
Oxford (per NPX unit)	NCAM1		260	1.05654	0.815172	1.36937	0.677684	1.01677	0.782154	1.32175	0.90114	69.769
Oxford (per NPX unit)	GAS7		260	1.01469	0.947203	1.08699	0.677851	1.01091	0.943719	1.08289	0.757127	25.6052
Oxford (per NPX unit)	SLC4A1		260	1.03057	0.894	1.188	0.678031	1.0289	0.890434	1.18889	0.69928	5.39937
Oxford (per NPX unit)	IGBP1		260	1.0313	0.891629	1.19286	0.678038	1.03715	0.894654	1.20234	0.628599	-18.3247
Oxford (per NPX unit)	YJU2B		260	1.00984	0.964206	1.05764	0.678075	1.00577	0.959605	1.05415	0.810435	41.2906
Oxford (per NPX unit)	LECT2		260	0.978218	0.881592	1.08543	0.678121	0.971151	0.87467	1.07827	0.583463	-32.9228
Oxford (per NPX unit)	MUC2		260	1.01877	0.933016	1.1124	0.678552	1.01074	0.924986	1.10445	0.813242	42.5167
Oxford (per NPX unit)	STAT5B		260	1.02051	0.926994	1.12346	0.678866	1.02089	0.926427	1.12499	0.67638	-1.85808
Oxford (per NPX unit)	RPAP3		260	1.03583	0.876656	1.2239	0.679226	1.01148	0.852912	1.19954	0.895577	67.5607
Oxford (per NPX unit)	PLEKHH1		260	1.03062	0.89333	1.18901	0.679244	1.02346	0.88629	1.18185	0.752148	23.1239
Oxford (per NPX unit)	SH3GLB2		260	1.03186	0.889177	1.19743	0.6796	1.03027	0.887949	1.1954	0.694193	4.90294
Oxford (per NPX unit)	LAMTOR5		260	1.03993	0.863314	1.25267	0.680143	1.07139	0.884876	1.29722	0.479796	-76.1319
Oxford (per NPX unit)	TK1		260	0.979101	0.885527	1.08256	0.68028	0.972864	0.881125	1.07416	0.586169	-30.2576
Oxford (per NPX unit)	KLRC1		260	1.01776	0.935954	1.10672	0.680513	0.991574	0.906469	1.08467	0.853375	51.9327
Oxford (per NPX unit)	AKAP2		260	1.06599	0.78634	1.44509	0.680612	1.14093	0.830647	1.56712	0.415551	-106.326
Oxford (per NPX unit)	F231L		260	1.01194	0.956282	1.07083	0.680938	1.01197	0.956303	1.07087	0.680242	-0.244218
Oxford (per NPX unit)	GSPT1		260	1.01833	0.933745	1.11059	0.681344	0.997805	0.912755	1.09078	0.961437	87.9037
Oxford (per NPX unit)	KIN		260	0.979075	0.885047	1.08309	0.681444	0.965726	0.872707	1.06866	0.499743	-64.9196
Oxford (per NPX unit)	GPR101		260	1.01414	0.948368	1.08448	0.681456	1.01255	0.946797	1.08287	0.715804	11.1915
Oxford (per NPX unit)	PPP1R14A		260	1.02028	0.926962	1.12299	0.681658	1.021	0.927872	1.12348	0.670144	-3.54756
Oxford (per NPX unit)	HMBOX1		260	0.946368	0.727215	1.23156	0.681686	0.959773	0.739386	1.24585	0.757721	25.5153
Oxford (per NPX unit)	HTRA2		260	0.951421	0.749501	1.20774	0.682422	0.959445	0.753733	1.2213	0.736684	16.8662
Oxford (per NPX unit)	GIGYF1		260	1.02174	0.921704	1.13263	0.682465	1.01817	0.918782	1.12832	0.731087	16.2528
Oxford (per NPX unit)	CERT1		260	1.01453	0.946739	1.08718	0.682617	1.00651	0.939146	1.0787	0.854396	55.0488
Oxford (per NPX unit)	TMPRSS11B		260	0.982137	0.900821	1.07079	0.682711	0.979747	0.899456	1.06721	0.639063	-13.5164
Oxford (per NPX unit)	GDAP2		260	1.01175	0.95662	1.07005	0.682908	1.01407	0.958985	1.07231	0.623957	-19.6343
Oxford (per NPX unit)	KIF13B		260	0.987216	0.928104	1.05009	0.682974	0.988445	0.928595	1.05215	0.715327	9.66499
Oxford (per NPX unit)	ARHGEF19		260	0.975532	0.866123	1.09876	0.683164	0.967608	0.857337	1.09206	0.593762	-32.9266
Oxford (per NPX unit)	DIS3L2		260	0.985604	0.919306	1.05668	0.683179	0.980841	0.913706	1.05291	0.592811	-33.4112
Oxford (per NPX unit)	CCNE1		260	1.03099	0.890381	1.19381	0.683294	1.02513	0.885621	1.18662	0.739461	18.671
Oxford (per NPX unit)	DMC1		260	0.978422	0.88103	1.08658	0.683438	0.968101	0.871706	1.07516	0.544639	-48.6139
Oxford (per NPX unit)	CRYAA		260	0.982345	0.901728	1.07017	0.683477	0.982113	0.901455	1.06999	0.679761	-1.32253
Oxford (per NPX unit)	PRKRA		260	1.03457	0.878535	1.21831	0.683702	1.02158	0.866919	1.20382	0.798823	37.1844
Oxford (per NPX unit)	SMCP		260	1.01566	0.942404	1.0946	0.684192	1.02654	0.953384	1.1053	0.487468	-68.5855
Oxford (per NPX unit)	CTSD		242	1.05495	0.81505	1.36546	0.684475	1.06342	0.815335	1.387	0.650049	-14.9588
Oxford (per NPX unit)	ADGRB3		260	1.04708	0.838532	1.3075	0.684765	1.0594	0.835936	1.34261	0.633076	-25.4315
Oxford (per NPX unit)	MLN		260	0.976204	0.868934	1.09672	0.685108	0.975648	0.867911	1.09676	0.67964	-2.36865
Oxford (per NPX unit)	M6PR		260	1.05364	0.818117	1.35697	0.685637	1.04697	0.81186	1.35016	0.723553	12.1592
Oxford (per NPX unit)	IQUB		260	0.991334	0.950404	1.03403	0.685792	0.989939	0.948927	1.03272	0.639472	-16.1888
Oxford (per NPX unit)	MDH1		260	1.29895	0.364381	4.63053	0.686725	1.048	0.284941	3.85447	0.943753	82.0762
Oxford (per NPX unit)	FXN		260	1.04155	0.854276	1.26988	0.687284	1.07135	0.870626	1.31836	0.514969	-69.3034
Oxford (per NPX unit)	FAM204A		260	1.01692	0.937123	1.10352	0.68735	1.01625	0.935998	1.10337	0.700989	3.96236
Oxford (per NPX unit)	IL20RB		260	1.02898	0.895324	1.18259	0.687361	1.02909	0.895344	1.18282	0.686413	-0.383105
Oxford (per NPX unit)	GPATCH8		260	0.985002	0.915105	1.06024	0.687398	0.984563	0.914075	1.06049	0.681462	-2.94998
Oxford (per NPX unit)	MAP10		260	1.01506	0.943731	1.09179	0.687562	1.01208	0.940657	1.08893	0.747763	19.6852
Oxford (per NPX unit)	FAT4		260	0.975868	0.866257	1.09935	0.687796	0.9805	0.871567	1.10305	0.743111	19.3844
Oxford (per NPX unit)	CAPN8		260	0.987006	0.926008	1.05202	0.687813	0.99011	0.928692	1.05559	0.760979	24.0053
Oxford (per NPX unit)	LONRF2		260	1.01246	0.953117	1.07549	0.687909	1.01196	0.952618	1.07501	0.69971	3.91643
Oxford (per NPX unit)	IFNB1		260	0.983907	0.908959	1.06504	0.688187	0.988315	0.912635	1.07027	0.772446	27.5498
Oxford (per NPX unit)	IFTAP		260	1.01356	0.949019	1.08249	0.688215	1.0196	0.954262	1.08941	0.565669	-44.0903
Oxford (per NPX unit)	TGM2		260	0.963005	0.801049	1.1577	0.688238	0.966772	0.801891	1.16556	0.723187	10.3563
Oxford (per NPX unit)	ENDOU		260	1.04642	0.838181	1.30641	0.688556	1.04863	0.835528	1.31608	0.682043	-4.64072
Oxford (per NPX unit)	DEFB1		260	0.969969	0.835576	1.12598	0.688645	0.959825	0.825925	1.11543	0.592724	-34.4796
Oxford (per NPX unit)	GPR37		260	1.03828	0.863895	1.24786	0.688842	1.03974	0.863238	1.25234	0.681359	-3.75319
Oxford (per NPX unit)	DGCR6		260	1.0293	0.893425	1.18584	0.689312	1.03181	0.893964	1.19091	0.668669	-8.43665
Oxford (per NPX unit)	NSDHL		260	1.06208	0.790467	1.42703	0.689384	1.04133	0.776621	1.39627	0.786669	32.7606
Oxford (per NPX unit)	MEIS2		260	1.01596	0.940024	1.09804	0.689475	1.01456	0.939347	1.09579	0.713073	8.75665
Oxford (per NPX unit)	ITGA5		260	0.935155	0.672658	1.30009	0.690024	0.896545	0.644203	1.24773	0.517269	-62.8904
Oxford (per NPX unit)	NVL		260	1.02476	0.908655	1.15571	0.690117	1.0139	0.899203	1.14322	0.821711	43.5747
Oxford (per NPX unit)	XRCC1		260	0.96399	0.80476	1.15473	0.690522	0.964038	0.803463	1.1567	0.693599	0.136271
Oxford (per NPX unit)	NTRK3		260	0.946742	0.722924	1.23985	0.690857	0.873226	0.672053	1.13462	0.310271	-147.695
Oxford (per NPX unit)	MINDY4		260	1.00985	0.962204	1.05987	0.690898	1.01148	0.963766	1.06156	0.643372	-16.4027
Oxford (per NPX unit)	PHLDB1		260	1.04933	0.827438	1.33073	0.691173	1.10386	0.851288	1.43137	0.456023	-105.206
Oxford (per NPX unit)	DIAPH3		260	1.01966	0.926283	1.12244	0.69118	1.01267	0.921168	1.11326	0.794433	35.3244
Oxford (per NPX unit)	SAP18		260	0.975573	0.863438	1.10227	0.691388	0.976379	0.865182	1.10187	0.698396	3.34192
Oxford (per NPX unit)	ECI2		260	1.02316	0.913671	1.14577	0.691732	1.01734	0.908601	1.1391	0.765594	24.8976
Oxford (per NPX unit)	WFDC1		260	1.06276	0.78654	1.43599	0.691821	1.06436	0.78348	1.44595	0.689876	-2.47317
Oxford (per NPX unit)	RPAIN		260	0.982503	0.900377	1.07212	0.691857	0.981629	0.89935	1.07143	0.678037	-5.04584
Oxford (per NPX unit)	PRSS8		260	1.04359	0.845046	1.28879	0.691887	1.03752	0.836782	1.28642	0.737056	13.6732
Oxford (per NPX unit)	FCRL2		260	1.03775	0.863588	1.24703	0.692606	1.0304	0.856818	1.23916	0.75033	19.1716
Oxford (per NPX unit)	SLIT2		260	1.04595	0.837087	1.30692	0.692633	1.03266	0.821789	1.29764	0.782722	28.4621
Oxford (per NPX unit)	DCUN1D2		260	0.977994	0.875827	1.09208	0.692634	0.97431	0.873713	1.08649	0.639734	-16.9585
Oxford (per NPX unit)	LINC00471		260	1.03793	0.862965	1.24838	0.692639	1.00848	0.83461	1.21857	0.9303	77.3179
Oxford (per NPX unit)	IGFBP3		260	1.04435	0.841898	1.2955	0.693048	1.01419	0.823844	1.2485	0.894337	67.5436
Oxford (per NPX unit)	ASXL3		260	1.02527	0.905754	1.16055	0.69313	1.0207	0.902634	1.15421	0.743926	17.899
Oxford (per NPX unit)	FYB2		260	1.01853	0.929595	1.11598	0.693666	1.01236	0.924132	1.10902	0.791693	33.0789
Oxford (per NPX unit)	MATN2		260	1.04544	0.83788	1.30441	0.693926	1.02597	0.825741	1.27476	0.816945	42.2963
Oxford (per NPX unit)	GFM2		260	1.02142	0.91908	1.13516	0.69398	1.00953	0.906188	1.12465	0.863362	55.261
Oxford (per NPX unit)	METTL15P1		260	1.01037	0.959729	1.06368	0.694195	1.0003	0.948934	1.05445	0.990985	97.0536
Oxford (per NPX unit)	NFKB1		260	1.02615	0.901988	1.1674	0.694866	1.02516	0.899973	1.16776	0.708425	3.71845
Oxford (per NPX unit)	IL18		260	1.03877	0.858899	1.25631	0.694993	1.01642	0.840734	1.22882	0.866403	57.178
Oxford (per NPX unit)	BRIP1		260	1.01285	0.950224	1.0796	0.695046	1.01078	0.948051	1.07767	0.742818	15.9706
Oxford (per NPX unit)	CCL5		260	1.0293	0.890915	1.18917	0.695067	1.01391	0.875715	1.17391	0.853432	52.1712
Oxford (per NPX unit)	IFNAR2		260	1.05723	0.800166	1.39687	0.69542	1.09772	0.815697	1.47726	0.538286	-67.5517
Oxford (per NPX unit)	SENP2		260	1.03381	0.874987	1.22147	0.69598	1.01231	0.856615	1.1963	0.885829	63.2106
Oxford (per NPX unit)	JAM2		260	1.05266	0.813563	1.36203	0.696233	1.05084	0.804175	1.37317	0.716364	3.37064
Oxford (per NPX unit)	IGLC2		260	1.07968	0.734368	1.58735	0.696645	1.09122	0.73878	1.61179	0.660913	-13.8741
Oxford (per NPX unit)	GRAMD1A		260	1.01985	0.923881	1.12579	0.696656	1.0124	0.915957	1.119	0.809328	37.3021
Oxford (per NPX unit)	VSIG2		260	0.96887	0.826414	1.13588	0.696728	0.987755	0.841098	1.15998	0.880573	61.0407
Oxford (per NPX unit)	TPD52L2		260	1.03267	0.878423	1.214	0.696916	1.02503	0.872013	1.2049	0.764401	23.0998
Oxford (per NPX unit)	ULK2		260	1.02985	0.887822	1.1946	0.697671	0.99842	0.857138	1.16299	0.983791	94.623
Oxford (per NPX unit)	MPRIP		260	1.04049	0.851546	1.27135	0.697872	1.01187	0.824233	1.24222	0.910218	70.269
Oxford (per NPX unit)	FGF6		260	0.974846	0.856889	1.10904	0.69864	0.95827	0.839439	1.09392	0.528024	-67.3181
Oxford (per NPX unit)	ACOT12		260	1.01275	0.949805	1.07986	0.698789	1.01006	0.946457	1.07794	0.762905	20.9802
Oxford (per NPX unit)	CASKIN2		260	0.980317	0.886411	1.08417	0.698798	0.968164	0.874773	1.07153	0.531887	-62.7471
Oxford (per NPX unit)	MOCS2		260	1.03742	0.861052	1.24991	0.699206	1.02985	0.854105	1.24175	0.758026	19.9365
Oxford (per NPX unit)	LILRA2		260	1.04451	0.837302	1.303	0.69948	1.05486	0.836099	1.33086	0.652425	-22.6365
Oxford (per NPX unit)	MRRF		260	1.03059	0.884321	1.20105	0.699642	1.04291	0.894156	1.2164	0.592606	-39.4317
Oxford (per NPX unit)	CFAP74		260	1.01762	0.931219	1.11203	0.699675	1.01221	0.925593	1.10693	0.790335	30.5089
Oxford (per NPX unit)	DPH3P1		260	1.01569	0.93842	1.09933	0.69971	0.996688	0.919133	1.08079	0.936022	78.6954
Oxford (per NPX unit)	HNRNPUL1		260	1.02982	0.886814	1.19589	0.700059	1.02632	0.882378	1.19374	0.736152	11.5933
Oxford (per NPX unit)	STARD13		260	0.988366	0.931232	1.04901	0.700101	0.982716	0.925279	1.04372	0.570439	-48.9906
Oxford (per NPX unit)	SGF29		260	1.03134	0.88133	1.20688	0.700406	1.03779	0.885111	1.21682	0.647744	-20.2263
Oxford (per NPX unit)	SERPINA4		260	1.05216	0.812054	1.36326	0.700447	1.02059	0.793444	1.31276	0.873935	59.9179
Oxford (per NPX unit)	C2orf73		260	1.01692	0.933504	1.10779	0.700802	1.01072	0.927032	1.10196	0.808955	36.4596
Oxford (per NPX unit)	SETMAR		260	1.04759	0.8264	1.32799	0.700812	1.03027	0.810895	1.30899	0.80715	35.8611
Oxford (per NPX unit)	C2orf81		260	1.02818	0.892258	1.18481	0.700881	1.00795	0.873854	1.16263	0.913405	71.4965
Oxford (per NPX unit)	GNAS		260	0.953483	0.747657	1.21597	0.701036	0.941018	0.737152	1.20126	0.625554	-27.6258
Oxford (per NPX unit)	CMC1		260	1.01572	0.937978	1.0999	0.701042	1.01111	0.933015	1.09575	0.787562	29.1368
Oxford (per NPX unit)	PRKAG3		260	1.01111	0.955673	1.06975	0.701043	1.00507	0.949963	1.06338	0.860425	54.1943
Oxford (per NPX unit)	KLK15		260	1.03797	0.85815	1.25546	0.701049	1.03008	0.851717	1.2458	0.759976	20.4618
Oxford (per NPX unit)	SNX33		260	0.952973	0.74478	1.21936	0.701722	0.988798	0.75899	1.28819	0.933474	76.6131
Oxford (per NPX unit)	MANSC1		260	1.04812	0.823766	1.33357	0.702165	1.07003	0.832831	1.37477	0.596573	-44.0246
Oxford (per NPX unit)	NEK5		260	1.03131	0.880383	1.20812	0.70252	1.02083	0.87462	1.19148	0.793793	33.1383
Oxford (per NPX unit)	PTTG1		260	1.00926	0.962605	1.05818	0.702694	1.01479	0.9676	1.06428	0.545693	-59.2626
Oxford (per NPX unit)	DNAJC19		260	1.031	0.880913	1.20666	0.703699	1.00668	0.859134	1.17956	0.934403	78.1999
Oxford (per NPX unit)	PDXDC2P		260	1.02849	0.889746	1.18886	0.704014	1.0222	0.882603	1.18387	0.769493	21.8407
Oxford (per NPX unit)	YB057_YM017		260	1.03134	0.879502	1.20938	0.704142	1.01981	0.866654	1.20003	0.813235	36.4262
Oxford (per NPX unit)	HSD17B14		260	1.02471	0.903406	1.16229	0.704189	1.02846	0.905513	1.1681	0.665733	-14.9846
Oxford (per NPX unit)	CD177		260	0.983648	0.903362	1.07107	0.704301	0.990719	0.909816	1.07882	0.830137	43.4455
Oxford (per NPX unit)	ENPEP		260	0.98927	0.935656	1.04596	0.704334	0.989054	0.935608	1.04555	0.697782	-2.02166
Oxford (per NPX unit)	OBP2B		260	1.03069	0.881437	1.20523	0.704851	1.01856	0.869127	1.19368	0.820305	39.1798
Oxford (per NPX unit)	CD40		260	1.0377	0.856785	1.25682	0.704958	1.03455	0.848748	1.26102	0.736662	8.23009
Oxford (per NPX unit)	CROCCP3		260	1.0219	0.91345	1.14322	0.705113	1.01745	0.909678	1.138	0.761985	20.1222
Oxford (per NPX unit)	SYK		260	1.02205	0.912856	1.1443	0.705226	1.01367	0.904371	1.13618	0.815583	37.7389
Oxford (per NPX unit)	FCRL6		260	0.974329	0.851293	1.11515	0.705739	0.967385	0.844017	1.10878	0.633796	-27.5044
Oxford (per NPX unit)	LARP1		260	1.03923	0.851047	1.26902	0.705786	1.05136	0.861295	1.28337	0.622511	-30.1649
Oxford (per NPX unit)	OTUD6A		260	0.986018	0.916354	1.06098	0.706432	0.970754	0.899878	1.04721	0.442863	-110.801
Oxford (per NPX unit)	ARL2BP		260	0.973832	0.848274	1.11797	0.706536	0.973526	0.849088	1.1162	0.700599	-1.18326
Oxford (per NPX unit)	SCN4A		260	0.983853	0.903886	1.07089	0.706639	0.991607	0.911267	1.07903	0.844989	48.2255
Oxford (per NPX unit)	AZU1		260	0.979251	0.877956	1.09223	0.706656	0.970871	0.869325	1.08428	0.599968	-40.9907
Oxford (per NPX unit)	FGG		260	1.03305	0.872115	1.22367	0.706709	1.00173	0.843137	1.19016	0.984301	94.6778
Oxford (per NPX unit)	KRT31		260	0.984875	0.909699	1.06626	0.706765	0.993139	0.917332	1.07521	0.865056	54.8271
Oxford (per NPX unit)	CAPG		260	0.971561	0.835868	1.12928	0.706995	0.974243	0.836896	1.13413	0.736446	9.55433
Oxford (per NPX unit)	TXN		260	1.02245	0.910638	1.148	0.707067	1.02049	0.911712	1.14226	0.72427	8.64141
Oxford (per NPX unit)	ANXA6		260	0.986291	0.917777	1.05992	0.707081	0.969502	0.901723	1.04238	0.402253	-124.38
Oxford (per NPX unit)	R3HCC1		260	1.03179	0.876285	1.21489	0.707318	1.03312	0.876887	1.21718	0.696933	-4.11133
Oxford (per NPX unit)	ARTN		260	1.02435	0.903459	1.16141	0.707339	1.04346	0.919007	1.18477	0.511466	-76.8699
Oxford (per NPX unit)	TIMP4		260	1.04491	0.830515	1.31464	0.707712	1.05653	0.837002	1.33365	0.643539	-25.1904
Oxford (per NPX unit)	SIRPA		260	1.03958	0.848635	1.27348	0.707764	1.0443	0.842267	1.29479	0.692747	-11.672
Oxford (per NPX unit)	SNX19		260	1.0121	0.950344	1.07788	0.70802	1.01075	0.948761	1.07678	0.740597	11.1455
Oxford (per NPX unit)	IL24		260	1.0266	0.894777	1.17784	0.708131	1.01924	0.887456	1.1706	0.787303	27.3899
Oxford (per NPX unit)	KATNB1		260	1.03351	0.869657	1.22823	0.70823	1.04205	0.87683	1.2384	0.640054	-24.9655
Oxford (per NPX unit)	RELT		260	1.04017	0.846094	1.27877	0.708543	1.0389	0.837352	1.28895	0.728754	3.11678
Oxford (per NPX unit)	TIA1		260	1.01525	0.937805	1.09909	0.708548	1.01092	0.933471	1.09479	0.789466	28.251
Oxford (per NPX unit)	MDGA1		260	1.03088	0.878888	1.20915	0.708654	1.00373	0.854025	1.17968	0.96395	87.7518
Oxford (per NPX unit)	SLMAP		260	1.03196	0.874986	1.21709	0.708672	1.03333	0.875371	1.21979	0.698498	-4.22765
Oxford (per NPX unit)	EHBP1		260	1.05359	0.801059	1.38572	0.708882	1.07835	0.819783	1.41847	0.589694	-44.5071
Oxford (per NPX unit)	INSL3		260	0.982459	0.895132	1.07831	0.709449	0.968754	0.879966	1.0665	0.517469	-79.385
Oxford (per NPX unit)	EIF5AL1		260	1.00985	0.959093	1.0633	0.70945	1.01255	0.961263	1.06658	0.638135	-27.2291
Oxford (per NPX unit)	EP400		260	0.982094	0.892948	1.08014	0.709781	0.96825	0.878445	1.06724	0.5159	-78.572
Oxford (per NPX unit)	AKAP12		260	0.949	0.720336	1.25025	0.709782	0.877586	0.665215	1.15776	0.355627	-149.452
Oxford (per NPX unit)	ACRV1		260	0.97017	0.826819	1.13837	0.710458	0.974851	0.830579	1.14418	0.755271	15.8939
Oxford (per NPX unit)	NOVA2		260	1.02241	0.909483	1.14936	0.710557	1.00791	0.897088	1.13243	0.894501	64.4364
Oxford (per NPX unit)	TIPARP		260	0.975477	0.855561	1.1122	0.710647	0.968633	0.847586	1.10697	0.639851	-28.3589
Oxford (per NPX unit)	TNKS1BP1		260	0.985093	0.909906	1.06649	0.710798	0.985638	0.910152	1.06738	0.721961	3.68794
Oxford (per NPX unit)	VNN2		260	1.03226	0.872599	1.22114	0.711099	1.03312	0.870381	1.22628	0.709487	-2.60214
Oxford (per NPX unit)	ADGRD1		260	0.965977	0.804245	1.16023	0.711188	0.956013	0.793365	1.15201	0.636379	-29.9512
Oxford (per NPX unit)	BPIFA2		260	1.01571	0.935147	1.10322	0.711589	1.00133	0.920879	1.08882	0.975109	91.4465
Oxford (per NPX unit)	TRAPPC4		260	0.974374	0.848925	1.11836	0.711998	0.954745	0.832414	1.09505	0.50798	-78.3921
Oxford (per NPX unit)	NBL1		260	0.957155	0.758515	1.20781	0.71214	0.965214	0.752737	1.23767	0.78017	19.1471
Oxford (per NPX unit)	TSLP		260	0.975476	0.85483	1.11315	0.712417	0.978307	0.855396	1.11888	0.748839	11.671
Oxford (per NPX unit)	TMX2		260	0.970516	0.827715	1.13795	0.712469	0.961156	0.818116	1.1292	0.629868	-32.3832
Oxford (per NPX unit)	FOXL1		260	1.01552	0.935655	1.1022	0.71249	1.01629	0.9348	1.10488	0.704801	-4.89823
Oxford (per NPX unit)	ACSM5		260	1.02011	0.917606	1.13406	0.712533	1.01528	0.912682	1.12941	0.780255	23.8263
Oxford (per NPX unit)	PTPRC		260	1.08186	0.711423	1.64518	0.712945	1.029	0.673368	1.57245	0.894888	63.67
Oxford (per NPX unit)	FMR1		260	0.964096	0.79328	1.17169	0.713253	0.946499	0.778789	1.15033	0.580553	-50.377
Oxford (per NPX unit)	PRDX5		260	1.02723	0.889957	1.18568	0.713566	1.02712	0.888876	1.18687	0.716711	0.380685
Oxford (per NPX unit)	ZWILCH		260	1.00921	0.96094	1.0599	0.713921	1.0052	0.956688	1.05618	0.837099	43.3925
Oxford (per NPX unit)	PDGFD		260	1.02822	0.885994	1.19327	0.714114	1.0196	0.876645	1.18586	0.801196	30.2545
Oxford (per NPX unit)	UBXN11		260	1.0175	0.927277	1.11649	0.714261	1.01185	0.92175	1.11076	0.804457	32.0788
Oxford (per NPX unit)	PNLIPRP1		260	1.02534	0.896764	1.17236	0.714304	1.03408	0.900707	1.1872	0.634323	-33.9033
Oxford (per NPX unit)	AMPD3		260	1.02688	0.890742	1.18383	0.7147	1.0238	0.887015	1.18167	0.747885	11.337
Oxford (per NPX unit)	DNAAF8		260	0.990531	0.941258	1.04238	0.714763	0.997709	0.94744	1.05064	0.930693	75.8876
Oxford (per NPX unit)	INSL5		260	0.98371	0.900766	1.07429	0.714774	0.987119	0.90407	1.0778	0.772485	21.0661
Oxford (per NPX unit)	DOHH		260	1.02932	0.881491	1.20194	0.714877	1.03018	0.8832	1.20162	0.705008	-2.892
Oxford (per NPX unit)	PPP1R1B		260	0.975835	0.855395	1.11323	0.715888	0.978217	0.855851	1.11808	0.746684	9.96659
Oxford (per NPX unit)	SOX9		260	0.972611	0.837429	1.12962	0.716065	0.957335	0.826102	1.10942	0.562167	-57.0036
Oxford (per NPX unit)	CDC37L1		260	1.02145	0.910991	1.14531	0.716219	1.02541	0.914671	1.14956	0.666942	-18.2133
Oxford (per NPX unit)	NPIPB6		260	0.987685	0.923774	1.05602	0.716563	0.980212	0.915462	1.04954	0.566523	-61.2864
Oxford (per NPX unit)	DCP1B		260	1.03347	0.864978	1.23478	0.716932	1.01802	0.852027	1.21635	0.844092	45.7506
Oxford (per NPX unit)	PHF12		260	1.01391	0.940949	1.09252	0.717006	1.00311	0.928444	1.08379	0.937194	77.4808
Oxford (per NPX unit)	FAM193B		260	0.981512	0.887101	1.08597	0.71761	0.978943	0.88298	1.08533	0.685992	-14.0422
Oxford (per NPX unit)	SDHB		260	1.02069	0.913464	1.14049	0.717665	1.02048	0.911631	1.14233	0.724603	0.974327
Oxford (per NPX unit)	PDZRN3		260	1.01151	0.950654	1.07627	0.717684	1.00927	0.948811	1.07359	0.769635	19.3622
Oxford (per NPX unit)	SPAG1		260	1.02466	0.897909	1.1693	0.717684	1.00193	0.879005	1.14205	0.976948	92.0775
Oxford (per NPX unit)	DCC		260	0.957113	0.754342	1.21439	0.718202	0.962163	0.75819	1.22101	0.751013	12.0064
Oxford (per NPX unit)	TSHB		260	1.0256	0.894013	1.17656	0.718236	1.03132	0.897361	1.18527	0.664007	-21.9859
Oxford (per NPX unit)	TNFRSF17		260	0.969576	0.819703	1.14685	0.718374	0.948631	0.802471	1.12141	0.536763	-70.6832
Oxford (per NPX unit)	FGF16		260	1.03141	0.871819	1.22022	0.718387	1.02576	0.863322	1.21875	0.772505	17.7837
Oxford (per NPX unit)	RASA1		260	0.954283	0.739972	1.23066	0.718404	0.943718	0.731314	1.21781	0.656127	-23.791
Oxford (per NPX unit)	AHSA2P		260	1.0173	0.92654	1.11694	0.719105	1.01389	0.92264	1.11417	0.774316	19.5347
Oxford (per NPX unit)	BAG4		260	1.02621	0.891057	1.18187	0.719514	1.01618	0.880272	1.17308	0.82653	37.9539
Oxford (per NPX unit)	TMEM248		260	1.00966	0.958005	1.06409	0.719826	1.00937	0.958019	1.06348	0.726242	2.93835
Oxford (per NPX unit)	CDKN1C		260	1.01356	0.941586	1.09103	0.720066	0.999897	0.928171	1.07717	0.99783	99.233
Oxford (per NPX unit)	SEPTIN7		260	0.989778	0.935691	1.04699	0.72008	0.989665	0.93463	1.04794	0.721922	-1.11581
Oxford (per NPX unit)	ARHGEF1		260	1.02409	0.899029	1.16655	0.720186	1.01647	0.891449	1.15902	0.807303	31.389
Oxford (per NPX unit)	ADCY5		260	1.01791	0.923614	1.12183	0.720414	1.01179	0.91752	1.11576	0.814228	33.9465
Oxford (per NPX unit)	STAG1		260	1.02202	0.907044	1.15158	0.720536	1.01488	0.900904	1.14327	0.808041	32.2147
Oxford (per NPX unit)	BPIFA3		260	0.984459	0.903437	1.07275	0.720766	0.98387	0.902358	1.07274	0.712463	-3.8242
Oxford (per NPX unit)	SERTAD2		260	1.01078	0.952944	1.07212	0.721374	1.01421	0.956455	1.07546	0.6371	-31.6431
Oxford (per NPX unit)	SLPI		260	1.036	0.852691	1.25873	0.721832	1.03783	0.848739	1.26906	0.717454	-4.98969
Oxford (per NPX unit)	MAPK13		260	1.03764	0.846577	1.27183	0.721929	1.05887	0.861053	1.30214	0.587707	-54.8133
Oxford (per NPX unit)	CELF4		260	0.985918	0.911817	1.06604	0.722022	0.987597	0.913578	1.06761	0.753521	11.9964
Oxford (per NPX unit)	ECD		260	1.00962	0.957728	1.06432	0.722174	1.00103	0.94911	1.05578	0.969893	89.2856
Oxford (per NPX unit)	CCL19		260	1.0202	0.913685	1.13913	0.722244	1.02591	0.916512	1.14837	0.656553	-27.9298
Oxford (per NPX unit)	CPQ		260	1.04452	0.821289	1.32842	0.722561	1.06594	0.828583	1.37129	0.619282	-46.6193
Oxford (per NPX unit)	RANBP2		260	1.03304	0.863213	1.23629	0.722761	1.00238	0.834857	1.20353	0.979636	92.6739
Oxford (per NPX unit)	TNFRSF11A		260	1.03923	0.840149	1.28548	0.722863	1.06997	0.846933	1.35173	0.570698	-75.7598
Oxford (per NPX unit)	RTEL1		260	1.011	0.95169	1.074	0.722914	1.00442	0.944298	1.06837	0.88866	59.6848
Oxford (per NPX unit)	PADI4		260	1.02319	0.901353	1.1615	0.723017	1.01667	0.894704	1.15526	0.799853	27.8975
Oxford (per NPX unit)	EIF4B		260	1.01508	0.934326	1.10281	0.723471	1.01733	0.93686	1.10472	0.682729	-14.842
Oxford (per NPX unit)	INHBB		260	1.03257	0.864526	1.23327	0.723605	1.06967	0.890248	1.28526	0.472159	-110.153
Oxford (per NPX unit)	ABL1		260	1.03654	0.849275	1.26511	0.724058	1.06198	0.863567	1.30599	0.568743	-67.5487
Oxford (per NPX unit)	ZNF649		260	1.10153	0.643516	1.88553	0.72438	1.12787	0.654298	1.94419	0.664934	-24.4316
Oxford (per NPX unit)	REG3G		260	0.967658	0.805921	1.16185	0.724597	0.95164	0.791894	1.14361	0.597017	-50.7708
Oxford (per NPX unit)	SCGB3A2		260	1.01865	0.919002	1.12909	0.725039	1.02627	0.924082	1.13975	0.628016	-40.35
Oxford (per NPX unit)	SSBP1		260	0.966165	0.797455	1.17057	0.725188	0.967009	0.79608	1.17464	0.735332	2.53545
Oxford (per NPX unit)	NFASC		260	1.0591	0.76875	1.45912	0.725397	0.989314	0.714673	1.3695	0.948373	81.2913
Oxford (per NPX unit)	UBXN2A		260	1.03625	0.849503	1.26405	0.725427	1.03089	0.842363	1.26162	0.767792	14.5522
Oxford (per NPX unit)	PNLIPRP2		260	0.994047	0.961457	1.02774	0.725521	0.993859	0.961341	1.02748	0.716673	-3.15585
Oxford (per NPX unit)	ADI1		260	1.02539	0.891322	1.17962	0.725814	1.00365	0.871218	1.15621	0.959752	85.468
Oxford (per NPX unit)	ADM		260	0.971201	0.82448	1.14403	0.72657	0.987087	0.821101	1.18663	0.889958	55.5227
Oxford (per NPX unit)	RBBP5		260	1.01076	0.9519	1.07325	0.726716	1.00635	0.948414	1.06783	0.834254	40.8255
Oxford (per NPX unit)	IL10RB		260	1.05369	0.785732	1.41303	0.726849	1.0735	0.791616	1.45577	0.648124	-35.6172
Oxford (per NPX unit)	CCDC40		260	0.977859	0.862336	1.10886	0.727047	0.994026	0.876074	1.12786	0.925921	73.2375
Oxford (per NPX unit)	PGF		260	0.967078	0.801284	1.16718	0.727183	0.977894	0.796585	1.20047	0.83082	33.2235
Oxford (per NPX unit)	TBC1D22B		260	1.02804	0.880102	1.20084	0.727211	1.03022	0.880825	1.20496	0.709534	-7.6724
Oxford (per NPX unit)	NGFR		260	0.957669	0.750821	1.2215	0.727548	0.975787	0.762577	1.24861	0.845507	43.3328
Oxford (per NPX unit)	CTRL		260	1.02423	0.894963	1.17218	0.727946	1.0266	0.894513	1.1782	0.708675	-9.64972
Oxford (per NPX unit)	DEPDC1		260	0.981267	0.882054	1.09164	0.728041	0.98303	0.883746	1.09347	0.752702	9.49307
Oxford (per NPX unit)	UPF3B		260	0.962163	0.774051	1.19599	0.728208	0.959888	0.771111	1.19488	0.714056	-6.13667
Oxford (per NPX unit)	REN		260	0.977908	0.862101	1.10927	0.728304	0.974026	0.856288	1.10795	0.688876	-17.8056
Oxford (per NPX unit)	C17orf50		260	1.01027	0.953655	1.07025	0.728346	1.01058	0.95426	1.07022	0.719128	-2.94108
Oxford (per NPX unit)	NYAP1		260	1.02019	0.911116	1.14233	0.728962	1.01903	0.908452	1.14306	0.747734	5.71303
Oxford (per NPX unit)	GLI2		260	1.03363	0.857131	1.24647	0.729179	1.0419	0.867277	1.25168	0.661004	-24.0923
Oxford (per NPX unit)	RASSF9		260	0.991796	0.946486	1.03927	0.729868	0.985382	0.939907	1.03306	0.541277	-78.7567
Oxford (per NPX unit)	RNASE6		260	1.04456	0.815449	1.33804	0.730043	1.05207	0.815239	1.3577	0.696471	-16.4354
Oxford (per NPX unit)	C4orf46		260	1.03266	0.860296	1.23955	0.730175	1.00172	0.833491	1.2039	0.985399	94.6579
Oxford (per NPX unit)	KLHL40		260	0.984775	0.90251	1.07454	0.730311	0.954322	0.868866	1.04818	0.32866	-204.744
Oxford (per NPX unit)	FGF23		260	1.02616	0.885962	1.18855	0.73044	1.04325	0.897981	1.21201	0.579988	-63.941
Oxford (per NPX unit)	INHBC		260	0.961053	0.766362	1.2052	0.730884	0.984581	0.781793	1.23997	0.89494	60.8849
Oxford (per NPX unit)	GJA3		260	0.950032	0.709206	1.27264	0.731108	0.940461	0.698697	1.26588	0.685562	-19.7539
Oxford (per NPX unit)	TECPR1		260	1.0069	0.968112	1.04725	0.731489	1.0071	0.968565	1.04718	0.722176	-2.91057
Oxford (per NPX unit)	UQCC2		260	1.012	0.945272	1.08344	0.731731	1.00763	0.941007	1.07896	0.827647	36.3153
Oxford (per NPX unit)	SSTR3		260	1.02298	0.898207	1.1651	0.73205	1.03939	0.912441	1.184	0.561065	-70.0016
Oxford (per NPX unit)	KIF6		260	1.03997	0.8309	1.30163	0.732184	1.05769	0.842376	1.32804	0.629123	-43.1267
Oxford (per NPX unit)	AIF1		260	1.02337	0.89655	1.16812	0.732211	1.02745	0.898841	1.17446	0.691467	-17.2311
Oxford (per NPX unit)	VSTM2L		260	1.02378	0.894789	1.17137	0.732319	1.01802	0.88777	1.16739	0.798152	23.9899
Oxford (per NPX unit)	EPB41L5		260	1.00894	0.958759	1.06175	0.732352	1.00263	0.952137	1.05579	0.92074	70.5342
Oxford (per NPX unit)	GNPDA1		260	1.04774	0.801905	1.36894	0.732484	1.05381	0.803061	1.38285	0.705419	-12.3802
Oxford (per NPX unit)	UCMA		260	0.977234	0.856349	1.11518	0.732485	0.958285	0.840447	1.09265	0.524461	-85.0237
Oxford (per NPX unit)	DKK1		260	1.03163	0.862675	1.23367	0.732935	1.02718	0.855058	1.23394	0.774445	13.8839
Oxford (per NPX unit)	HIF1A		260	1.02283	0.89842	1.16448	0.732957	1.00398	0.880214	1.14515	0.952781	82.3948
Oxford (per NPX unit)	CD300LF		260	0.97567	0.846914	1.124	0.733024	1.00681	0.865043	1.1718	0.930187	72.4587
Oxford (per NPX unit)	CCL2		260	1.02805	0.876902	1.20524	0.733171	1.03918	0.877951	1.23002	0.655042	-38.9437
Oxford (per NPX unit)	NDOR1		260	0.974729	0.841252	1.12938	0.733366	0.97916	0.845256	1.13428	0.778948	17.7203
Oxford (per NPX unit)	FAM228A		260	1.01766	0.920094	1.12558	0.733497	1.01221	0.914085	1.12087	0.815533	30.6781
Oxford (per NPX unit)	PLAAT3		260	1.01171	0.94613	1.08183	0.733569	1.01577	0.950612	1.0854	0.643603	-34.4784
Oxford (per NPX unit)	KIAA0319L		260	1.02667	0.882187	1.19482	0.733756	1.01815	0.875913	1.18348	0.814792	31.6751
Oxford (per NPX unit)	C4orf47		260	1.00877	0.959267	1.06082	0.733845	1.00079	0.950991	1.05321	0.975677	90.9026
Oxford (per NPX unit)	PLK2		260	1.0077	0.964034	1.05335	0.7343	1.0058	0.961946	1.05166	0.79924	24.5922
Oxford (per NPX unit)	SULT1E1		260	0.976953	0.853808	1.11786	0.734467	0.972195	0.849075	1.11317	0.68316	-20.9369
Oxford (per NPX unit)	CABYR		260	0.982393	0.886464	1.0887	0.734726	0.971108	0.875479	1.07718	0.579387	-65.0373
Oxford (per NPX unit)	NCS1		260	0.969263	0.809061	1.16119	0.734843	0.960508	0.798422	1.1555	0.669167	-29.0667
Oxford (per NPX unit)	DAAM1		260	1.01733	0.92091	1.12385	0.73517	1.00191	0.905515	1.10856	0.970536	88.9072
Oxford (per NPX unit)	PRSS22		260	1.03742	0.83844	1.28362	0.735279	1.04235	0.834576	1.30185	0.714597	-12.9109
Oxford (per NPX unit)	MLF1		260	0.979308	0.867366	1.1057	0.73565	0.96947	0.855747	1.09831	0.626229	-48.2855
Oxford (per NPX unit)	GAS2L1		260	0.957283	0.742969	1.23342	0.735658	0.938674	0.72699	1.21199	0.627406	-44.9671
Oxford (per NPX unit)	ADH4		260	1.02129	0.903602	1.1543	0.735942	1.00426	0.887383	1.13654	0.946265	79.8021
Oxford (per NPX unit)	ZER1		260	0.943875	0.674458	1.32091	0.736229	0.956306	0.678666	1.34753	0.798468	22.6528
Oxford (per NPX unit)	SBF2		260	1.01735	0.920149	1.12482	0.737058	1.01951	0.921861	1.1275	0.706818	-12.3164
Oxford (per NPX unit)	FBXO16		260	0.984326	0.897515	1.07953	0.737339	0.986691	0.898829	1.08314	0.778277	15.1941
Oxford (per NPX unit)	NRG3		260	1.03322	0.853539	1.25073	0.737402	1.02085	0.842458	1.23702	0.833195	36.8521
Oxford (per NPX unit)	MPO		260	1.02585	0.883672	1.1909	0.73744	1.03071	0.886805	1.19797	0.693405	-18.5351
Oxford (per NPX unit)	NMRK1		260	0.981119	0.877451	1.09703	0.73796	0.979252	0.875039	1.09588	0.714964	-9.98843
Oxford (per NPX unit)	CEP85		260	0.970502	0.814355	1.15659	0.737963	0.968241	0.811832	1.15478	0.719575	-7.78772
Oxford (per NPX unit)	LMOD2		260	0.985179	0.902593	1.07532	0.738167	0.973508	0.890518	1.06423	0.554785	-79.8094
Oxford (per NPX unit)	PRDM11		260	1.00966	0.954255	1.06828	0.738476	1.00171	0.946035	1.06066	0.953382	82.2597
Oxford (per NPX unit)	KCNJ11		260	1.0097	0.954027	1.06863	0.738635	1.00995	0.954617	1.0685	0.730457	-2.58129
Oxford (per NPX unit)	CEP83		260	0.986791	0.91264	1.06697	0.738666	0.991868	0.916401	1.07355	0.839739	38.5934
Oxford (per NPX unit)	BTBD2		260	1.01982	0.908758	1.14445	0.73871	1.03356	0.919727	1.16148	0.579276	-68.2216
Oxford (per NPX unit)	P4HB		260	1.05279	0.777969	1.42469	0.738913	1.02225	0.754712	1.38464	0.886952	57.217
Oxford (per NPX unit)	TOP2B		260	0.978311	0.859892	1.11304	0.739052	0.980353	0.859825	1.11778	0.766885	9.51192
Oxford (per NPX unit)	SHD		260	1.01336	0.937203	1.09571	0.739177	1.00845	0.932358	1.09075	0.833505	36.6006
Oxford (per NPX unit)	JMJD1C		260	1.01164	0.94493	1.08305	0.73956	1.01005	0.943468	1.08132	0.77386	13.5995
Oxford (per NPX unit)	EFNA4		260	1.04179	0.818214	1.32647	0.73975	1.07827	0.82733	1.40534	0.577141	-84.0644
Oxford (per NPX unit)	COL4A1		260	0.973986	0.833494	1.13816	0.74015	0.947818	0.809527	1.10973	0.5054	-103.32
Oxford (per NPX unit)	PARP4		260	0.980394	0.872089	1.10215	0.740244	0.982074	0.872477	1.10544	0.764478	8.65044
Oxford (per NPX unit)	KIF2C		260	0.973392	0.829899	1.1417	0.740321	0.942041	0.800709	1.10832	0.471576	-121.396
Oxford (per NPX unit)	GUCA1C		260	0.987259	0.915137	1.06506	0.740409	0.977701	0.906143	1.05491	0.56088	-75.8664
Oxford (per NPX unit)	GINS4		260	0.989037	0.926358	1.05596	0.741403	0.973526	0.909759	1.04176	0.437593	-143.404
Oxford (per NPX unit)	NLRP9		260	1.06219	0.742179	1.52018	0.741515	1.09124	0.762513	1.5617	0.633046	-44.7298
Oxford (per NPX unit)	SPATA24		260	0.970014	0.809376	1.16253	0.741709	0.97985	0.816497	1.17589	0.82684	33.1404
Oxford (per NPX unit)	TPRKB		260	1.03037	0.862368	1.2311	0.741824	1.03352	0.864357	1.23579	0.7177	-10.2041
Oxford (per NPX unit)	FLRT2		260	1.03014	0.863253	1.22928	0.741951	1.01866	0.850752	1.2197	0.840571	37.7372
Oxford (per NPX unit)	KNDC1		260	1.00837	0.959543	1.05967	0.742141	1.00684	0.958383	1.05776	0.786387	18.1306
Oxford (per NPX unit)	CDH15		260	1.02873	0.868989	1.21783	0.742195	1.01315	0.855229	1.20023	0.879891	53.8717
Oxford (per NPX unit)	PRR3		260	1.03522	0.841966	1.27283	0.742655	1.02357	0.831544	1.25995	0.826039	32.693
Oxford (per NPX unit)	MMP8		260	0.982802	0.886116	1.09004	0.742666	0.984052	0.887545	1.09105	0.76017	7.33077
Oxford (per NPX unit)	RBP1		260	1.0143	0.931836	1.10406	0.742773	0.993838	0.911705	1.08337	0.8883	56.4654
Oxford (per NPX unit)	METTL25		260	1.0321	0.854335	1.24684	0.743231	1.02527	0.849769	1.23701	0.794492	21.0211
Oxford (per NPX unit)	GUCY2C		260	0.990485	0.935365	1.04885	0.743458	0.994719	0.939165	1.05356	0.856685	44.6158
Oxford (per NPX unit)	GAS8		260	1.00728	0.964413	1.05206	0.743667	1.00399	0.961325	1.04854	0.857487	45.1753
Oxford (per NPX unit)	WHAMM		260	1.01481	0.929163	1.10836	0.743788	1.00817	0.923305	1.10083	0.856152	44.6925
Oxford (per NPX unit)	CCDC117		260	1.0264	0.877873	1.20006	0.743868	1.01188	0.864927	1.18381	0.882693	54.6621
Oxford (per NPX unit)	L1TD1		260	0.990017	0.932097	1.05154	0.744283	0.990065	0.932452	1.05124	0.744117	0.483871
Oxford (per NPX unit)	SELE		260	1.02559	0.881113	1.19376	0.744286	1.01077	0.867822	1.17727	0.890443	57.5908
Oxford (per NPX unit)	ARHGAP20		260	0.976703	0.847708	1.12533	0.744291	0.96625	0.835748	1.11713	0.642817	-45.6437
Oxford (per NPX unit)	PSCA		260	0.993439	0.95487	1.03357	0.744545	0.991419	0.9529	1.0315	0.669934	-30.9138
Oxford (per NPX unit)	BABAM1		260	0.992164	0.946212	1.04035	0.745057	0.989743	0.943936	1.03777	0.669786	-31.0502
Oxford (per NPX unit)	MINK1		260	1.01134	0.944876	1.08248	0.745062	1.00978	0.943675	1.08051	0.778216	13.7343
Oxford (per NPX unit)	BBX		260	1.01705	0.91848	1.12621	0.745104	1.02462	0.923662	1.13661	0.64585	-43.8257
Oxford (per NPX unit)	ITGB1BP2		260	0.982069	0.880509	1.09534	0.745274	1.0002	0.89606	1.11645	0.997119	98.8804
Oxford (per NPX unit)	KAT6A		260	1.01506	0.927396	1.11102	0.745636	1.0041	0.915765	1.10095	0.930677	72.6614
Oxford (per NPX unit)	SERPINA9		260	1.0289	0.866071	1.22235	0.745837	0.984559	0.822947	1.17791	0.864931	45.3826
Oxford (per NPX unit)	AGRN		260	0.973008	0.824514	1.14824	0.74604	0.972467	0.817731	1.15648	0.752192	-2.0306
Oxford (per NPX unit)	LY75		260	1.0402	0.819316	1.32063	0.74623	1.02991	0.808277	1.31231	0.811609	25.2299
Oxford (per NPX unit)	CCN4		260	1.02722	0.872875	1.20885	0.746515	1.03742	0.873548	1.23204	0.67535	-36.8245
Oxford (per NPX unit)	C1QA		260	1.05686	0.755431	1.47857	0.746834	1.09353	0.760596	1.5722	0.62932	-61.6779
Oxford (per NPX unit)	CRB2		260	1.04884	0.785058	1.40125	0.74698	0.99937	0.749411	1.3327	0.996574	98.6776
Oxford (per NPX unit)	LRRC1		260	1.01031	0.949244	1.07531	0.747064	1.00131	0.940172	1.06642	0.967561	87.2589
Oxford (per NPX unit)	MFAP3		260	0.991616	0.942108	1.04373	0.747302	0.991115	0.941563	1.04327	0.733068	-6.00032
Oxford (per NPX unit)	ENO2		260	0.959765	0.747564	1.2322	0.74736	0.954597	0.74166	1.22867	0.718228	-13.1493
Oxford (per NPX unit)	ST6GAL2		260	0.981831	0.878106	1.09781	0.747554	0.980554	0.876551	1.0969	0.731389	-7.10107
Oxford (per NPX unit)	RPA2		260	1.01303	0.936107	1.09627	0.74799	1.01401	0.935819	1.09874	0.733954	-7.49426
Oxford (per NPX unit)	TYRO3		260	1.04438	0.801231	1.36131	0.74813	1.01179	0.777033	1.31748	0.930648	73.0025
Oxford (per NPX unit)	DNAJC7		260	1.05185	0.772493	1.43222	0.748244	1.04587	0.768115	1.42407	0.775794	11.2669
Oxford (per NPX unit)	BIVM		260	0.985623	0.902165	1.0768	0.748363	0.988263	0.904793	1.07943	0.793145	18.4734
Oxford (per NPX unit)	FGF5		260	1.02975	0.860888	1.23173	0.748369	1.01839	0.85022	1.21982	0.843138	37.8406
Oxford (per NPX unit)	PLEKHD1		260	1.01945	0.906109	1.14698	0.748676	1.01383	0.900636	1.14125	0.820146	28.7206
Oxford (per NPX unit)	HEATR4		260	1.01117	0.944556	1.08249	0.749286	1.00336	0.936993	1.07442	0.92354	69.8463
Oxford (per NPX unit)	HTR2A		260	1.01392	0.931487	1.10364	0.74939	1.02064	0.934924	1.11421	0.648063	-47.8205
Oxford (per NPX unit)	ANKRD20A4P		260	0.982653	0.882523	1.09414	0.749628	0.980431	0.879251	1.09325	0.722117	-12.9406
Oxford (per NPX unit)	OTOR		260	1.01315	0.934989	1.09783	0.749849	1.01007	0.929404	1.09773	0.813501	23.2898
Oxford (per NPX unit)	LUM		260	0.938408	0.634789	1.38725	0.74992	0.90221	0.608711	1.33722	0.608256	-61.8812
Oxford (per NPX unit)	BFSP1		260	1.02132	0.896909	1.163	0.750215	1.00974	0.884307	1.15296	0.886147	54.0761
Oxford (per NPX unit)	RPEL1		260	1.0149	0.926498	1.11174	0.75041	1.01799	0.928031	1.11666	0.70568	-20.5266
Oxford (per NPX unit)	DSG4		260	1.03213	0.84921	1.25444	0.750697	1.01754	0.835942	1.23858	0.862396	45.0253
Oxford (per NPX unit)	IL12RB1		260	1.02605	0.875508	1.20248	0.750721	1.01681	0.866661	1.19296	0.838009	35.2001
Oxford (per NPX unit)	CTSE		260	1.02514	0.878762	1.1959	0.752099	1.00917	0.865133	1.17719	0.907491	63.2281
Oxford (per NPX unit)	GSAP		260	0.992039	0.94402	1.0425	0.75219	0.996699	0.948162	1.04772	0.896711	58.6304
Oxford (per NPX unit)	SMARCA1		260	0.991346	0.939257	1.04632	0.752281	0.990799	0.938884	1.04558	0.7364	-6.34515
Oxford (per NPX unit)	RPF1		260	0.983539	0.887195	1.09035	0.75234	0.980484	0.884926	1.08636	0.706395	-18.7407
Oxford (per NPX unit)	MLF2		260	0.979892	0.863125	1.11246	0.753697	0.975571	0.859741	1.10701	0.701328	-21.7594
Oxford (per NPX unit)	PRDM2		260	1.0105	0.946626	1.0787	0.753786	1.00765	0.944868	1.0746	0.816461	27.1044
Oxford (per NPX unit)	ITCH		260	1.0319	0.847948	1.25577	0.753894	1.02902	0.846392	1.25106	0.77413	8.9109
Oxford (per NPX unit)	MED30		260	1.02588	0.874382	1.20362	0.754004	1.0264	0.877762	1.20021	0.744053	-2.0073
Oxford (per NPX unit)	L3MBTL4		260	0.992556	0.947236	1.04004	0.754012	0.99805	0.952046	1.04628	0.935386	73.8766
Oxford (per NPX unit)	NCAPH		260	1.02713	0.868595	1.2146	0.754308	1.02178	0.867268	1.20381	0.796762	19.5248
Oxford (per NPX unit)	FTCD		260	1.01693	0.91535	1.12977	0.75458	1.00781	0.906592	1.12033	0.885444	53.6455
Oxford (per NPX unit)	SMAD3		260	0.983048	0.882921	1.09453	0.755079	0.977441	0.876774	1.08967	0.680734	-33.4553
Oxford (per NPX unit)	CIPC		260	1.00781	0.959714	1.05832	0.755102	1.00904	0.960963	1.05953	0.717791	-15.6779
Oxford (per NPX unit)	DCTN6		260	1.02119	0.895048	1.16511	0.755278	0.997346	0.873162	1.13919	0.968754	87.3245
Oxford (per NPX unit)	INPP1		260	1.02733	0.867111	1.21715	0.755286	1.02435	0.865178	1.2128	0.780109	10.7846
Oxford (per NPX unit)	FGFBP3		260	0.967218	0.784295	1.19281	0.755329	0.977158	0.788187	1.21144	0.8331	30.6753
Oxford (per NPX unit)	MYOM1		260	1.01964	0.901927	1.15272	0.755948	1.03049	0.910352	1.16648	0.634886	-54.3797
Oxford (per NPX unit)	TNR		260	1.03177	0.847065	1.25675	0.755992	0.989795	0.813064	1.20494	0.918591	67.2026
Oxford (per NPX unit)	THY1		260	0.977425	0.846215	1.12898	0.756199	0.993304	0.844221	1.16871	0.935462	70.5762
Oxford (per NPX unit)	SUMF1		260	0.987242	0.910352	1.07063	0.75628	0.978982	0.903813	1.0604	0.602268	-65.44
Oxford (per NPX unit)	DYNC2LI1		260	1.01169	0.94009	1.08874	0.756369	1.01559	0.945213	1.09121	0.672872	-33.1517
Oxford (per NPX unit)	FGR		260	1.0225	0.888197	1.1771	0.756823	1.01787	0.883369	1.17285	0.806506	20.386
Oxford (per NPX unit)	COL5A1		260	1.02687	0.868141	1.21463	0.756927	0.994131	0.83742	1.18017	0.94638	77.8025
Oxford (per NPX unit)	SH3BP5		260	1.01621	0.917779	1.1252	0.75705	1.01833	0.919786	1.12744	0.726446	-12.9851
Oxford (per NPX unit)	CASP7		260	1.02462	0.878162	1.19551	0.757249	1.02831	0.881145	1.20005	0.72317	-14.746
Oxford (per NPX unit)	PPP4R4		260	0.990718	0.933749	1.05116	0.757616	0.994921	0.937293	1.05609	0.867169	45.3972
Oxford (per NPX unit)	IVD		260	1.02194	0.890345	1.17298	0.757655	1.02128	0.892792	1.16826	0.758904	2.97823
Oxford (per NPX unit)	EDN1		260	1.04113	0.805717	1.34532	0.757936	1.02747	0.79141	1.33393	0.838788	32.7763
Oxford (per NPX unit)	RALGPS1		260	0.988454	0.917971	1.06435	0.758329	0.990909	0.91917	1.06825	0.811747	21.3602
Oxford (per NPX unit)	STOML2		260	1.01252	0.935309	1.09611	0.758469	1.0155	0.937775	1.09966	0.705034	-23.5703
Oxford (per NPX unit)	XPNPEP2		260	1.01354	0.930194	1.10436	0.758677	1.00141	0.918554	1.09173	0.974572	89.5589
Oxford (per NPX unit)	RILP		260	0.977825	0.8474	1.12833	0.758838	0.989085	0.856028	1.14282	0.881647	51.0587
Oxford (per NPX unit)	PRL		260	1.02545	0.873382	1.20399	0.758954	1.01237	0.860902	1.19048	0.881831	51.088
Oxford (per NPX unit)	KLK14		260	0.971808	0.809322	1.16691	0.759338	0.981136	0.808523	1.1906	0.84704	33.4064
Oxford (per NPX unit)	RIPK4		260	0.991775	0.940699	1.04562	0.759487	0.98586	0.933755	1.04087	0.607222	-72.4334
Oxford (per NPX unit)	FRMPD2B		260	0.991305	0.937397	1.04831	0.759513	0.994256	0.940199	1.05142	0.839952	34.0419
Oxford (per NPX unit)	STK11IP		260	1.02841	0.859445	1.23058	0.759695	1.03075	0.861321	1.23351	0.740972	-8.12789
Oxford (per NPX unit)	AASDH		260	0.990281	0.930182	1.05426	0.759795	0.993133	0.933017	1.05712	0.828768	29.4504
Oxford (per NPX unit)	NACAD		260	0.97928	0.856181	1.12008	0.759996	0.990495	0.865796	1.13316	0.889364	54.3883
Oxford (per NPX unit)	PDIA3		260	0.978153	0.848773	1.12725	0.760246	0.960114	0.833796	1.10557	0.571707	-84.2668
Oxford (per NPX unit)	PROK1		260	1.02888	0.856652	1.23574	0.760645	1.03705	0.865633	1.24242	0.693071	-27.7814
Oxford (per NPX unit)	CD80		260	1.03183	0.843057	1.26287	0.761163	1.02148	0.832315	1.25363	0.838852	32.1876
Oxford (per NPX unit)	PLEKHG2		260	1.01484	0.922808	1.11604	0.76139	1.00379	0.912983	1.10362	0.937721	74.3346
Oxford (per NPX unit)	GIPR		260	1.01917	0.901577	1.1521	0.761463	1.01469	0.899161	1.14505	0.813121	23.2204
Oxford (per NPX unit)	MLXIP		260	0.980274	0.861287	1.1157	0.76284	0.960375	0.843383	1.0936	0.54184	-102.942
Oxford (per NPX unit)	ROR1		260	1.04178	0.798566	1.35907	0.762844	1.05403	0.799494	1.38961	0.709036	-28.5602
Oxford (per NPX unit)	TARDBP		260	1.02745	0.861633	1.22518	0.762982	1.02369	0.857136	1.22262	0.796053	13.531
Oxford (per NPX unit)	PHLDB2		260	0.990319	0.9295	1.05512	0.763555	0.994626	0.933006	1.06032	0.868842	44.608
Oxford (per NPX unit)	IGF2-AS		260	1.01746	0.908919	1.13895	0.763656	0.993651	0.884338	1.11648	0.914696	63.1938
Oxford (per NPX unit)	SPG21		260	1.00686	0.962971	1.05274	0.763753	0.997525	0.952989	1.04414	0.915314	63.7397
Oxford (per NPX unit)	LRRC45		260	1.02414	0.876514	1.19663	0.763893	1.00582	0.861051	1.17493	0.941639	75.6664
Oxford (per NPX unit)	THEGL		260	0.983499	0.882182	1.09645	0.764204	0.99123	0.889276	1.10487	0.873614	47.058
Oxford (per NPX unit)	AMELY		260	0.972712	0.811717	1.16564	0.764404	0.966779	0.807228	1.15787	0.713516	-22.1132
Oxford (per NPX unit)	SF3B4		260	1.02546	0.869955	1.20876	0.76445	1.01898	0.864141	1.20157	0.823074	25.2139
Oxford (per NPX unit)	NXF3		260	0.983085	0.879246	1.09919	0.764541	0.984987	0.881978	1.10003	0.78839	11.3291
Oxford (per NPX unit)	KHK		260	1.0204	0.894081	1.16456	0.764561	1.01044	0.884354	1.15449	0.878653	48.5874
Oxford (per NPX unit)	CYLD		260	0.986823	0.904545	1.07658	0.765215	0.987085	0.904648	1.07703	0.77017	2.00159
Oxford (per NPX unit)	ITGB2		260	1.03055	0.845788	1.25568	0.765281	1.00137	0.830573	1.2073	0.98853	95.4425
Oxford (per NPX unit)	IPMK		260	0.980119	0.859037	1.11827	0.765341	0.962585	0.844384	1.09733	0.568367	-89.8959
Oxford (per NPX unit)	SRPRA		260	0.98732	0.907951	1.07363	0.765368	0.979057	0.900568	1.06439	0.619593	-65.8656
Oxford (per NPX unit)	IL3		260	0.992719	0.946004	1.04174	0.766352	1.00347	0.954926	1.05448	0.891093	52.5984
Oxford (per NPX unit)	APOB		260	0.97667	0.835812	1.14127	0.766413	0.96836	0.827265	1.13352	0.68904	-36.2002
Oxford (per NPX unit)	RGL2		260	1.01175	0.936551	1.09298	0.766959	0.998682	0.923651	1.07981	0.973607	88.7095
Oxford (per NPX unit)	SEMA6D		260	0.966092	0.768772	1.21406	0.767275	0.934899	0.745551	1.17233	0.559899	-95.1415
Oxford (per NPX unit)	REST		260	1.01216	0.934281	1.09652	0.767372	1.00801	0.931333	1.09101	0.843255	33.9423
Oxford (per NPX unit)	GPRASP2		260	1.01876	0.900585	1.15245	0.767619	0.999756	0.880864	1.13469	0.996985	98.6868
Oxford (per NPX unit)	CTRC		260	0.981471	0.866917	1.11116	0.767724	0.976591	0.861112	1.10756	0.712192	-26.6514
Oxford (per NPX unit)	PARM1		260	0.990636	0.930631	1.05451	0.767904	0.980794	0.921134	1.04432	0.544733	-106.127
Oxford (per NPX unit)	TNFAIP6		260	0.97864	0.847843	1.12961	0.768013	0.982567	0.848402	1.13795	0.814374	18.5479
Oxford (per NPX unit)	CD200R1L		260	1.01317	0.928785	1.10523	0.768017	1.00797	0.925512	1.09778	0.8553	39.3258
Oxford (per NPX unit)	SMOC2		260	0.974415	0.820055	1.15783	0.768348	0.961937	0.807992	1.14521	0.662741	-49.7308
Oxford (per NPX unit)	SPATC1		260	1.01514	0.918541	1.1219	0.768364	0.995684	0.90009	1.10143	0.933061	71.2124
Oxford (per NPX unit)	USP28		260	0.972641	0.808648	1.16989	0.768418	0.99747	0.828017	1.2016	0.978727	90.8687
Oxford (per NPX unit)	UBTF		260	1.0237	0.875868	1.19648	0.768496	1.0167	0.869602	1.18868	0.835461	29.2905
Oxford (per NPX unit)	NRTN		260	1.01807	0.903297	1.14742	0.769224	1.0204	0.906264	1.14892	0.738574	-12.8169
Oxford (per NPX unit)	SPRR1B		260	0.985351	0.892769	1.08753	0.769418	0.983769	0.893376	1.08331	0.739314	-10.8868
Oxford (per NPX unit)	ZCCHC14		260	1.01238	0.932197	1.09947	0.770019	1.02135	0.9402	1.10951	0.616955	-71.6477
Oxford (per NPX unit)	TTLL5		260	0.987516	0.907739	1.0743	0.770054	0.977482	0.897707	1.06435	0.600045	-81.2965
Oxford (per NPX unit)	C1QTNF6		260	1.03419	0.825478	1.29566	0.770067	1.02686	0.81674	1.29103	0.820502	21.1552
Oxford (per NPX unit)	N4BP2L2		260	1.01698	0.908146	1.13885	0.770658	1.00572	0.89724	1.12731	0.922012	66.1353
Oxford (per NPX unit)	STX12		260	1.00885	0.950818	1.07042	0.77075	1.01224	0.953695	1.07438	0.689	-38.123
Oxford (per NPX unit)	MTRES1		260	1.01191	0.934471	1.09576	0.770753	1.00014	0.922857	1.0839	0.997232	98.7974
Oxford (per NPX unit)	RAB11FIP5		260	0.986601	0.901019	1.08031	0.770774	1.00239	0.913872	1.09948	0.959638	82.303
Oxford (per NPX unit)	CDSN		260	0.970851	0.79547	1.1849	0.771049	0.982452	0.798785	1.20835	0.86685	40.1529
Oxford (per NPX unit)	NDUFA5		260	0.956718	0.710034	1.28911	0.771187	0.946747	0.70241	1.27608	0.71937	-23.6784
Oxford (per NPX unit)	DKK3	Yes	260	1.0265	0.86048	1.22455	0.771369	1.0384	0.858103	1.25658	0.698557	-44.0696
Oxford (per NPX unit)	RNF32		260	1.01615	0.911963	1.13225	0.77156	1.01781	0.912677	1.13505	0.751012	-10.14
Oxford (per NPX unit)	DEFB4A_DEFB4B		260	0.986404	0.899318	1.08192	0.77161	0.994976	0.905911	1.0928	0.916172	63.2091
Oxford (per NPX unit)	ZNF687		260	1.01512	0.917265	1.12341	0.77169	1.01083	0.912151	1.12019	0.837117	28.2
Oxford (per NPX unit)	ZIC5		260	0.993454	0.950308	1.03856	0.771873	0.994704	0.951362	1.04002	0.815294	19.1553
Oxford (per NPX unit)	ZMYND15		260	0.985345	0.89172	1.0888	0.771949	0.984564	0.890519	1.08854	0.761358	-5.36933
Oxford (per NPX unit)	LAMTOR1		260	1.01338	0.926134	1.10885	0.772254	1.01232	0.923779	1.10934	0.793179	7.90932
Oxford (per NPX unit)	TFPI2		260	0.973221	0.809698	1.16977	0.77242	0.973191	0.803054	1.17937	0.781647	-0.114123
Oxford (per NPX unit)	CD34	Yes	260	1.05444	0.735681	1.51131	0.772875	0.934135	0.645868	1.35106	0.717446	-28.5375
Oxford (per NPX unit)	ZNF252P-AS1		260	0.992887	0.9459	1.04221	0.772884	0.995745	0.948751	1.04507	0.862768	40.2732
Oxford (per NPX unit)	EIF4H		260	0.989596	0.921713	1.06248	0.773	0.991177	0.922838	1.06458	0.807904	15.2648
Oxford (per NPX unit)	BRD4		260	1.01605	0.91159	1.13248	0.77362	1.02335	0.916335	1.14286	0.682125	-44.9696
Oxford (per NPX unit)	BLM		260	1.01018	0.942776	1.08241	0.773679	1.02363	0.95508	1.09709	0.509063	-130.457
Oxford (per NPX unit)	MRPL24		260	0.963163	0.745649	1.24413	0.773813	0.95794	0.743146	1.23482	0.740104	-14.4875
Oxford (per NPX unit)	CLGN		260	0.983331	0.876794	1.10281	0.773877	0.976	0.870496	1.09429	0.677258	-44.5174
Oxford (per NPX unit)	BACH1		260	1.02393	0.871196	1.20343	0.774188	1.02026	0.868057	1.19916	0.807707	15.1534
Oxford (per NPX unit)	ADAMTSL4		260	1.03592	0.813772	1.31871	0.77444	1.03616	0.80918	1.32681	0.778264	-0.656482
Oxford (per NPX unit)	GTF2IRD1		260	1.03171	0.833094	1.27767	0.774788	1.00282	0.809345	1.24254	0.979464	90.9816
Oxford (per NPX unit)	APOL5		260	1.02206	0.880011	1.18704	0.775015	1.01423	0.874749	1.17595	0.851532	35.2599
Oxford (per NPX unit)	PFKFB2		260	1.01821	0.899704	1.15232	0.775037	1.00676	0.888978	1.14014	0.91551	62.6726
Oxford (per NPX unit)	LRFN1		260	1.02216	0.879467	1.18801	0.775089	0.99771	0.854884	1.1644	0.976794	89.5393
Oxford (per NPX unit)	NAPRT		260	0.979359	0.848556	1.13032	0.775533	0.970902	0.84265	1.11867	0.682885	-41.5836
Oxford (per NPX unit)	PIK3IP1		260	1.03656	0.809118	1.32793	0.776337	1.07957	0.822257	1.41741	0.581517	-113.237
Oxford (per NPX unit)	KDM5D		260	1.02177	0.880288	1.18599	0.777036	1.02172	0.883009	1.18222	0.772845	0.210053
Oxford (per NPX unit)	PODXL		260	1.04304	0.778857	1.39683	0.777349	1.01033	0.763421	1.3371	0.942697	75.6113
Oxford (per NPX unit)	RNASE1	Yes	260	1.02768	0.850414	1.24189	0.777472	1.04625	0.853991	1.2818	0.662507	-65.6238
Oxford (per NPX unit)	MDM1		260	1.0129	0.926315	1.10759	0.778554	1.0112	0.925248	1.10513	0.805932	13.1565
Oxford (per NPX unit)	TGFA		260	1.02513	0.861945	1.21921	0.779041	1.0282	0.862394	1.22588	0.756597	-12.0452
Oxford (per NPX unit)	MRAP		260	1.00912	0.947122	1.07517	0.779055	1.00443	0.94204	1.07094	0.892644	51.349
Oxford (per NPX unit)	NGRN		260	1.02022	0.886964	1.17349	0.77927	1.02723	0.893123	1.18148	0.706605	-34.2424
Oxford (per NPX unit)	MAST1		260	1.01175	0.932411	1.09783	0.779275	0.998722	0.920085	1.08408	0.975621	89.0492
Oxford (per NPX unit)	MRPL58		260	1.01735	0.901904	1.14757	0.779582	1.01225	0.896177	1.14336	0.844621	29.1853
Oxford (per NPX unit)	KYAT1		260	1.02016	0.887053	1.17324	0.779636	0.999412	0.870188	1.14782	0.993353	97.0511
Oxford (per NPX unit)	NOTCH3		260	0.97163	0.794154	1.18877	0.779733	0.952988	0.778297	1.16689	0.641164	-67.3114
Oxford (per NPX unit)	TMEM131L		260	1.00768	0.954931	1.06335	0.780263	1.0014	0.949061	1.05664	0.959122	81.6563
Oxford (per NPX unit)	ARNT		260	1.01275	0.926505	1.10702	0.780287	1.00132	0.915471	1.09523	0.976924	89.5562
Oxford (per NPX unit)	PAXX		260	1.03186	0.827457	1.28674	0.780694	1.0253	0.819598	1.28263	0.826892	20.3237
Oxford (per NPX unit)	CCDC181		260	1.03412	0.81647	1.3098	0.780793	1.05985	0.836462	1.3429	0.63029	-73.2388
Oxford (per NPX unit)	CSPG5		260	1.02464	0.863147	1.21634	0.780918	1.04565	0.876874	1.24691	0.619185	-83.4116
Oxford (per NPX unit)	TMEM106A		260	1.0233	0.869973	1.20365	0.780945	1.01962	0.863851	1.20348	0.818316	15.6346
Oxford (per NPX unit)	HLA-DRA		260	0.971364	0.790818	1.19313	0.781837	0.982715	0.800481	1.20643	0.86767	39.9873
Oxford (per NPX unit)	MSANTD3		260	0.979456	0.845593	1.13451	0.7819	0.982545	0.847745	1.13878	0.815081	15.1713
Oxford (per NPX unit)	MARK4		260	0.983913	0.877121	1.10371	0.782044	0.98312	0.875023	1.10457	0.774528	-4.97367
Oxford (per NPX unit)	FOXP4		260	0.986696	0.897299	1.085	0.782236	0.982364	0.892631	1.08112	0.715799	-32.8504
Oxford (per NPX unit)	DCUN1D1		260	0.981844	0.862206	1.11808	0.782257	0.973128	0.854439	1.1083	0.681465	-48.6654
Oxford (per NPX unit)	NSG1		260	1.01763	0.898896	1.15205	0.782468	1.02389	0.902612	1.16146	0.713601	-35.0787
Oxford (per NPX unit)	SSC4D		260	1.01186	0.930589	1.10023	0.782539	1.01516	0.932737	1.10486	0.727671	-27.591
Oxford (per NPX unit)	CDHR5		260	1.02846	0.842649	1.25523	0.782559	1.03374	0.840296	1.27171	0.75361	-18.2503
Oxford (per NPX unit)	CD48		260	1.0378	0.7974	1.35068	0.782562	1.01727	0.781228	1.32462	0.898872	53.8628
Oxford (per NPX unit)	SEPTIN8		260	1.04138	0.780731	1.38905	0.782639	1.08632	0.806824	1.46265	0.585353	-104.196
Oxford (per NPX unit)	EN1		260	1.00918	0.945698	1.07693	0.782778	1.00468	0.941454	1.07215	0.888067	48.9277
Oxford (per NPX unit)	PNMA2		260	1.03046	0.832515	1.27546	0.782801	1.00337	0.809178	1.24416	0.97556	88.7936
Oxford (per NPX unit)	SULT2A1		260	1.01694	0.902235	1.14624	0.783205	1.02061	0.904819	1.15123	0.739821	-21.4454
Oxford (per NPX unit)	HCG22		260	1.01019	0.939646	1.08602	0.783756	1.00176	0.932123	1.07661	0.961744	82.6023
Oxford (per NPX unit)	ARG2		260	1.00855	0.949025	1.07181	0.783829	1.00525	0.945975	1.06823	0.865978	38.5434
Oxford (per NPX unit)	CCDC28A		260	1.03139	0.826841	1.28654	0.784059	1.02562	0.823498	1.27735	0.821289	18.1504
Oxford (per NPX unit)	FZD10		260	0.982517	0.86601	1.1147	0.784179	0.9888	0.871673	1.12167	0.861008	36.1419
Oxford (per NPX unit)	LHB		260	1.00921	0.945139	1.07762	0.784183	1.00717	0.942609	1.07615	0.832593	22.0411
Oxford (per NPX unit)	VAMP4		260	0.979367	0.843523	1.13709	0.784348	0.978487	0.843545	1.13501	0.773923	-4.31575
Oxford (per NPX unit)	RHOBTB1		260	1.01926	0.888929	1.16869	0.784666	1.01245	0.882442	1.16162	0.859917	35.1175
Oxford (per NPX unit)	SEMA3F		260	1.03761	0.795895	1.35273	0.784984	1.07154	0.806442	1.4238	0.63371	-87.181
Oxford (per NPX unit)	SFRP1		260	0.978504	0.837039	1.14388	0.785043	0.977705	0.834315	1.14574	0.780514	-3.75941
Oxford (per NPX unit)	MMP12		260	0.981964	0.861565	1.11919	0.785076	0.991471	0.863338	1.13862	0.903442	52.9376
Oxford (per NPX unit)	CLINT1		260	1.01711	0.90011	1.14932	0.785545	0.991305	0.874583	1.1236	0.891316	48.5217
Oxford (per NPX unit)	TPP1		260	0.978362	0.835633	1.14547	0.785707	0.979234	0.830314	1.15486	0.803112	4.0692
Oxford (per NPX unit)	VIM		260	0.980734	0.852378	1.12842	0.785753	0.973117	0.845608	1.11985	0.703733	-40.0766
Oxford (per NPX unit)	FAM166A		260	1.01381	0.918252	1.11932	0.785923	1.02203	0.924288	1.13012	0.670892	-58.8554
Oxford (per NPX unit)	BMP4		260	0.975439	0.815194	1.16719	0.785943	0.951782	0.797242	1.13628	0.584601	-98.7313
Oxford (per NPX unit)	OLFM4		260	0.990495	0.924528	1.06117	0.785946	0.99191	0.925641	1.06292	0.817898	14.9428
Oxford (per NPX unit)	ADAM22		260	0.979166	0.840933	1.14012	0.786278	0.983798	0.836227	1.15741	0.843829	22.4144
Oxford (per NPX unit)	DCLRE1C		260	1.01181	0.92944	1.10149	0.786335	1.0053	0.923908	1.09387	0.902286	54.9673
Oxford (per NPX unit)	BEX3		260	0.984183	0.877013	1.10445	0.786357	0.967331	0.860759	1.0871	0.577045	-108.326
Oxford (per NPX unit)	SLC13A1		260	0.987572	0.902165	1.08106	0.786394	0.984899	0.898184	1.07999	0.746246	-21.6697
Oxford (per NPX unit)	SPZ1		260	1.03024	0.83044	1.2781	0.786536	1.01307	0.815568	1.25841	0.906548	56.3956
Oxford (per NPX unit)	TFF2		260	0.983666	0.873104	1.10823	0.78661	0.980482	0.867065	1.10873	0.753313	-19.6907
Oxford (per NPX unit)	PTPN14		260	0.99108	0.928811	1.05752	0.786682	0.990848	0.929231	1.05655	0.778953	-2.62022
Oxford (per NPX unit)	AIF1L		260	0.972969	0.797799	1.1866	0.786718	0.98036	0.803759	1.19576	0.844815	27.6132
Oxford (per NPX unit)	IZUMO1		260	1.00707	0.956951	1.05981	0.786789	1.00103	0.951102	1.05358	0.968486	85.3603
Oxford (per NPX unit)	GMPR		260	1.01911	0.888292	1.16919	0.787115	1.03028	0.898485	1.18141	0.669276	-57.5795
Oxford (per NPX unit)	TRIAP1		260	0.94996	0.653728	1.38043	0.787762	1.00854	0.694855	1.46384	0.964303	83.4282
Oxford (per NPX unit)	MACC1		260	1.04609	0.752602	1.45403	0.788531	1.00525	0.722428	1.39881	0.975197	88.3695
Oxford (per NPX unit)	DIXDC1		260	1.00708	0.956475	1.06036	0.788585	1.0032	0.952715	1.05637	0.903339	54.6353
Oxford (per NPX unit)	KIF19		260	0.988732	0.910123	1.07413	0.788624	0.982813	0.903907	1.06861	0.684743	-52.9886
Oxford (per NPX unit)	CBLB		260	1.02261	0.86825	1.20442	0.788841	1.03241	0.880104	1.21108	0.695279	-42.6645
Oxford (per NPX unit)	TP53BP1		260	1.01671	0.900523	1.14789	0.788932	1.02083	0.903347	1.15359	0.741033	-24.3808
Oxford (per NPX unit)	PAK4		260	0.980773	0.850677	1.13077	0.789176	0.985288	0.854267	1.13641	0.838684	23.658
Oxford (per NPX unit)	SYTL3		260	0.989798	0.918009	1.0672	0.789524	0.983269	0.911192	1.06105	0.664	-64.5438
Oxford (per NPX unit)	TNFRSF6B		260	1.02286	0.86629	1.20772	0.789778	1.05719	0.884959	1.26295	0.53989	-146.114
Oxford (per NPX unit)	SAFB2		260	1.04884	0.738686	1.48921	0.789787	1.06774	0.748037	1.52407	0.718102	-37.4529
Oxford (per NPX unit)	PSMD9		260	0.975732	0.814278	1.1692	0.79009	0.979255	0.817894	1.17245	0.819506	14.6715
Oxford (per NPX unit)	TOM1L2		260	0.993071	0.943487	1.04526	0.790179	0.985975	0.936362	1.03822	0.591825	-103.129
Oxford (per NPX unit)	TPMT		260	0.988566	0.908006	1.07627	0.790894	1.00469	0.920321	1.0968	0.91669	59.2919
Oxford (per NPX unit)	FCRL1		260	1.02521	0.85264	1.23271	0.791202	1.01853	0.843567	1.22979	0.848556	26.2416
Oxford (per NPX unit)	CD58		260	1.03445	0.804952	1.32939	0.79126	1.00289	0.787023	1.27797	0.981375	91.4772
Oxford (per NPX unit)	CREB3		260	0.989019	0.911335	1.07333	0.791356	0.971831	0.892531	1.05818	0.510585	-158.782
Oxford (per NPX unit)	DDX49		260	0.985792	0.886371	1.09637	0.791919	0.984003	0.885242	1.09378	0.765072	-12.6925
Oxford (per NPX unit)	UNG		260	0.978333	0.831257	1.15143	0.792138	0.972152	0.823921	1.14705	0.73793	-28.9337
Oxford (per NPX unit)	IL13RA2		260	1.01129	0.929826	1.09989	0.793358	1.01038	0.929133	1.09874	0.809145	7.95812
Oxford (per NPX unit)	ACHE		260	0.96961	0.769417	1.22189	0.793661	0.927595	0.736618	1.16809	0.522811	-143.536
Oxford (per NPX unit)	HEBP1		260	0.989061	0.9108	1.07405	0.793678	0.98581	0.907037	1.07142	0.736601	-29.9317
Oxford (per NPX unit)	IGFL3		260	1.02085	0.874504	1.19168	0.793801	1.04143	0.87881	1.23413	0.639357	-96.712
Oxford (per NPX unit)	FGF12		260	1.01878	0.885947	1.17153	0.794083	1.01903	0.885705	1.17242	0.792196	-1.3113
Oxford (per NPX unit)	CENPJ		260	0.98856	0.9067	1.07781	0.79417	0.997708	0.913575	1.08959	0.95929	80.0597
Oxford (per NPX unit)	ZC3H12D		260	1.02181	0.868802	1.20177	0.794333	1.01739	0.865627	1.19577	0.834293	20.084
Oxford (per NPX unit)	BTBD9		260	0.98876	0.90816	1.07651	0.79444	0.99097	0.909166	1.08013	0.836506	19.7474
Oxford (per NPX unit)	TERF2IP		260	0.983271	0.866059	1.11635	0.79448	0.977862	0.860234	1.11157	0.732084	-32.6994
Oxford (per NPX unit)	SIGLEC10		260	1.03456	0.80112	1.33603	0.794533	1.04008	0.797584	1.35631	0.771702	-15.6572
Oxford (per NPX unit)	TBC1D31		260	1.03125	0.817792	1.30042	0.794837	1.03507	0.818587	1.3088	0.773427	-12.0153
Oxford (per NPX unit)	MAPKAP1		260	1.01421	0.911841	1.12808	0.794881	1.0078	0.906404	1.12054	0.885831	44.9616
Oxford (per NPX unit)	HSH2D		260	1.01498	0.906978	1.13585	0.795584	1.01366	0.905048	1.13531	0.814478	8.75818
Oxford (per NPX unit)	INPP5F		260	0.98915	0.910776	1.07427	0.795623	0.970452	0.891692	1.05617	0.487352	-174.936
Oxford (per NPX unit)	CBY2		260	1.01175	0.926081	1.10534	0.795869	1.01193	0.926774	1.10492	0.791405	-1.58679
Oxford (per NPX unit)	L1CAM	Yes	260	1.03124	0.816799	1.30198	0.795923	0.988507	0.787065	1.24151	0.920807	62.4233
Oxford (per NPX unit)	CD6		260	1.02697	0.839142	1.25685	0.7962	1.01642	0.828373	1.24716	0.875985	38.7996
Oxford (per NPX unit)	GH2		260	1.00672	0.956771	1.05929	0.796319	1.00543	0.955869	1.05756	0.833702	19.2071
Oxford (per NPX unit)	MACROD2		260	0.985501	0.881862	1.10132	0.796699	0.968177	0.866901	1.08129	0.56619	-121.429
Oxford (per NPX unit)	ZC3H12A		260	1.02256	0.862838	1.21186	0.796799	1.00983	0.851886	1.19705	0.910293	56.1822
Oxford (per NPX unit)	UCK1		260	1.02092	0.871844	1.19549	0.797102	0.995164	0.849793	1.1654	0.952027	76.59
Oxford (per NPX unit)	IL36G		260	1.01773	0.8901	1.16366	0.797113	1.00056	0.873534	1.14607	0.993505	96.7915
Oxford (per NPX unit)	ZBTB7C		260	1.01865	0.884799	1.17274	0.797138	1.02367	0.887145	1.18121	0.74869	-26.6436
Oxford (per NPX unit)	STK11		260	0.977069	0.818463	1.16641	0.797415	0.986464	0.824635	1.18005	0.8815	41.2531
Oxford (per NPX unit)	ENO1		260	0.965637	0.738989	1.2618	0.797798	0.943337	0.717405	1.24042	0.676248	-66.8188
Oxford (per NPX unit)	EIF4ENIF1		260	0.988889	0.907723	1.07731	0.798174	0.973446	0.893781	1.06021	0.536709	-140.863
Oxford (per NPX unit)	NCF2		260	1.01492	0.906005	1.13693	0.798182	1.00717	0.898744	1.12867	0.902207	51.7864
Oxford (per NPX unit)	MYO10		260	1.01247	0.920658	1.11344	0.798307	1.01041	0.919448	1.11037	0.829613	16.4247
Oxford (per NPX unit)	ANP32E		260	1.01632	0.896707	1.15188	0.799996	1.00586	0.88652	1.14127	0.927714	63.8806
Oxford (per NPX unit)	TMOD4		260	0.983272	0.86284	1.12051	0.800227	0.975439	0.853877	1.11431	0.714224	-47.4151
Oxford (per NPX unit)	CDH4		260	1.01248	0.919542	1.1148	0.80073	1.00867	0.916789	1.10977	0.859347	30.3497
Oxford (per NPX unit)	ADAMTSL2		260	0.962954	0.718231	1.29106	0.800785	0.945	0.702035	1.27205	0.709101	-49.8576
Oxford (per NPX unit)	NAA11		260	0.989719	0.913243	1.0726	0.801144	0.985516	0.909201	1.06824	0.72274	-41.1838
Oxford (per NPX unit)	IFT22		260	1.01306	0.915308	1.12126	0.802041	1.03649	0.934669	1.1494	0.496939	-176.105
Oxford (per NPX unit)	TGS1		260	0.975956	0.80676	1.18064	0.802165	0.946002	0.784199	1.14119	0.561907	-128.082
Oxford (per NPX unit)	STAC2		260	1.00636	0.9575	1.05772	0.802796	0.994265	0.944549	1.0466	0.82607	9.30966
Oxford (per NPX unit)	TXNRD3NB		260	1.03834	0.772752	1.39521	0.802891	1.0271	0.765879	1.37741	0.858274	28.9315
Oxford (per NPX unit)	RFTN1		260	1.00708	0.952776	1.06448	0.803028	1.01062	0.955401	1.06903	0.712481	-49.77
Oxford (per NPX unit)	NEURL1B		260	1.01803	0.884523	1.1717	0.803218	1.02076	0.887268	1.17433	0.773874	-14.9509
Oxford (per NPX unit)	IGSF3		260	1.02769	0.828832	1.27425	0.80343	1.00774	0.809839	1.25399	0.944928	71.7864
Oxford (per NPX unit)	MSX2		260	1.01896	0.878684	1.18163	0.803699	0.992655	0.85333	1.15473	0.923887	60.753
Oxford (per NPX unit)	MED13L		260	1.01804	0.884074	1.17231	0.803822	0.998073	0.865508	1.15094	0.978832	89.2116
Oxford (per NPX unit)	CALCB		260	1.02109	0.866041	1.2039	0.803835	1.0809	0.910116	1.28372	0.375311	-272.705
Oxford (per NPX unit)	TRIM26		260	0.985724	0.87994	1.10422	0.803938	0.996717	0.890002	1.11623	0.954613	77.1305
Oxford (per NPX unit)	NHSL2		260	1.01117	0.926158	1.10398	0.804227	1.01902	0.933004	1.11296	0.675456	-69.606
Oxford (per NPX unit)	CNOT11		260	0.984463	0.869727	1.11433	0.804384	0.968959	0.855627	1.0973	0.619284	-101.373
Oxford (per NPX unit)	RIBC1		260	1.00667	0.954883	1.06127	0.805122	1.00865	0.956974	1.06312	0.748148	-29.5976
Oxford (per NPX unit)	SUSD5		260	1.0288	0.821012	1.28917	0.805183	1.0384	0.816624	1.32039	0.758565	-32.7074
Oxford (per NPX unit)	TF		260	1.03248	0.80069	1.33136	0.805387	0.992442	0.773156	1.27392	0.952511	76.2614
Oxford (per NPX unit)	LTBR		260	0.980814	0.840649	1.14435	0.805517	0.984959	0.834453	1.16261	0.857835	21.7663
Oxford (per NPX unit)	STOX2		260	1.01271	0.915687	1.12002	0.80581	1.02958	0.928383	1.14181	0.580787	-130.771
Oxford (per NPX unit)	AMOT		260	0.962528	0.709465	1.30586	0.806157	0.972474	0.71541	1.32191	0.858562	26.9171
Oxford (per NPX unit)	NFYA		260	1.01763	0.8849	1.17028	0.806351	1.00844	0.876777	1.15988	0.906266	51.9151
Oxford (per NPX unit)	HEPACAM2		260	1.02386	0.847658	1.23668	0.806706	1.02556	0.848941	1.23893	0.793511	-7.06632
Oxford (per NPX unit)	MMP15		260	0.979142	0.826754	1.15962	0.807064	0.966412	0.816265	1.14418	0.69168	-62.0828
Oxford (per NPX unit)	ATP6V0D1		260	0.976291	0.805276	1.18362	0.807069	0.98501	0.812815	1.19368	0.877564	37.0559
Oxford (per NPX unit)	NUDT7		260	0.988519	0.900981	1.08456	0.807164	0.972569	0.884881	1.06895	0.563973	-140.868
Oxford (per NPX unit)	FLYWCH2		260	1.01729	0.886219	1.16774	0.8076	1.0152	0.882111	1.16838	0.833305	11.9475
Oxford (per NPX unit)	PRAP1		260	1.02707	0.828369	1.27344	0.807609	1.02215	0.821576	1.27169	0.844154	17.9838
Oxford (per NPX unit)	NAPB		260	1.01743	0.885141	1.16949	0.8079	0.997828	0.869765	1.14475	0.975251	87.4173
Oxford (per NPX unit)	LTBP2		260	0.977314	0.812249	1.17592	0.807922	0.987713	0.810867	1.20313	0.902252	46.1248
Oxford (per NPX unit)	ERBB4		260	1.02456	0.841932	1.24681	0.808567	1.00403	0.828827	1.21626	0.967242	83.4431
Oxford (per NPX unit)	SMOX		260	1.00987	0.932373	1.09381	0.809472	1.00491	0.927658	1.0886	0.904421	50.1037
Oxford (per NPX unit)	UGDH		260	1.0149	0.899863	1.14465	0.809546	1.00668	0.893692	1.13396	0.912709	54.9897
Oxford (per NPX unit)	CLC		260	0.979491	0.827349	1.15961	0.809861	0.971116	0.819196	1.15121	0.735616	-41.4338
Oxford (per NPX unit)	IL1R2		260	1.02705	0.826336	1.27652	0.809885	0.992178	0.810621	1.2144	0.939293	70.5766
Oxford (per NPX unit)	C10orf67		260	1.00493	0.965449	1.04602	0.8101	1.00648	0.966562	1.04804	0.754523	-31.3889
Oxford (per NPX unit)	CHP1		260	0.988378	0.898484	1.08727	0.810119	0.989215	0.898776	1.08875	0.824573	7.23912
Oxford (per NPX unit)	FBXO46		260	1.0122	0.916745	1.1176	0.810323	1.00558	0.910072	1.1111	0.913034	54.1587
Oxford (per NPX unit)	PTPMT1		260	0.986224	0.880553	1.10458	0.810409	0.99623	0.888972	1.11643	0.948179	72.7696
Oxford (per NPX unit)	LYAR		260	1.02017	0.866173	1.20155	0.810969	1.02751	0.872239	1.21043	0.745417	-35.9118
Oxford (per NPX unit)	IQCA1		260	0.984711	0.867759	1.11743	0.811236	0.985708	0.870129	1.11664	0.821024	6.56332
Oxford (per NPX unit)	COLEC11		260	1.01954	0.869787	1.19508	0.811297	1.01142	0.861488	1.18743	0.889723	41.346
Oxford (per NPX unit)	KCNE1		260	0.984557	0.866374	1.11886	0.811456	0.981489	0.86264	1.11671	0.776627	-20.0502
Oxford (per NPX unit)	SPINK5		260	0.968674	0.745622	1.25845	0.811602	0.963864	0.740973	1.2538	0.783853	-15.641
Oxford (per NPX unit)	CCL21		260	0.978322	0.816968	1.17154	0.811627	0.972827	0.809248	1.16947	0.769297	-25.7005
Oxford (per NPX unit)	MPST		260	1.01834	0.876707	1.18286	0.811983	1.02101	0.876736	1.18902	0.789102	-14.3858
Oxford (per NPX unit)	LAIR1		260	1.0226	0.85056	1.22944	0.812036	1.04211	0.859822	1.26304	0.674159	-84.5489
Oxford (per NPX unit)	TTC12		260	1.00793	0.944359	1.07579	0.812107	0.997498	0.934361	1.0649	0.940146	68.2973
Oxford (per NPX unit)	HDGFL1		260	0.973597	0.780679	1.21419	0.812282	0.93805	0.74933	1.1743	0.57683	-139.005
Oxford (per NPX unit)	MGLL		260	0.979986	0.829314	1.15803	0.812381	0.967152	0.817935	1.14359	0.696058	-65.208
Oxford (per NPX unit)	KIAA1755		260	0.989404	0.905913	1.08059	0.8128	0.986506	0.903412	1.07724	0.762181	-27.5403
Oxford (per NPX unit)	FN1		260	0.955773	0.656391	1.39171	0.813479	0.977188	0.669724	1.42581	0.904712	48.9852
Oxford (per NPX unit)	NAF1		260	1.02066	0.861195	1.20965	0.813499	0.999089	0.842885	1.18424	0.991619	95.544
Oxford (per NPX unit)	NEO1		260	1.04448	0.727478	1.49961	0.813575	1.00704	0.705501	1.43747	0.969167	83.8727
Oxford (per NPX unit)	MYCBP2		260	1.01746	0.881088	1.17495	0.813595	1.01463	0.878377	1.17201	0.843526	16.1181
Oxford (per NPX unit)	RPS10		260	1.01409	0.902612	1.13935	0.813784	0.999262	0.89006	1.12186	0.990021	94.7236
Oxford (per NPX unit)	S100A11		260	1.02952	0.808152	1.31153	0.813797	1.01083	0.79239	1.2895	0.930879	62.9633
Oxford (per NPX unit)	TMSB10		260	1.01769	0.879437	1.17769	0.813863	1.04428	0.893897	1.21996	0.584978	-147.01
Oxford (per NPX unit)	DCDC2B		260	0.986929	0.884494	1.10123	0.813957	0.981401	0.87873	1.09607	0.739145	-42.6902
Oxford (per NPX unit)	C8orf34		260	1.01091	0.923551	1.10653	0.813986	1.00461	0.916957	1.10063	0.92142	57.6517
Oxford (per NPX unit)	P3H4		260	1.0068	0.951455	1.06536	0.814302	0.997451	0.942169	1.05598	0.93009	62.3304
Oxford (per NPX unit)	MYDGF		260	1.01547	0.893323	1.15431	0.81441	1.01717	0.894225	1.15702	0.795611	-10.9225
Oxford (per NPX unit)	TXLNGY		260	1.00832	0.94088	1.08059	0.814556	1.00327	0.936681	1.07459	0.925791	60.6039
Oxford (per NPX unit)	CXCL5		260	1.01433	0.900564	1.14246	0.814704	1.00655	0.892977	1.13456	0.914927	54.1272
Oxford (per NPX unit)	RNASE10		260	1.01943	0.867857	1.19748	0.814738	1.0461	0.882901	1.23946	0.60253	-134.168
Oxford (per NPX unit)	DNAJC21		260	1.03636	0.768734	1.39715	0.814739	1.00484	0.742749	1.35941	0.975027	86.4835
Oxford (per NPX unit)	KLF8		260	1.01855	0.872986	1.18839	0.81529	1.02396	0.877072	1.19545	0.764387	-28.8265
Oxford (per NPX unit)	TYMP		260	1.02103	0.857304	1.21603	0.815434	1.02221	0.854196	1.22327	0.810494	-5.54016
Oxford (per NPX unit)	DLGAP5		260	1.00933	0.933592	1.09121	0.8155	1.00609	0.930813	1.08746	0.878302	34.5699
Oxford (per NPX unit)	MMP1		260	1.01338	0.906054	1.13343	0.815944	1.01005	0.90163	1.13151	0.862923	24.7627
Oxford (per NPX unit)	TFF3		260	1.02698	0.820619	1.28522	0.816087	1.0617	0.832433	1.35412	0.629544	-124.93
Oxford (per NPX unit)	SEPTIN14		260	0.990406	0.913118	1.07423	0.816103	0.985041	0.90883	1.06764	0.713742	-56.3334
Oxford (per NPX unit)	GSTP1		260	1.01353	0.904993	1.13509	0.816104	1.00401	0.897251	1.12348	0.944328	70.1963
Oxford (per NPX unit)	NPC2		260	1.02693	0.820792	1.28483	0.816203	1.04982	0.825212	1.33557	0.692213	-82.9896
Oxford (per NPX unit)	FCHO1		260	0.983697	0.856307	1.13004	0.81631	0.969348	0.843649	1.11378	0.660428	-89.3946
Oxford (per NPX unit)	POLDIP3		260	0.990445	0.913342	1.07406	0.816396	0.985329	0.908699	1.06842	0.720493	-53.9452
Oxford (per NPX unit)	VEGFD		260	1.02247	0.847426	1.23368	0.816567	1.0067	0.834763	1.21405	0.944296	69.957
Oxford (per NPX unit)	IP6K1		260	1.00722	0.947797	1.07037	0.816591	1.01454	0.95428	1.07859	0.64413	-100.536
Oxford (per NPX unit)	KCTD20		260	0.992995	0.935488	1.05404	0.817367	0.993783	0.936023	1.05511	0.838248	11.2763
Oxford (per NPX unit)	COQ7		260	1.02407	0.836638	1.25349	0.817614	1.00926	0.82226	1.23879	0.929741	61.2436
Oxford (per NPX unit)	IFIH1		260	0.99111	0.918516	1.06944	0.818015	0.993271	0.921533	1.07059	0.859879	24.3923
Oxford (per NPX unit)	NFAT5		260	0.981903	0.840383	1.14725	0.818101	0.986412	0.843101	1.15408	0.864379	25.0887
Oxford (per NPX unit)	ZP4		260	1.01422	0.899163	1.144	0.818201	0.983936	0.868359	1.1149	0.79948	-14.6796
Oxford (per NPX unit)	SMPDL3A		260	1.01739	0.878055	1.17883	0.818564	1.01863	0.87766	1.18225	0.808064	-7.10331
Oxford (per NPX unit)	NET1		260	1.00569	0.958004	1.05575	0.818885	1.00567	0.956576	1.05729	0.824643	0.29503
Oxford (per NPX unit)	KLHDC4		260	0.984532	0.861528	1.1251	0.818918	0.985539	0.859214	1.13044	0.835122	6.55656
Oxford (per NPX unit)	CEACAM5		260	0.991236	0.919185	1.06893	0.819167	0.998235	0.924946	1.07733	0.963779	79.9288
Oxford (per NPX unit)	MLANA		260	1.00604	0.955307	1.05947	0.819505	0.999811	0.949439	1.05285	0.994273	96.8576
Oxford (per NPX unit)	CNDP1		260	1.02163	0.850034	1.22787	0.819561	0.982225	0.822061	1.17359	0.843459	16.1969
Oxford (per NPX unit)	CCL13		260	1.01709	0.879266	1.17651	0.819619	1.0126	0.872786	1.17481	0.868833	26.1014
Oxford (per NPX unit)	SPEF1		260	0.994023	0.944034	1.04666	0.819861	0.989156	0.939541	1.04139	0.677949	-81.8687
Oxford (per NPX unit)	CTSW		260	1.01844	0.870035	1.19215	0.820157	1.01902	0.868802	1.19521	0.816892	-3.13575
Oxford (per NPX unit)	GNGT1		260	1.00829	0.938921	1.08277	0.820508	1.01526	0.945674	1.08996	0.675963	-83.5057
Oxford (per NPX unit)	COMP	Yes	260	0.978247	0.808526	1.1836	0.821034	0.930031	0.768617	1.12534	0.455782	-229.821
Oxford (per NPX unit)	VAX1		260	0.988746	0.896253	1.09078	0.821314	0.980413	0.887111	1.08353	0.698249	-74.7803
Oxford (per NPX unit)	CRIM1		260	1.0321	0.783564	1.35947	0.822147	1.03869	0.77913	1.38472	0.795828	-20.1405
Oxford (per NPX unit)	NAP1L4		260	1.01715	0.876939	1.17978	0.822197	1.02888	0.885281	1.19578	0.71045	-67.4348
Oxford (per NPX unit)	SEC31A		260	1.01975	0.85918	1.21033	0.822978	1.01054	0.849601	1.20197	0.905683	46.375
Oxford (per NPX unit)	TICRR		260	1.0225	0.841065	1.24306	0.823369	1.02026	0.839801	1.23949	0.839977	9.85757
Oxford (per NPX unit)	TRERF1		260	1.01852	0.86675	1.19686	0.823615	1.01422	0.863002	1.19192	0.863944	23.0761
Oxford (per NPX unit)	AOC3		260	0.968194	0.728491	1.28677	0.823762	0.935747	0.701839	1.24761	0.650898	-105.46
Oxford (per NPX unit)	SOX8		260	1.01627	0.881519	1.17162	0.824019	0.991318	0.858988	1.14403	0.905055	45.9737
Oxford (per NPX unit)	DSG3		260	1.02162	0.846059	1.23362	0.824037	1.01898	0.838241	1.23869	0.850288	12.0988
Oxford (per NPX unit)	DACT1		260	1.01264	0.90647	1.13125	0.824065	1.01554	0.908935	1.13464	0.785237	-22.7262
Oxford (per NPX unit)	STIP1		260	1.03585	0.758674	1.41429	0.824554	1.04448	0.770369	1.41612	0.779331	-23.5452
Oxford (per NPX unit)	MAPRE3		260	1.00895	0.932136	1.0921	0.825374	0.995625	0.919272	1.07832	0.914233	50.8191
Oxford (per NPX unit)	PAGE3		260	1.00685	0.94742	1.07	0.825972	1.00182	0.9424	1.06498	0.953572	73.3876
Oxford (per NPX unit)	CD300A		260	1.02477	0.823483	1.27527	0.826393	1.02275	0.815055	1.28338	0.845968	8.05964
Oxford (per NPX unit)	DOK7		260	0.981516	0.830581	1.15988	0.826654	0.973907	0.825347	1.14921	0.754217	-41.7136
Oxford (per NPX unit)	LIN9		260	1.00495	0.961482	1.05038	0.826763	1.00136	0.957547	1.04717	0.952649	72.5491
Oxford (per NPX unit)	FAM170B		260	0.989031	0.895749	1.09203	0.82726	0.99343	0.898325	1.0986	0.897846	40.2369
Oxford (per NPX unit)	TLE2		260	0.994886	0.950057	1.04183	0.82745	0.989311	0.944248	1.03652	0.651419	-109.583
Oxford (per NPX unit)	C9	Yes	260	1.00931	0.928523	1.09712	0.827713	1.01264	0.930421	1.10212	0.771314	-35.5559
Oxford (per NPX unit)	AKAP7		260	0.987159	0.878658	1.10906	0.827779	0.975066	0.871097	1.09144	0.660713	-95.3754
Oxford (per NPX unit)	LIF		260	0.972039	0.752837	1.25507	0.827813	0.966966	0.748203	1.24969	0.797415	-18.4514
Oxford (per NPX unit)	SPECC1		260	0.995816	0.95889	1.03416	0.82782	0.992922	0.955671	1.03162	0.715787	-69.4061
Oxford (per NPX unit)	SERPINB4		242	0.983188	0.843678	1.14577	0.828084	0.988307	0.848226	1.15152	0.880113	30.6293
Oxford (per NPX unit)	PHOSPHO1		260	1.01927	0.857664	1.21133	0.828444	1.02582	0.855612	1.2299	0.782989	-33.5851
Oxford (per NPX unit)	ERBB2		260	1.03315	0.768854	1.38831	0.828717	0.982249	0.736116	1.31068	0.903139	45.0846
Oxford (per NPX unit)	CIAO1		260	0.964758	0.696847	1.33567	0.828864	0.922345	0.665714	1.27791	0.627034	-125.308
Oxford (per NPX unit)	GATC		260	1.01862	0.86164	1.2042	0.828948	0.98979	0.836191	1.1716	0.905056	44.3733
Oxford (per NPX unit)	MAGEA9		260	0.994552	0.946446	1.0451	0.829017	0.993969	0.945884	1.0445	0.811015	-10.7375
Oxford (per NPX unit)	C8orf33		260	1.01829	0.863838	1.20035	0.829034	1.00256	0.849843	1.18272	0.975819	85.8977
Oxford (per NPX unit)	MIB2		260	0.990482	0.908111	1.08032	0.829078	0.981368	0.899511	1.07067	0.672126	-96.6596
Oxford (per NPX unit)	CSNK1G2		260	0.992625	0.927974	1.06178	0.82943	0.986893	0.922882	1.05534	0.699792	-78.2219
Oxford (per NPX unit)	NUBP1		260	0.984723	0.856009	1.13279	0.829451	0.975045	0.850236	1.11817	0.71763	-64.1564
Oxford (per NPX unit)	CNTN4		260	1.02627	0.810221	1.29992	0.829773	0.998752	0.792438	1.25878	0.991558	95.1824
Oxford (per NPX unit)	CA9		260	0.981056	0.82397	1.16809	0.829908	0.965218	0.809977	1.15021	0.692327	-85.1004
Oxford (per NPX unit)	UBQLNL		260	1.01362	0.895896	1.14682	0.829928	1.01995	0.901156	1.15441	0.754524	-46.0113
Oxford (per NPX unit)	ARG1		260	1.01858	0.86097	1.20505	0.830025	1.00835	0.851694	1.19381	0.923132	54.8565
Oxford (per NPX unit)	ATL3		260	0.98727	0.878143	1.10996	0.830261	1.00354	0.891659	1.12945	0.953322	72.4451
Oxford (per NPX unit)	KIR3DL1		260	1.00669	0.947065	1.07007	0.830514	1.00857	0.948702	1.07222	0.784599	-27.9925
Oxford (per NPX unit)	ZFHX3		260	1.00499	0.959729	1.05238	0.832366	1.00781	0.962267	1.05551	0.741621	-56.312
Oxford (per NPX unit)	RAMP2		260	1.02484	0.816368	1.28655	0.832519	1.03375	0.81153	1.31681	0.788096	-35.2589
Oxford (per NPX unit)	BIRC2		260	0.977964	0.795246	1.20266	0.832759	0.984835	0.800896	1.21102	0.884816	31.4221
Oxford (per NPX unit)	NEXN-AS1		260	1.00946	0.924638	1.10207	0.833427	1.00879	0.923592	1.10184	0.845927	7.11773
Oxford (per NPX unit)	NRAP		260	1.01103	0.91276	1.11988	0.833457	1.00818	0.910278	1.11661	0.875822	25.7569
Oxford (per NPX unit)	ABCF3		260	1.01707	0.868073	1.19165	0.834085	1.01725	0.867449	1.19293	0.833309	-1.04208
Oxford (per NPX unit)	PSMG4		260	1.0191	0.853635	1.21665	0.834184	1.02615	0.860019	1.22437	0.774528	-36.4058
Oxford (per NPX unit)	PCBP2		260	1.01798	0.861349	1.20308	0.834443	1.0021	0.847643	1.1847	0.980411	88.2296
Oxford (per NPX unit)	IL2		260	0.985791	0.861894	1.1275	0.834575	0.990707	0.864845	1.13488	0.892857	34.7579
Oxford (per NPX unit)	CD302		260	0.982485	0.831661	1.16066	0.83538	1.01481	0.833552	1.23548	0.883593	16.8188
Oxford (per NPX unit)	BRD3		260	0.995763	0.956674	1.03645	0.835396	0.994696	0.955424	1.03558	0.795827	-25.2597
Oxford (per NPX unit)	PPME1		260	0.981765	0.82507	1.16822	0.835671	0.991963	0.834713	1.17884	0.926986	56.1501
Oxford (per NPX unit)	RRAS		260	0.991791	0.917146	1.07251	0.836417	0.979346	0.904402	1.0605	0.607386	-153.187
Oxford (per NPX unit)	DOCK10		260	1.00729	0.940077	1.0793	0.836766	1.01163	0.943587	1.08457	0.744878	-59.2508
Oxford (per NPX unit)	FKBP4		260	1.02305	0.823615	1.27077	0.836822	1.04861	0.83709	1.31358	0.679653	-108.306
Oxford (per NPX unit)	RYBP		260	0.977371	0.785975	1.21537	0.836914	0.97263	0.780405	1.2122	0.804888	-21.2459
Oxford (per NPX unit)	SYNGAP1		260	0.987605	0.876924	1.11225	0.83705	0.99143	0.880832	1.11592	0.886594	30.9961
Oxford (per NPX unit)	RAB3B		260	1.00823	0.932454	1.09017	0.837076	0.99586	0.921186	1.07659	0.916915	49.3917
Oxford (per NPX unit)	EPN3		260	1.0111	0.909832	1.12364	0.837537	1.01215	0.909963	1.1258	0.824053	-9.34396
Oxford (per NPX unit)	GGA1		260	1.00948	0.92215	1.10508	0.838037	1.01053	0.923434	1.10585	0.819754	-11.0448
Oxford (per NPX unit)	SMCO2		260	0.991312	0.911349	1.07829	0.838853	0.993289	0.913193	1.08041	0.87527	22.8397
Oxford (per NPX unit)	DCTPP1		260	0.980631	0.811948	1.18436	0.839069	0.945839	0.787598	1.13587	0.551108	-184.698
Oxford (per NPX unit)	HSPA2		260	1.01625	0.86967	1.18754	0.83926	1.02854	0.877717	1.20527	0.728001	-74.5485
Oxford (per NPX unit)	LHX2		260	0.994838	0.946194	1.04598	0.839671	0.997409	0.948745	1.04857	0.919039	49.8709
Oxford (per NPX unit)	MRM1		260	1.0067	0.943612	1.07401	0.839725	0.998607	0.934892	1.06666	0.966949	79.1288
Oxford (per NPX unit)	WT1		260	0.981711	0.820904	1.17402	0.839735	0.997574	0.837013	1.18893	0.978357	86.8405
Oxford (per NPX unit)	TIMM8A		260	0.973389	0.749294	1.2645	0.839887	0.98426	0.756254	1.28101	0.906068	41.1797
Oxford (per NPX unit)	MTF1		260	1.01116	0.907585	1.12655	0.840481	0.990636	0.888681	1.10429	0.865179	15.2234
Oxford (per NPX unit)	TCN1		260	1.02534	0.803491	1.30843	0.840586	1.00976	0.790255	1.29024	0.93809	61.1795
Oxford (per NPX unit)	TMPRSS5		260	1.02214	0.824837	1.26664	0.841379	1.01992	0.818476	1.27094	0.860534	9.93029
Oxford (per NPX unit)	EMC7		260	0.993878	0.935869	1.05548	0.841385	0.992717	0.935407	1.05354	0.809599	-19.046
Oxford (per NPX unit)	LEFTY2		260	1.01393	0.885455	1.16104	0.841424	1.00222	0.874015	1.14923	0.974662	83.962
Oxford (per NPX unit)	AOC1		260	1.01028	0.913877	1.11686	0.841512	1.0161	0.91678	1.12617	0.760916	-56.0603
Oxford (per NPX unit)	IGLON5		260	1.00988	0.916943	1.11223	0.841815	1.00392	0.909679	1.10793	0.937956	60.1732
Oxford (per NPX unit)	PKD2L1		260	1.01028	0.913666	1.11711	0.841962	0.997654	0.900994	1.10468	0.96397	77.0303
Oxford (per NPX unit)	CNTF		260	1.00523	0.954911	1.0582	0.84224	1.00398	0.953791	1.05681	0.87939	23.8636
Oxford (per NPX unit)	PSMC3		260	1.01057	0.911112	1.12089	0.842301	1.00415	0.905975	1.11297	0.93707	60.5906
Oxford (per NPX unit)	MYOC	Yes	260	0.985442	0.852815	1.13869	0.842381	0.950483	0.8209	1.10052	0.497067	-246.297
Oxford (per NPX unit)	DEFB118		260	1.01031	0.913065	1.11791	0.842564	1.01178	0.914787	1.11906	0.819785	-14.2225
Oxford (per NPX unit)	ASS1		260	0.98693	0.86663	1.12393	0.842761	0.960311	0.8406	1.09707	0.55106	-207.838
Oxford (per NPX unit)	LAMB2		260	1.02468	0.805015	1.30427	0.843029	1.00378	0.788083	1.27852	0.975607	84.5164
Oxford (per NPX unit)	TMPRSS4		260	1.00487	0.957689	1.05437	0.84306	1.0098	0.962481	1.05945	0.690391	-100.797
Oxford (per NPX unit)	CLEC2L		260	1.00726	0.937572	1.08212	0.843295	0.996191	0.927355	1.07014	0.916812	47.2286
Oxford (per NPX unit)	ANLN		260	0.994162	0.937847	1.05386	0.843983	0.982689	0.92582	1.04305	0.565869	-198.241
Oxford (per NPX unit)	PMS1		260	1.00612	0.946787	1.06916	0.844112	0.992369	0.93239	1.05621	0.809705	-25.6164
Oxford (per NPX unit)	CPA1		260	1.01602	0.866692	1.19107	0.844681	1.01143	0.861412	1.18757	0.889665	28.482
Oxford (per NPX unit)	PPP1R1C		260	1.00987	0.915159	1.11438	0.84504	1.00546	0.911658	1.10892	0.913192	44.5312
Oxford (per NPX unit)	ANOS1		260	1.00933	0.91946	1.10799	0.845192	0.997814	0.907776	1.09678	0.963818	76.4411
Oxford (per NPX unit)	NUTM2B		260	1.0055	0.951348	1.06274	0.845992	1.00253	0.948583	1.05954	0.928768	54.0207
Oxford (per NPX unit)	TSPAN1		260	1.01351	0.884703	1.16107	0.846579	1.02623	0.896635	1.17455	0.706993	-92.9557
Oxford (per NPX unit)	FLI1		260	1.00741	0.934522	1.08598	0.847232	1.00622	0.93279	1.08543	0.872586	16.0079
Oxford (per NPX unit)	DNAJB8		260	1.02302	0.810752	1.29085	0.847913	1.04464	0.825274	1.32233	0.716481	-91.9435
Oxford (per NPX unit)	NDUFB9		260	0.98999	0.893235	1.09723	0.847957	0.966035	0.869181	1.07368	0.521479	-243.481
Oxford (per NPX unit)	TRAF3		260	1.01659	0.859229	1.20276	0.847967	0.994354	0.837584	1.18047	0.94843	65.5803
Oxford (per NPX unit)	GRIK5		260	0.98813	0.874479	1.11655	0.848097	0.985234	0.871648	1.11362	0.811856	-24.5804
Oxford (per NPX unit)	PSAPL1		260	0.985717	0.850559	1.14235	0.84838	0.995022	0.850366	1.16429	0.95036	65.3126
Oxford (per NPX unit)	SPARCL1	Yes	260	1.01839	0.844794	1.22766	0.848425	0.988636	0.823855	1.18638	0.902219	37.2859
Oxford (per NPX unit)	CDV3		260	1.02234	0.814958	1.28249	0.848525	1.03712	0.824815	1.30406	0.755141	-64.9582
Oxford (per NPX unit)	TRIP10		260	1.01146	0.899788	1.13699	0.848614	1.01131	0.89839	1.13841	0.852354	1.33063
Oxford (per NPX unit)	KIRREL1		260	1.01493	0.871598	1.18184	0.848679	1.02195	0.877816	1.18974	0.779575	-46.466
Oxford (per NPX unit)	ZFYVE19		260	1.01534	0.868036	1.18764	0.849033	1.01204	0.863637	1.18593	0.88244	21.412
Oxford (per NPX unit)	FDX1		260	1.0161	0.862029	1.1977	0.849059	1.00764	0.857208	1.18448	0.926467	52.3171
Oxford (per NPX unit)	SNCAIP		260	1.01323	0.884929	1.16012	0.849149	1.00146	0.873412	1.14828	0.983349	88.9125
Oxford (per NPX unit)	TBCK		260	0.989927	0.891783	1.09887	0.849272	0.972341	0.875768	1.07956	0.599199	-177.057
Oxford (per NPX unit)	PDXDC1		260	1.01352	0.882305	1.16426	0.849402	0.995369	0.862588	1.14859	0.949338	65.4458
Oxford (per NPX unit)	ST8SIA1		260	0.983172	0.824523	1.17235	0.850079	0.972419	0.81393	1.16177	0.757992	-64.8017
Oxford (per NPX unit)	TPSD1		260	0.985446	0.846279	1.1475	0.850291	0.988562	0.846781	1.15408	0.884196	21.5327
Oxford (per NPX unit)	CPVL		260	1.01724	0.851738	1.21489	0.850376	1.02325	0.847519	1.23542	0.811049	-34.487
Oxford (per NPX unit)	MYO5A		260	0.991559	0.907855	1.08298	0.850584	0.999998	0.915134	1.09273	0.999972	99.981
Oxford (per NPX unit)	FAM184B		260	1.00765	0.930752	1.0909	0.850788	1.00134	0.923262	1.08602	0.974247	82.4499
Oxford (per NPX unit)	LILRB4		260	0.98625	0.853451	1.13971	0.851158	0.998221	0.855491	1.16476	0.981958	87.1413
Oxford (per NPX unit)	SHOX2		260	1.00584	0.946474	1.06893	0.851173	1.00854	0.948711	1.07213	0.785283	-45.9614
Oxford (per NPX unit)	GOLGA8F_GOLGA8G		260	1.0128	0.886645	1.15691	0.851324	1.0113	0.88624	1.15402	0.867456	11.6443
Oxford (per NPX unit)	KRI1		260	1.00757	0.931172	1.09023	0.851355	1.0119	0.934915	1.09523	0.769457	-56.9657
Oxford (per NPX unit)	SIT1		260	0.98405	0.831582	1.16447	0.851511	0.970724	0.820817	1.14801	0.728454	-84.8024
Oxford (per NPX unit)	NPPC		260	1.0157	0.862777	1.19574	0.851541	1.02148	0.863249	1.20871	0.804542	-36.3803
Oxford (per NPX unit)	GTPBP3		260	1.00515	0.952453	1.06077	0.851575	1.00744	0.954835	1.06295	0.786402	-44.2255
Oxford (per NPX unit)	OBSCN		260	0.995541	0.949993	1.04327	0.851644	0.996489	0.950866	1.0443	0.883042	21.2845
Oxford (per NPX unit)	FRMPD1		260	0.990534	0.896501	1.09443	0.851752	0.991831	0.895644	1.09835	0.874773	13.756
Oxford (per NPX unit)	UBE2U		260	1.00755	0.930968	1.09042	0.852135	1.00069	0.925099	1.08246	0.986213	90.7878
Oxford (per NPX unit)	HDAC5		260	0.989536	0.885868	1.10534	0.852213	0.980141	0.876551	1.09597	0.724867	-90.6901
Oxford (per NPX unit)	STEAP4		260	0.990437	0.894831	1.09626	0.852822	0.980858	0.884475	1.08774	0.714184	-101.151
Oxford (per NPX unit)	LRIT2		260	1.01493	0.867647	1.18721	0.853029	1.00418	0.857617	1.17579	0.958673	71.8534
Oxford (per NPX unit)	FIGN		260	0.988422	0.87373	1.11817	0.853177	0.989158	0.873785	1.11976	0.863217	6.39353
Oxford (per NPX unit)	PNKP		260	1.00455	0.957322	1.05411	0.853353	1.00843	0.960789	1.05843	0.733883	-84.8323
Oxford (per NPX unit)	SCEL		260	0.974763	0.743343	1.27823	0.853356	1.03338	0.780779	1.36771	0.818386	-28.4749
Oxford (per NPX unit)	FLAD1		260	0.9895	0.884654	1.10677	0.853449	0.969294	0.864725	1.08651	0.592335	-195.45
Oxford (per NPX unit)	KRT6C		260	1.01201	0.891632	1.14863	0.853458	1.00872	0.88741	1.14661	0.894358	27.2592
Oxford (per NPX unit)	PCDHB15		260	1.02216	0.809241	1.2911	0.854071	1.01562	0.805211	1.28102	0.895871	29.2759
Oxford (per NPX unit)	BECN1		260	0.988809	0.877039	1.11482	0.854094	0.9975	0.88206	1.12805	0.968183	77.7597
Oxford (per NPX unit)	BYSL		260	0.995822	0.952172	1.04147	0.854732	0.989758	0.946253	1.03526	0.653512	-145.877
Oxford (per NPX unit)	GARIN5B		260	0.99112	0.900783	1.09052	0.854864	0.986003	0.895142	1.08609	0.77506	-58.035
Oxford (per NPX unit)	SEMA5A		260	0.990566	0.894853	1.09652	0.854941	0.985724	0.891761	1.08959	0.778473	-51.6962
Oxford (per NPX unit)	WASHC3		260	1.0146	0.868497	1.18529	0.855008	1.02912	0.87951	1.20419	0.720228	-98.0285
Oxford (per NPX unit)	LZTFL1		260	0.986911	0.856795	1.13679	0.855076	0.981988	0.85163	1.1323	0.802489	-37.9603
Oxford (per NPX unit)	FST		260	1.01792	0.841058	1.23197	0.855292	1.02584	0.839413	1.25366	0.803141	-43.6446
Oxford (per NPX unit)	SCARF2		260	0.981479	0.802658	1.20014	0.855447	1.00056	0.801615	1.24887	0.996074	97.0228
Oxford (per NPX unit)	DDA1		260	1.01754	0.843799	1.22706	0.855555	1.03999	0.859945	1.25774	0.685983	-125.512
Oxford (per NPX unit)	TOGARAM2		260	0.983182	0.818924	1.18039	0.855698	0.968854	0.806292	1.16419	0.735623	-86.5527
Oxford (per NPX unit)	C5orf22		260	1.00862	0.91946	1.10642	0.855813	1.00522	0.916104	1.10301	0.912429	39.2893
Oxford (per NPX unit)	TNFAIP8		260	1.01833	0.837049	1.23888	0.85587	1.01316	0.832711	1.23271	0.896067	28.0426
Oxford (per NPX unit)	CTPS1		260	1.00712	0.932844	1.08731	0.855997	1.01077	0.936672	1.09072	0.782775	-50.9777
Oxford (per NPX unit)	CABP7		260	1.0096	0.910561	1.11941	0.856058	1.02522	0.922975	1.13878	0.642219	-160.603
Oxford (per NPX unit)	LZTS3		260	1.01494	0.864168	1.19203	0.856546	1.01529	0.865071	1.1916	0.852632	-2.3111
Oxford (per NPX unit)	APOBR		260	0.983506	0.821233	1.17784	0.856546	0.9975	0.830604	1.19793	0.97862	84.9463
Oxford (per NPX unit)	IL31		260	1.00565	0.946032	1.06903	0.856555	1.00475	0.945979	1.06717	0.877507	15.9053
Oxford (per NPX unit)	DMRTC1		260	0.984173	0.827761	1.17014	0.856631	0.98552	0.830007	1.17017	0.867788	8.57203
Oxford (per NPX unit)	BEND2		260	1.00713	0.932364	1.0879	0.856671	1.0028	0.929524	1.08185	0.942444	60.68
Oxford (per NPX unit)	CHAMP1		260	1.01232	0.886021	1.15663	0.857048	0.998055	0.871939	1.14241	0.977468	84.1058
Oxford (per NPX unit)	MAPKAPK3		260	1.01245	0.884251	1.15924	0.857837	1.00458	0.880083	1.14669	0.946013	63.0569
Oxford (per NPX unit)	SCARB1		260	1.00771	0.92612	1.09649	0.858443	1.01	0.927842	1.09944	0.818179	-29.5183
Oxford (per NPX unit)	PDAP1		260	0.983902	0.822722	1.17666	0.858883	0.986281	0.824683	1.17955	0.879738	14.8853
Oxford (per NPX unit)	WDR46		260	0.980515	0.788968	1.21857	0.859165	0.981942	0.791063	1.21888	0.868759	7.39047
Oxford (per NPX unit)	MERTK		260	0.985828	0.841995	1.15423	0.859204	0.990849	0.840551	1.16802	0.912777	35.5896
Oxford (per NPX unit)	TNFSF15		260	0.98505	0.833822	1.16371	0.859407	1.00022	0.838964	1.19248	0.998009	98.514
Oxford (per NPX unit)	IL11		260	0.989783	0.883287	1.10912	0.859657	0.999065	0.890852	1.12042	0.987235	90.887
Oxford (per NPX unit)	NMRK2		260	1.00477	0.953041	1.0593	0.859986	1.00538	0.953784	1.05977	0.841763	-12.8168
Oxford (per NPX unit)	NINJ1		260	1.01786	0.835174	1.2405	0.860801	1.01388	0.830638	1.23756	0.892161	22.0869
Oxford (per NPX unit)	ANXA1		260	0.984672	0.82843	1.17038	0.860898	0.983412	0.828706	1.167	0.8481	-8.28913
Oxford (per NPX unit)	EDARADD		260	1.00576	0.943111	1.07257	0.861096	1.00124	0.939071	1.06752	0.969829	78.4558
Oxford (per NPX unit)	TPRN		260	1.00779	0.923817	1.09939	0.86129	1.00413	0.920665	1.09516	0.925849	46.8698
Oxford (per NPX unit)	BRD1		260	1.00729	0.928434	1.09284	0.861391	0.998461	0.920596	1.08291	0.970339	78.7891
Oxford (per NPX unit)	MTERF3		260	0.994915	0.939525	1.05357	0.861532	0.990842	0.935746	1.04918	0.752634	-80.4642
Oxford (per NPX unit)	CDK19		260	1.01032	0.89993	1.13425	0.861932	1.01203	0.901326	1.13634	0.839623	-16.5106
Oxford (per NPX unit)	CCK		260	1.01021	0.900605	1.13316	0.862345	1.007	0.897037	1.13045	0.905846	31.316
Oxford (per NPX unit)	SORCS2		260	1.01555	0.852987	1.20909	0.862384	1.03263	0.865841	1.23156	0.720888	-108.152
Oxford (per NPX unit)	LURAP1		260	0.988474	0.867021	1.12694	0.862407	0.971372	0.852235	1.10716	0.663504	-150.556
Oxford (per NPX unit)	NR1D2		260	0.994041	0.929051	1.06358	0.862454	0.986432	0.921567	1.05586	0.693843	-128.57
Oxford (per NPX unit)	UNC79		260	1.01289	0.875852	1.17137	0.862896	1.01973	0.88194	1.17904	0.791988	-52.5088
Oxford (per NPX unit)	MPI		260	1.02396	0.782149	1.34053	0.863227	1.03396	0.785186	1.36155	0.81203	-41.0392
Oxford (per NPX unit)	ADH1B		260	1.01008	0.901191	1.13212	0.863228	1.00273	0.893923	1.12478	0.9629	72.8092
Oxford (per NPX unit)	NFATC4		260	0.987302	0.853678	1.14184	0.863251	0.956472	0.824671	1.10934	0.556335	-248.245
Oxford (per NPX unit)	MBL2		260	1.0081	0.919611	1.1051	0.863371	1.0133	0.923449	1.11188	0.780383	-63.7478
Oxford (per NPX unit)	R3HDM1		260	1.00545	0.945054	1.06971	0.863474	1.00055	0.940023	1.06497	0.98622	89.882
Oxford (per NPX unit)	SDR16C5		260	1.00473	0.952066	1.06031	0.863608	1.00479	0.952157	1.06034	0.861768	-1.29937
Oxford (per NPX unit)	MEP1A		260	1.01413	0.863423	1.19114	0.864273	1.00056	0.850466	1.17714	0.994616	96.0123
Oxford (per NPX unit)	DNAH11		260	1.0109	0.89266	1.14481	0.864322	0.990131	0.873076	1.12288	0.877215	8.55079
Oxford (per NPX unit)	QPCT		260	1.02402	0.779843	1.34465	0.864399	1.0269	0.77201	1.36595	0.855294	-11.8461
Oxford (per NPX unit)	PLA2G15		260	0.981615	0.793237	1.21473	0.864474	0.973342	0.782206	1.21118	0.808598	-45.6114
Oxford (per NPX unit)	RBP2		260	1.01172	0.885015	1.15656	0.864493	1.00433	0.877771	1.14913	0.949902	62.9401
Oxford (per NPX unit)	OTUD7B		260	1.02031	0.809597	1.28587	0.864729	1.04815	0.828337	1.32629	0.695345	-133.888
Oxford (per NPX unit)	GGT5		260	1.02769	0.75014	1.40792	0.864991	1.03043	0.746134	1.42305	0.855592	-9.76369
Oxford (per NPX unit)	BLVRB		260	0.984263	0.819379	1.18233	0.865355	0.98264	0.819724	1.17793	0.849819	-10.4084
Oxford (per NPX unit)	FNTA		260	1.01391	0.863575	1.19042	0.865998	1.00873	0.855438	1.18949	0.917691	37.1011
Oxford (per NPX unit)	SMAP1		260	0.987466	0.852597	1.14367	0.866322	0.988953	0.854856	1.14409	0.881226	11.9282
Oxford (per NPX unit)	APRT		260	1.01542	0.849368	1.21394	0.866591	1.01957	0.852328	1.21963	0.832082	-26.6399
Oxford (per NPX unit)	TUBB3		260	1.00883	0.910351	1.11795	0.866839	1.00706	0.90835	1.11649	0.893725	19.9829
Oxford (per NPX unit)	MORN5		260	1.00371	0.961108	1.04821	0.867013	0.998715	0.956288	1.04302	0.953702	65.2998
Oxford (per NPX unit)	VIL1		260	1.00525	0.945349	1.06895	0.867338	1.00856	0.948094	1.07288	0.787001	-62.7828
Oxford (per NPX unit)	RTF2		260	0.994391	0.93085	1.06227	0.867406	0.987139	0.923754	1.05487	0.70224	-130.137
Oxford (per NPX unit)	NHLRC3		260	1.01647	0.838789	1.2318	0.867614	1.0116	0.829484	1.23369	0.909349	29.438
Oxford (per NPX unit)	ZFYVE9		260	1.01158	0.882982	1.15891	0.868164	1.02684	0.894995	1.17811	0.705591	-130.039
Oxford (per NPX unit)	VAX2		260	1.00321	0.965814	1.04205	0.868721	1.01018	0.971737	1.05015	0.608849	-216.219
Oxford (per NPX unit)	BTN1A1		260	1.01244	0.874315	1.17238	0.868802	1.00432	0.868345	1.16159	0.95366	65.1064
Oxford (per NPX unit)	ANG		260	1.01842	0.819798	1.26517	0.869008	1.00382	0.805847	1.25043	0.97286	79.1119
Oxford (per NPX unit)	AGBL2		260	1.0184	0.819953	1.26488	0.869032	1.01614	0.819283	1.2603	0.884125	12.1847
Oxford (per NPX unit)	EIF3M		260	0.995994	0.949589	1.04467	0.869045	0.994468	0.947869	1.04336	0.820758	-38.2255
Oxford (per NPX unit)	CDH2		260	1.01982	0.807515	1.28795	0.869091	0.997999	0.78975	1.26116	0.986618	89.7964
Oxford (per NPX unit)	TGFBR2		260	0.976657	0.736736	1.29471	0.869561	1.01419	0.749528	1.3723	0.927241	40.35
Oxford (per NPX unit)	TLX1		260	1.004	0.957051	1.05325	0.870224	1.0018	0.954532	1.0514	0.941968	55.0344
Oxford (per NPX unit)	SERPINA11		260	0.9893	0.869418	1.12571	0.870336	0.994138	0.87025	1.13566	0.931011	45.3529
Oxford (per NPX unit)	SNRPD2		260	1.00896	0.906424	1.1231	0.870371	1.01772	0.914822	1.13218	0.746754	-96.8078
Oxford (per NPX unit)	WNK4		260	0.991032	0.888988	1.10479	0.870923	1.00366	0.900907	1.11813	0.947167	59.4652
Oxford (per NPX unit)	ADAM8		260	1.01648	0.834354	1.23836	0.871108	1.01123	0.825977	1.23804	0.913845	31.6591
Oxford (per NPX unit)	KIF3A		260	1.01129	0.882738	1.15855	0.871468	0.994892	0.868543	1.13962	0.941086	54.366
Oxford (per NPX unit)	TEX13A		260	1.00595	0.936058	1.08105	0.871816	1.01979	0.948649	1.09626	0.595326	-230.574
Oxford (per NPX unit)	RGS4		260	1.00494	0.946296	1.06723	0.87231	1.00182	0.943188	1.06409	0.953001	63.2245
Oxford (per NPX unit)	NAV2		260	1.00615	0.933474	1.08448	0.872687	0.999681	0.926925	1.07815	0.993398	94.7954
Oxford (per NPX unit)	CSF1		260	0.984466	0.812642	1.19262	0.872898	0.997927	0.807979	1.23253	0.984632	86.7459
Oxford (per NPX unit)	LYPD1		260	0.986748	0.837803	1.16217	0.87304	0.999548	0.8483	1.17776	0.995686	96.6075
Oxford (per NPX unit)	DNAH9		260	0.996384	0.952953	1.0418	0.873443	0.994451	0.950816	1.04009	0.807948	-53.6343
Oxford (per NPX unit)	HGS		260	1.01473	0.846521	1.21636	0.874354	1.01893	0.850736	1.22039	0.838525	-28.2763
Oxford (per NPX unit)	VSIG10L		260	0.980501	0.768128	1.25159	0.874374	0.941308	0.739192	1.19869	0.623813	-207.163
Oxford (per NPX unit)	UBE4B		260	1.00702	0.92225	1.09958	0.876132	1.00141	0.916905	1.0937	0.975002	79.8445
Oxford (per NPX unit)	TSR3		260	1.00972	0.894069	1.14033	0.87617	1.00213	0.88736	1.13175	0.972643	77.9942
Oxford (per NPX unit)	SAT2		260	1.01194	0.871578	1.17491	0.876185	0.988071	0.851178	1.14698	0.874678	-1.10099
Oxford (per NPX unit)	EGFLAM		260	1.02034	0.791489	1.31536	0.876519	0.971382	0.752404	1.25409	0.823704	-44.2075
Oxford (per NPX unit)	RLN1		260	1.00699	0.922088	1.09971	0.876844	1.00015	0.91636	1.09159	0.997386	97.9003
Oxford (per NPX unit)	ERF		260	0.986019	0.824989	1.17848	0.877004	0.996587	0.832672	1.19277	0.970255	75.7191
Oxford (per NPX unit)	CNOT4		260	0.993279	0.911693	1.08217	0.877439	0.97822	0.896534	1.06735	0.620622	-226.535
Oxford (per NPX unit)	C22orf15		260	1.01207	0.868565	1.17929	0.87776	1.00289	0.861357	1.16767	0.970392	75.9927
Oxford (per NPX unit)	LY96		260	0.977532	0.731722	1.30592	0.877787	0.979623	0.729511	1.31549	0.891127	9.40191
Oxford (per NPX unit)	STK32C		260	0.98882	0.856636	1.1414	0.877953	0.992037	0.858817	1.14592	0.913474	28.8948
Oxford (per NPX unit)	CROCCP2		260	0.989356	0.862971	1.13425	0.878038	0.965711	0.840822	1.10915	0.621447	-226.05
Oxford (per NPX unit)	ACE	Yes	260	0.98122	0.770063	1.25028	0.878129	0.930126	0.726654	1.19057	0.565232	-282.069
Oxford (per NPX unit)	MCRS1		260	0.991956	0.894449	1.10009	0.878404	0.976989	0.880273	1.08433	0.661596	-188.237
Oxford (per NPX unit)	RNF34		260	1.0045	0.948187	1.06416	0.878755	1.00767	0.951202	1.06748	0.79518	-70.0907
Oxford (per NPX unit)	KHDC3L		260	0.995766	0.942874	1.05162	0.878891	0.98796	0.935548	1.04331	0.663178	-185.464
Oxford (per NPX unit)	NXPH3		260	0.984166	0.801191	1.20893	0.87912	0.964898	0.782763	1.18941	0.737782	-123.879
Oxford (per NPX unit)	KMT5A		260	1.00662	0.924356	1.09621	0.879401	1.01364	0.930243	1.10451	0.757158	-105.218
Oxford (per NPX unit)	SIK3		260	0.988814	0.854876	1.14374	0.879597	0.98372	0.850985	1.13716	0.824354	-45.9122
Oxford (per NPX unit)	ACAD9		260	1.00354	0.958633	1.05055	0.879687	1.00006	0.955096	1.04714	0.997996	98.3324
Oxford (per NPX unit)	BPI		260	0.992011	0.894042	1.10072	0.879831	0.990338	0.892382	1.09905	0.855023	-21.0533
Oxford (per NPX unit)	MARCO		260	1.02501	0.743745	1.41264	0.880021	0.966337	0.703472	1.32742	0.832578	-38.62
Oxford (per NPX unit)	GPD1		260	0.98779	0.841978	1.15885	0.880171	0.957797	0.813626	1.12752	0.604426	-250.998
Oxford (per NPX unit)	RPGRIP1L		260	0.987604	0.839736	1.16151	0.88019	0.987516	0.838607	1.16287	0.88026	-0.714409
Oxford (per NPX unit)	CXCL9		260	0.986157	0.822612	1.18222	0.880234	0.977683	0.814337	1.17379	0.808802	-61.9053
Oxford (per NPX unit)	USHBP1		260	1.01089	0.877954	1.16396	0.880313	1.01895	0.883827	1.17473	0.795947	-73.2905
Oxford (per NPX unit)	FLT4		260	0.977979	0.731751	1.30706	0.880398	0.988444	0.73674	1.32614	0.938214	47.8
Oxford (per NPX unit)	ILKAP		260	1.00776	0.910797	1.11504	0.881011	1.00158	0.90446	1.10914	0.975735	79.512
Oxford (per NPX unit)	COMMD7		260	0.986246	0.82254	1.18253	0.88112	0.968669	0.807814	1.16155	0.73117	-129.84
Oxford (per NPX unit)	RANBP1		260	1.01084	0.877437	1.16453	0.881288	1.02321	0.8878	1.17926	0.751432	-112.728
Oxford (per NPX unit)	YY1		260	1.00758	0.912374	1.11273	0.881393	1.00397	0.908266	1.10976	0.938218	47.5707
Oxford (per NPX unit)	PCLAF		260	1.01619	0.82257	1.2554	0.881592	1.00212	0.811444	1.23759	0.98434	86.8429
Oxford (per NPX unit)	KIAA1614		260	0.994883	0.929843	1.06447	0.881763	0.99747	0.931811	1.06776	0.941883	50.6336
Oxford (per NPX unit)	CTNNBL1		260	0.99046	0.872816	1.12396	0.881882	0.979743	0.863252	1.11195	0.751341	-113.495
Oxford (per NPX unit)	BNIP5		260	0.99396	0.917356	1.07696	0.882304	0.98589	0.909785	1.06836	0.728833	-134.562
Oxford (per NPX unit)	MCAM	Yes	260	0.983497	0.788595	1.22657	0.882603	0.940321	0.756962	1.1681	0.578203	-269.783
Oxford (per NPX unit)	ACY1		260	0.98644	0.822894	1.18249	0.882642	0.961746	0.801248	1.15439	0.675429	-185.681
Oxford (per NPX unit)	FMNL3		260	0.995343	0.935529	1.05898	0.882649	0.999885	0.93987	1.06373	0.997106	97.5462
Oxford (per NPX unit)	CLTCL1		260	0.991543	0.885782	1.10993	0.882672	0.981615	0.878447	1.0969	0.743271	-118.486
Oxford (per NPX unit)	USP47		260	1.00398	0.952253	1.05852	0.882963	1.00027	0.948061	1.05536	0.992064	93.153
Oxford (per NPX unit)	KLHL41		260	1.00924	0.892806	1.14086	0.883087	1.00323	0.886334	1.13555	0.959264	64.8971
Oxford (per NPX unit)	CST6		260	1.01619	0.819868	1.25953	0.883394	1.01917	0.817592	1.27045	0.865883	-18.2123
Oxford (per NPX unit)	FUCA1		260	0.99159	0.885422	1.11049	0.883792	1.00477	0.895044	1.12795	0.935701	43.638
Oxford (per NPX unit)	SH3D19		260	1.01835	0.797742	1.29996	0.883951	1.02411	0.801115	1.30917	0.84921	-31.0149
Oxford (per NPX unit)	NUFIP2		260	1.00512	0.938355	1.07664	0.884156	1.00107	0.934538	1.07233	0.975728	79.1078
Oxford (per NPX unit)	LSM8		260	1.00705	0.915935	1.10722	0.88463	1.00423	0.912342	1.10537	0.931324	39.9007
Oxford (per NPX unit)	HSPG2		260	0.984583	0.797822	1.21506	0.884888	0.988134	0.790291	1.23551	0.916602	23.1717
Oxford (per NPX unit)	USP42		260	1.00872	0.896825	1.13458	0.884891	1.00599	0.896727	1.12858	0.918855	31.1851
Oxford (per NPX unit)	ANKRD10		260	1.00723	0.913502	1.11057	0.885069	0.987336	0.892387	1.09239	0.804872	-76.9264
Oxford (per NPX unit)	CHAF1B		260	0.994807	0.926684	1.06794	0.885621	0.995397	0.92824	1.06741	0.896994	11.3802
Oxford (per NPX unit)	TAF11		260	1.00987	0.883242	1.15465	0.885755	1.00037	0.875626	1.14288	0.995669	96.2442
Oxford (per NPX unit)	LCN2	Yes	260	0.987002	0.825617	1.17993	0.885798	0.99029	0.822669	1.19206	0.917859	25.4172
Oxford (per NPX unit)	HECA		260	0.994518	0.922612	1.07203	0.885841	0.989619	0.917893	1.06695	0.785745	-89.825
Oxford (per NPX unit)	CCL28		260	0.990415	0.868175	1.12987	0.886059	0.984056	0.864018	1.12077	0.808666	-66.8813
Oxford (per NPX unit)	TJP3		260	0.993058	0.902686	1.09248	0.886214	0.992431	0.901162	1.09294	0.877328	-9.06516
Oxford (per NPX unit)	PARD3B		260	1.00502	0.938323	1.07646	0.886305	1.00464	0.938095	1.07591	0.894605	7.52526
Oxford (per NPX unit)	PLB1		260	0.990066	0.863423	1.13529	0.886316	0.975489	0.851568	1.11744	0.720329	-148.575
Oxford (per NPX unit)	TXNL1		260	0.992083	0.889408	1.10661	0.886603	0.981797	0.880945	1.09419	0.739737	-131.115
Oxford (per NPX unit)	KIAA2013		260	0.988261	0.840082	1.16258	0.886707	0.992816	0.843115	1.1691	0.931096	38.939
Oxford (per NPX unit)	AMBN		260	1.00989	0.88192	1.15643	0.886789	0.988568	0.862408	1.13318	0.868892	-16.8262
Oxford (per NPX unit)	FURIN		260	0.981841	0.762707	1.26394	0.886908	0.974363	0.752473	1.26168	0.843844	-41.7202
Oxford (per NPX unit)	CCL20		260	1.0071	0.91344	1.11037	0.886964	1.00106	0.907523	1.10424	0.983114	85.0373
Oxford (per NPX unit)	CLMP		260	0.981112	0.75412	1.27643	0.887051	1.01438	0.757746	1.35793	0.923567	25.1237
Oxford (per NPX unit)	ST13		260	0.990141	0.862633	1.1365	0.887973	0.990805	0.860704	1.14057	0.897656	6.76656
Oxford (per NPX unit)	PRSS27		260	1.01375	0.837807	1.22665	0.888305	1.00472	0.827533	1.21985	0.962055	65.5243
Oxford (per NPX unit)	IL17D		260	0.98205	0.762645	1.26458	0.888344	0.9773	0.75525	1.26464	0.861391	-26.7689
Oxford (per NPX unit)	WDCP		260	0.990895	0.872024	1.12597	0.888437	0.992305	0.87318	1.12768	0.905765	15.5472
Oxford (per NPX unit)	CD99		260	1.01934	0.779097	1.33365	0.888933	1.00688	0.765232	1.32484	0.960942	64.1949
Oxford (per NPX unit)	GM2A	Yes	260	1.01881	0.784351	1.32335	0.888945	1.05503	0.806436	1.38026	0.695974	-187.508
Oxford (per NPX unit)	EFHD1		260	0.982622	0.768102	1.25705	0.889053	0.982102	0.76453	1.26159	0.8876	-3.01816
Oxford (per NPX unit)	DUSP29		260	0.992128	0.887613	1.10895	0.889329	1.00802	0.900944	1.12782	0.88911	-1.0865
Oxford (per NPX unit)	KANK4		260	1.01464	0.826659	1.24536	0.889456	0.987576	0.804353	1.21253	0.904955	13.9589
Oxford (per NPX unit)	SORBS1		260	0.987048	0.821272	1.18629	0.889479	1.01165	0.838969	1.21988	0.90345	11.1403
Oxford (per NPX unit)	CCDC148		260	0.991979	0.885358	1.11144	0.889592	0.981626	0.876823	1.09896	0.747511	-130.258
Oxford (per NPX unit)	RAD51		260	1.01693	0.802128	1.28926	0.889688	1.02143	0.805721	1.2949	0.860914	-26.2961
Oxford (per NPX unit)	STAC		260	0.993796	0.909925	1.0854	0.889973	0.985943	0.901904	1.07781	0.755463	-127.482
Oxford (per NPX unit)	FOSB		260	1.00434	0.94431	1.06819	0.890378	1.0116	0.950344	1.0768	0.717461	-166.07
Oxford (per NPX unit)	RPL5		260	0.988471	0.837977	1.16599	0.890553	0.989294	0.840725	1.16412	0.896846	7.17619
Oxford (per NPX unit)	PPP1R32		260	1.00305	0.960454	1.04753	0.890607	0.998985	0.956034	1.04387	0.963881	66.6563
Oxford (per NPX unit)	ANXA3		260	1.00929	0.884187	1.15209	0.891093	1.00126	0.876695	1.14353	0.985158	86.3594
Oxford (per NPX unit)	PDE4C		260	1.01247	0.846891	1.21042	0.891823	0.99899	0.835742	1.19413	0.991147	91.8479
Oxford (per NPX unit)	CNKSR2		260	0.993459	0.90356	1.0923	0.892134	0.975049	0.885148	1.07408	0.608681	-285.03
Oxford (per NPX unit)	AJM1		260	0.993719	0.906821	1.08895	0.892658	0.996472	0.908733	1.09268	0.940091	43.9037
Oxford (per NPX unit)	SMC6		260	0.996258	0.943142	1.05237	0.893312	0.9917	0.939014	1.04734	0.764749	-122.319
Oxford (per NPX unit)	SCARA5		260	0.985637	0.797669	1.2179	0.893396	0.981085	0.787035	1.22298	0.865146	-31.9939
Oxford (per NPX unit)	WWP2		260	1.01273	0.841325	1.21905	0.893656	1.00208	0.830024	1.20979	0.982791	83.6078
Oxford (per NPX unit)	EIF2B5		260	0.995352	0.929529	1.06583	0.893818	0.997239	0.931339	1.0678	0.936829	40.6653
Oxford (per NPX unit)	MICALL2		260	1.0069	0.909904	1.11425	0.894092	1.01201	0.913696	1.12089	0.818948	-73.4573
Oxford (per NPX unit)	VSIG4	Yes	260	1.00952	0.87766	1.1612	0.894401	1.02688	0.88235	1.19508	0.731814	-179.796
Oxford (per NPX unit)	FOLR2	Yes	260	1.01439	0.820769	1.25369	0.894822	1.03528	0.821869	1.3041	0.768482	-142.674
Oxford (per NPX unit)	IAH1		260	1.01163	0.852109	1.20101	0.894952	1.0133	0.849505	1.20868	0.883219	-14.3024
Oxford (per NPX unit)	BARGIN		260	1.01044	0.865963	1.17903	0.895019	0.986823	0.843619	1.15434	0.868298	-27.6897
Oxford (per NPX unit)	FABP1		260	1.0067	0.911418	1.11195	0.895241	0.997428	0.902021	1.10293	0.959955	61.4441
Oxford (per NPX unit)	NECTIN2		260	1.01298	0.83568	1.22791	0.895447	1.02737	0.832235	1.26825	0.801644	-109.277
Oxford (per NPX unit)	DTYMK		260	1.01019	0.867833	1.1759	0.895895	1.01057	0.869136	1.17503	0.891235	-3.73186
Oxford (per NPX unit)	ADAMTS4		260	1.01243	0.840534	1.21947	0.8965	1.01931	0.843939	1.23113	0.842586	-54.9067
Oxford (per NPX unit)	THAP4		260	0.992539	0.886139	1.11171	0.897004	0.979654	0.87402	1.09805	0.723999	-174.482
Oxford (per NPX unit)	EPB41L4A		260	0.992848	0.890588	1.10685	0.897023	0.994144	0.890499	1.10985	0.916725	18.1674
Oxford (per NPX unit)	TAFA5		260	1.01434	0.817421	1.25869	0.897152	1.04073	0.829518	1.30573	0.730118	-180.482
Oxford (per NPX unit)	TTC24		260	0.988182	0.824855	1.18385	0.897379	0.979409	0.817059	1.17402	0.821982	-75.0111
Oxford (per NPX unit)	CHAC2		260	0.991909	0.875986	1.12317	0.89806	0.997659	0.880519	1.13038	0.970664	71.1514
Oxford (per NPX unit)	IL17A		260	0.993763	0.902975	1.09368	0.898154	0.98831	0.897531	1.08827	0.810948	-87.9483
Oxford (per NPX unit)	FBLN2		260	1.01439	0.81444	1.26343	0.898499	1.05443	0.831434	1.33724	0.661956	-270.96
Oxford (per NPX unit)	ENAH		260	1.01548	0.801691	1.28627	0.898674	1.00192	0.791229	1.26871	0.987316	87.5314
Oxford (per NPX unit)	HIPK3		260	0.994027	0.906208	1.09036	0.898989	0.992657	0.906303	1.08724	0.873884	-23.0353
Oxford (per NPX unit)	PDGFRA		260	1.02003	0.750633	1.38612	0.899126	1.04342	0.756738	1.4387	0.79539	-114.283
Oxford (per NPX unit)	PEBP4		260	0.995388	0.926695	1.06917	0.899185	0.990584	0.921858	1.06443	0.796494	-104.679
Oxford (per NPX unit)	OMD		260	0.988233	0.822669	1.18712	0.899322	0.967475	0.804783	1.16306	0.724846	-179.355
Oxford (per NPX unit)	KRT5		260	1.00836	0.884949	1.14898	0.900544	1.01912	0.892941	1.16313	0.778827	-127.521
Oxford (per NPX unit)	C10orf95		260	1.00905	0.875946	1.16238	0.900676	1.00855	0.875343	1.16203	0.906235	5.49428
Oxford (per NPX unit)	ALDH3A1		260	0.99542	0.925907	1.07015	0.901088	0.985623	0.915547	1.06106	0.700346	-215.469
Oxford (per NPX unit)	IL17RA		260	1.01085	0.85249	1.19863	0.901212	1.01456	0.850974	1.2096	0.871968	-33.9807
Oxford (per NPX unit)	PEX19		260	1.01425	0.811075	1.26831	0.9013	0.992135	0.790931	1.24452	0.945557	44.1734
Oxford (per NPX unit)	PNMA1		260	0.996491	0.942642	1.05342	0.9013	0.996397	0.942501	1.05337	0.898759	-2.69099
Oxford (per NPX unit)	STX2		260	1.0096	0.868095	1.17417	0.901315	1.00677	0.866466	1.1698	0.929761	29.3516
Oxford (per NPX unit)	FBXO42		260	0.996389	0.940914	1.05513	0.901496	0.995676	0.940214	1.05441	0.882181	-19.7987
Oxford (per NPX unit)	SIRT5		260	1.00587	0.916375	1.10411	0.902007	0.995956	0.906297	1.09449	0.932904	30.7753
Oxford (per NPX unit)	MAP3K13		260	1.00359	0.947862	1.06259	0.902189	1.00155	0.945883	1.06049	0.95775	56.853
Oxford (per NPX unit)	TXNDC5		260	0.98057	0.716878	1.34126	0.902284	1.04142	0.754117	1.43817	0.805369	-106.82
Oxford (per NPX unit)	JAKMIP3		260	0.993634	0.897077	1.10058	0.902552	0.993773	0.896777	1.10126	0.905118	2.19437
Oxford (per NPX unit)	CRISP3		260	0.983848	0.756668	1.27924	0.903246	0.973214	0.74507	1.27122	0.842093	-66.7387
Oxford (per NPX unit)	RABEPK		260	0.98952	0.83482	1.17289	0.903329	0.961928	0.810646	1.14144	0.656601	-268.44
Oxford (per NPX unit)	CSTB		260	1.01223	0.831828	1.23176	0.903366	1.05249	0.850249	1.30283	0.638429	-320.742
Oxford (per NPX unit)	PDGFRB		260	1.01627	0.782401	1.32004	0.903742	1.00648	0.770207	1.31524	0.962246	59.9558
Oxford (per NPX unit)	CCDC66		260	0.994619	0.910317	1.08673	0.904954	0.98933	0.905438	1.08099	0.812432	-98.8205
Oxford (per NPX unit)	TRAF2		260	1.01244	0.826172	1.24071	0.9051	1.01372	0.824676	1.2461	0.89705	-10.1673
Oxford (per NPX unit)	RAD23B		260	1.01376	0.808667	1.27086	0.905694	1.00359	0.80168	1.25635	0.975061	73.7763
Oxford (per NPX unit)	OLFM2		260	1.0053	0.920733	1.09764	0.906131	1.00908	0.924885	1.10095	0.838792	-71.0647
Oxford (per NPX unit)	COL9A2		260	0.993536	0.891851	1.10682	0.906296	0.999479	0.896771	1.11395	0.992491	91.9706
Oxford (per NPX unit)	MELTF		260	0.990328	0.842118	1.16462	0.906462	0.965713	0.825314	1.13	0.663374	-258.97
Oxford (per NPX unit)	HADH		260	1.00608	0.909017	1.11351	0.906755	0.995805	0.899078	1.10294	0.935726	30.6594
Oxford (per NPX unit)	PVALB		260	0.994105	0.900106	1.09792	0.907125	1.01229	0.914846	1.1201	0.81306	-106.538
Oxford (per NPX unit)	SLC5A5		260	1.01007	0.852822	1.19631	0.90761	1.02851	0.867393	1.21955	0.746426	-180.512
Oxford (per NPX unit)	BGN		260	1.01307	0.812697	1.26285	0.90804	1.02255	0.8181	1.27809	0.844674	-71.6742
Oxford (per NPX unit)	NAA80		260	1.00877	0.869164	1.1708	0.908519	1.00517	0.865761	1.16703	0.94604	40.9629
Oxford (per NPX unit)	DOP1B		260	1.00476	0.926462	1.08968	0.908652	1.00584	0.927062	1.09132	0.88865	-22.6723
Oxford (per NPX unit)	AKR1B10		260	1.00297	0.953135	1.05541	0.909261	1.00297	0.95337	1.05516	0.908617	-0.24
Oxford (per NPX unit)	ARID3A		260	0.990721	0.843341	1.16386	0.909683	0.989927	0.845218	1.15941	0.900084	-8.60283
Oxford (per NPX unit)	LYG2		260	1.00619	0.904289	1.11957	0.909847	1.00275	0.899276	1.11813	0.960575	55.471
Oxford (per NPX unit)	AKAP8		260	1.007	0.892375	1.13635	0.909911	0.985271	0.871455	1.11395	0.812715	-112.693
Oxford (per NPX unit)	PRR35		260	0.997036	0.94692	1.0498	0.910167	1.00383	0.953482	1.05683	0.884374	-28.5935
Oxford (per NPX unit)	OLR1		260	0.992404	0.868783	1.13362	0.910558	0.985948	0.863114	1.12626	0.83487	-85.5966
Oxford (per NPX unit)	LCTL		260	0.997296	0.951239	1.04558	0.910647	0.997152	0.951461	1.04504	0.90512	-5.36303
Oxford (per NPX unit)	TPGS2		260	1.00542	0.914724	1.10511	0.91077	0.999992	0.909958	1.09894	0.999875	99.8609
Oxford (per NPX unit)	LYPLA2		260	1.00464	0.926256	1.08966	0.911053	0.995551	0.915757	1.0823	0.916695	3.70376
Oxford (per NPX unit)	TNFSF11		260	1.00883	0.864637	1.17707	0.911059	0.980097	0.838681	1.14536	0.800364	-128.706
Oxford (per NPX unit)	NCCRP1		260	1.01188	0.822442	1.24496	0.911065	1.03217	0.83499	1.27592	0.769716	-168.048
Oxford (per NPX unit)	HJV		260	0.981538	0.707491	1.36174	0.911177	0.984045	0.711651	1.3607	0.922513	13.6877
Oxford (per NPX unit)	RBM17		260	1.00879	0.863741	1.1782	0.912022	1.00448	0.860571	1.17244	0.954865	48.9744
Oxford (per NPX unit)	CCL17		260	0.993802	0.889801	1.10996	0.912216	0.990992	0.885982	1.10845	0.874185	-45.5414
Oxford (per NPX unit)	BRD2		260	1.00403	0.934584	1.07864	0.912378	0.997461	0.928648	1.07137	0.944434	36.833
Oxford (per NPX unit)	CTAGE3P		260	0.990484	0.835128	1.17474	0.912531	0.99034	0.835165	1.17435	0.911112	-1.51673
Oxford (per NPX unit)	PSMG3		260	1.01061	0.836723	1.22065	0.912725	1.02721	0.850862	1.2401	0.779991	-154.221
Oxford (per NPX unit)	HAVCR2		260	0.987847	0.793764	1.22939	0.91276	1.01619	0.807193	1.27929	0.89128	-31.324
Oxford (per NPX unit)	PDCD5		260	0.987743	0.792087	1.23173	0.912805	1.00523	0.801527	1.26071	0.963966	57.676
Oxford (per NPX unit)	STK26		260	1.00392	0.935939	1.07684	0.912896	1.00237	0.934268	1.07545	0.947334	39.402
Oxford (per NPX unit)	ADSL		260	1.00881	0.861899	1.18075	0.913064	1.01541	0.867802	1.18812	0.848698	-74.4104
Oxford (per NPX unit)	CREBZF		260	1.00598	0.903494	1.12008	0.913449	1.00111	0.898673	1.11521	0.983983	81.444
Oxford (per NPX unit)	PARN		260	1.00746	0.880558	1.15265	0.913826	1.01535	0.887544	1.16157	0.824336	-104.973
Oxford (per NPX unit)	LYPD3		260	1.01119	0.825923	1.23802	0.914171	1.00154	0.815666	1.22977	0.988297	86.1952
Oxford (per NPX unit)	RSPO3		260	1.01288	0.802578	1.27828	0.914185	1.00671	0.793497	1.27721	0.956086	47.7434
Oxford (per NPX unit)	CYB5R2		260	1.00857	0.863413	1.17814	0.914258	1.00312	0.855729	1.1759	0.969331	63.4821
Oxford (per NPX unit)	SERPINA5		260	0.989673	0.818703	1.19635	0.914571	0.977204	0.805995	1.18478	0.814489	-122.146
Oxford (per NPX unit)	USP11		260	0.993289	0.878237	1.12341	0.914621	0.991789	0.87667	1.12203	0.895801	-22.4315
Oxford (per NPX unit)	SERPINI2		260	0.992213	0.859861	1.14494	0.914772	0.987799	0.855203	1.14095	0.867428	-57.0351
Oxford (per NPX unit)	JADE1		260	0.997455	0.95144	1.04569	0.915769	0.998013	0.952179	1.04605	0.93393	21.9751
Oxford (per NPX unit)	CD2AP		260	0.990594	0.830922	1.18095	0.916076	0.997375	0.836506	1.18918	0.976632	72.1834
Oxford (per NPX unit)	AK2		260	0.996766	0.938478	1.05867	0.916087	0.993529	0.935807	1.05481	0.831655	-100.408
Oxford (per NPX unit)	RILPL1		260	0.990911	0.835508	1.17522	0.916447	0.993208	0.837038	1.17852	0.937767	25.3657
Oxford (per NPX unit)	KIAA2026		260	0.995653	0.917826	1.08008	0.916456	0.991095	0.91343	1.07536	0.829893	-105.34
Oxford (per NPX unit)	NRXN1		260	1.01221	0.806598	1.27023	0.916573	1.00549	0.801521	1.26137	0.962249	54.8836
Oxford (per NPX unit)	PENK		260	1.01302	0.795239	1.29043	0.916601	1.02963	0.798	1.3285	0.822297	-125.825
Oxford (per NPX unit)	MAGEB3		260	0.995418	0.913177	1.08506	0.916862	0.99871	0.915276	1.08975	0.976868	71.8984
Oxford (per NPX unit)	CFAP126		260	0.997423	0.950233	1.04696	0.916888	0.995658	0.94882	1.04481	0.859504	-68.628
Oxford (per NPX unit)	MAGED4		260	0.997259	0.947089	1.05009	0.917005	0.993137	0.943001	1.04594	0.794422	-150.942
Oxford (per NPX unit)	CHRM3		260	1.00676	0.886894	1.14283	0.91704	1.005	0.882583	1.1444	0.940019	25.9811
Oxford (per NPX unit)	TNXB	Yes	260	0.987279	0.775352	1.25713	0.917291	0.923023	0.733299	1.16183	0.495056	-525.65
Oxford (per NPX unit)	CRIP2		260	0.990398	0.825502	1.18823	0.917297	0.994083	0.822102	1.20204	0.951172	38.4901
Oxford (per NPX unit)	ZC3H15		260	0.991971	0.85116	1.15608	0.917801	1.00494	0.862237	1.17126	0.949735	38.8939
Oxford (per NPX unit)	DPEP2		260	0.982901	0.708144	1.36426	0.917881	0.947849	0.682139	1.31706	0.749643	-210.544
Oxford (per NPX unit)	FCAR		260	1.00972	0.840013	1.21371	0.917943	1.02461	0.846587	1.24007	0.802828	-151.374
Oxford (per NPX unit)	CTSL		260	0.987829	0.780115	1.25085	0.91902	1.0117	0.787851	1.29916	0.927349	4.99229
Oxford (per NPX unit)	SERPINB8		260	0.990811	0.829027	1.18417	0.919156	0.987056	0.8237	1.18281	0.887761	-41.124
Oxford (per NPX unit)	CAMK4		260	0.992852	0.864339	1.14047	0.919209	0.979806	0.851426	1.12754	0.775875	-184.381
Oxford (per NPX unit)	TRMT10C		260	1.0075	0.871937	1.16415	0.919241	1.00078	0.865011	1.15787	0.991609	89.5351
Oxford (per NPX unit)	ATAD3B		260	1.00871	0.852794	1.19313	0.91939	0.999753	0.845942	1.18153	0.99769	97.1542
Oxford (per NPX unit)	CTSC		260	0.988848	0.795282	1.22953	0.919627	0.993044	0.797928	1.23587	0.950134	37.7613
Oxford (per NPX unit)	WDR70		260	1.00611	0.893283	1.13319	0.920036	0.995796	0.884463	1.12114	0.944476	30.847
Oxford (per NPX unit)	DNAAF6		260	0.995865	0.918235	1.08006	0.920296	1.00033	0.921792	1.08555	0.993774	92.1439
Oxford (per NPX unit)	CST3		260	1.00945	0.839472	1.21385	0.920359	1.01058	0.831173	1.22871	0.915936	-11.9033
Oxford (per NPX unit)	ATG14		260	1.00489	0.913125	1.10587	0.92051	1.00094	0.909089	1.10207	0.984733	80.7253
Oxford (per NPX unit)	SPOUT1		260	1.0033	0.940004	1.07085	0.921136	0.996483	0.93367	1.06352	0.91554	-7.03291
Oxford (per NPX unit)	TBCA		260	1.00712	0.874752	1.15952	0.921398	1.01464	0.881096	1.16841	0.840079	-104.811
Oxford (per NPX unit)	BICD2		260	1.00942	0.837155	1.21713	0.921767	1.00092	0.829612	1.20759	0.992368	90.2294
Oxford (per NPX unit)	FNDC1		260	0.990147	0.812496	1.20664	0.921818	0.968649	0.793832	1.18196	0.753772	-221.687
Oxford (per NPX unit)	C2orf42		260	0.997453	0.947869	1.04963	0.92191	0.992142	0.941978	1.04498	0.765693	-209.344
Oxford (per NPX unit)	PALM2		260	0.988598	0.785494	1.24422	0.922146	1.02923	0.809091	1.30925	0.814508	-151.207
Oxford (per NPX unit)	SHROOM4		260	1.00532	0.903717	1.11835	0.922229	1.01305	0.908693	1.12938	0.815237	-144.215
Oxford (per NPX unit)	IDUA		260	0.991511	0.835434	1.17675	0.922285	0.984151	0.825675	1.17304	0.858455	-87.3981
Oxford (per NPX unit)	OSBPL2		260	0.987481	0.766623	1.27197	0.922302	0.957162	0.740585	1.23707	0.737995	-247.531
Oxford (per NPX unit)	RALY		260	0.991142	0.828183	1.18617	0.92266	0.993175	0.828855	1.19007	0.940842	23.0324
Oxford (per NPX unit)	PRSS2		260	1.00777	0.861937	1.17828	0.922678	1.00854	0.859095	1.18397	0.917262	-9.81105
Oxford (per NPX unit)	BAG3		260	0.991627	0.836713	1.17522	0.922709	0.968108	0.814512	1.15067	0.713076	-285.459
Oxford (per NPX unit)	KIF15		260	1.0022	0.958624	1.04775	0.922974	1.00118	0.957323	1.04705	0.958762	46.103
Oxford (per NPX unit)	RHPN1		260	0.996131	0.92068	1.07777	0.923153	0.995155	0.919262	1.07731	0.904482	-25.2886
Oxford (per NPX unit)	PDZD11		260	0.993715	0.874217	1.12955	0.92316	0.984694	0.866638	1.11883	0.812872	-144.637
Oxford (per NPX unit)	C1QTNF1		260	0.990095	0.808389	1.21265	0.923344	0.961722	0.787754	1.17411	0.701445	-292.099
Oxford (per NPX unit)	ARR3		260	1.00225	0.957414	1.04918	0.923454	1.00304	0.958233	1.04994	0.89651	-35.1759
Oxford (per NPX unit)	ACP3		260	1.00823	0.852348	1.19263	0.923776	1.00721	0.848992	1.19491	0.934357	12.4148
Oxford (per NPX unit)	DLEU7		260	1.00315	0.939996	1.07055	0.924458	1.00384	0.940002	1.07201	0.909031	-21.7593
Oxford (per NPX unit)	GPHA2		260	0.986699	0.747107	1.30312	0.924827	0.995293	0.752525	1.31638	0.973617	64.7661
Oxford (per NPX unit)	IL9R		260	1.00947	0.828841	1.22946	0.925357	0.989411	0.810246	1.20819	0.916819	-12.9606
Oxford (per NPX unit)	CASP8		260	0.99205	0.839422	1.17243	0.925396	0.991469	0.838574	1.17224	0.920136	-7.34559
Oxford (per NPX unit)	MOK		260	1.00476	0.909487	1.11002	0.925519	1.00063	0.906509	1.10452	0.99006	86.7858
Oxford (per NPX unit)	CPB1		260	0.993551	0.866244	1.13957	0.926311	1.00114	0.869605	1.15257	0.987343	82.3798
Oxford (per NPX unit)	TNFRSF11B		260	0.9905	0.807955	1.21429	0.926824	0.989803	0.801564	1.22225	0.924128	-7.37867
Oxford (per NPX unit)	ANKS3		260	1.00364	0.927539	1.08599	0.927985	1.00454	0.927546	1.08793	0.911304	-24.6402
Oxford (per NPX unit)	SLC1A4		260	1.00228	0.953838	1.05319	0.928091	1.00283	0.954541	1.05356	0.910606	-23.9275
Oxford (per NPX unit)	FAS		260	0.991481	0.823238	1.19411	0.92815	1.00259	0.824673	1.21889	0.979286	69.7502
Oxford (per NPX unit)	ZNFX1		260	0.996118	0.915197	1.08419	0.928312	0.997476	0.917424	1.08451	0.952788	35.0217
Oxford (per NPX unit)	TREH		260	1.00474	0.906222	1.11397	0.928448	0.988759	0.891236	1.09695	0.831041	-139.088
Oxford (per NPX unit)	CDKL5		260	0.997707	0.948734	1.04921	0.92876	0.994948	0.946092	1.04633	0.843709	-120.602
Oxford (per NPX unit)	PLA2G7		260	0.988916	0.774045	1.26343	0.928941	0.989598	0.768018	1.2751	0.93556	6.18763
Oxford (per NPX unit)	DNAJB13		260	0.997612	0.946465	1.05152	0.929043	0.993048	0.942101	1.04675	0.795167	-191.736
Oxford (per NPX unit)	FAM120B		260	0.991752	0.825073	1.1921	0.9297	0.979059	0.811563	1.18112	0.825038	-155.524
Oxford (per NPX unit)	TP53I3		260	0.991715	0.82428	1.19316	0.92974	0.978358	0.81222	1.17848	0.817762	-163.002
Oxford (per NPX unit)	PFKFB4		260	0.997045	0.933296	1.06515	0.930046	0.989642	0.925651	1.05806	0.760139	-251.83
Oxford (per NPX unit)	ENO3		260	1.00689	0.863253	1.17444	0.930288	0.996435	0.850497	1.16741	0.96474	48.0097
Oxford (per NPX unit)	IL20RA		260	1.00618	0.876478	1.15507	0.930303	1.00426	0.875023	1.15258	0.951803	31.0177
Oxford (per NPX unit)	SLIRP		260	0.993907	0.865821	1.14094	0.930818	0.991488	0.863745	1.13812	0.90332	-39.8786
Oxford (per NPX unit)	PNMA8A		260	1.00456	0.906225	1.11356	0.931062	1.00145	0.902199	1.11163	0.978231	68.0416
Oxford (per NPX unit)	RABGGTA		260	0.993741	0.860545	1.14755	0.931854	0.990623	0.857156	1.14487	0.898468	-50.0466
Oxford (per NPX unit)	SRGAP2B		260	0.997639	0.944908	1.05331	0.932024	0.998142	0.946014	1.05314	0.945817	21.3051
Oxford (per NPX unit)	MUC1		260	0.993808	0.86098	1.14713	0.93238	0.998425	0.864758	1.15275	0.982846	74.6153
Oxford (per NPX unit)	CSPG4		260	1.00991	0.804014	1.26853	0.932446	0.989243	0.785775	1.2454	0.926652	-9.68084
Oxford (per NPX unit)	VNN1		260	0.993905	0.862493	1.14534	0.932664	0.974936	0.845456	1.12425	0.726984	-315.2
Oxford (per NPX unit)	MPHOSPH9		260	0.989904	0.779811	1.2566	0.933557	0.997898	0.785123	1.26834	0.986277	79.2607
Oxford (per NPX unit)	CA2		260	0.995184	0.888244	1.115	0.933672	0.998395	0.891383	1.11825	0.977845	66.7224
Oxford (per NPX unit)	ENPP2	Yes	260	1.01173	0.7687	1.3316	0.933676	0.963998	0.733854	1.26632	0.792204	-214.33
Oxford (per NPX unit)	SERPINH1		260	1.00315	0.931451	1.08037	0.933729	1.00646	0.934223	1.08428	0.86551	-104.548
Oxford (per NPX unit)	NT5C1A		260	1.00922	0.808778	1.25933	0.935258	1.04	0.827141	1.30763	0.737132	-327.372
Oxford (per NPX unit)	TSPOAP1		260	0.995151	0.884465	1.11969	0.935608	0.970219	0.859834	1.09477	0.623701	-522.042
Oxford (per NPX unit)	POTEB2		260	1.00397	0.911727	1.10554	0.935788	1.00697	0.913094	1.11051	0.889294	-75.4486
Oxford (per NPX unit)	CNPY4		260	1.01004	0.791627	1.28873	0.935926	1.00001	0.780961	1.28051	0.999914	99.864
Oxford (per NPX unit)	RPS12		260	0.997537	0.939302	1.05938	0.935953	0.99906	0.940085	1.06173	0.975839	61.8763
Oxford (per NPX unit)	APLF		260	1.00444	0.900353	1.12056	0.936753	0.992641	0.889315	1.10797	0.895218	-66.7643
Oxford (per NPX unit)	ANAPC1		260	0.995345	0.886866	1.11709	0.936832	1.0067	0.89576	1.13139	0.910699	-43.1974
Oxford (per NPX unit)	MAG		260	0.986929	0.70787	1.376	0.938151	0.920919	0.668405	1.26883	0.614375	-526.157
Oxford (per NPX unit)	SCUBE3		260	1.00271	0.936228	1.07391	0.938388	1.00605	0.940208	1.07651	0.861252	-123.113
Oxford (per NPX unit)	KIF26B		260	0.993043	0.831167	1.18645	0.938708	0.994561	0.833629	1.18656	0.951711	21.879
Oxford (per NPX unit)	APBB1		260	0.991318	0.793652	1.23821	0.93874	0.976373	0.780564	1.2213	0.83416	-174.189
Oxford (per NPX unit)	SLC28A1		260	0.996643	0.91459	1.08606	0.938847	0.998171	0.916358	1.08729	0.966536	45.5698
Oxford (per NPX unit)	SRPRB		260	0.991883	0.804723	1.22257	0.939112	0.986055	0.801559	1.21302	0.894296	-72.3183
Oxford (per NPX unit)	KIRREL3		260	0.992249	0.812135	1.21231	0.939313	0.983362	0.803363	1.20369	0.870791	-115.631
Oxford (per NPX unit)	SART1		260	1.00562	0.870322	1.16196	0.939376	0.998869	0.862917	1.15624	0.987906	79.8203
Oxford (per NPX unit)	GPANK1		260	1.01056	0.769416	1.32727	0.939828	0.970967	0.735987	1.28097	0.834907	-180.604
Oxford (per NPX unit)	LAMB1		260	1.0071	0.838048	1.21025	0.939855	0.98491	0.823315	1.17822	0.867926	-114.948
Oxford (per NPX unit)	MSL2		260	1.00367	0.912371	1.1041	0.940057	0.995067	0.905094	1.09398	0.918533	-35.1656
Oxford (per NPX unit)	BICRAL		260	0.998318	0.955399	1.04317	0.940155	0.999292	0.956562	1.04393	0.974669	57.9367
Oxford (per NPX unit)	KIAA0586		260	0.993515	0.837432	1.17869	0.940523	0.98471	0.828396	1.17052	0.861306	-136.825
Oxford (per NPX unit)	RASEF		260	0.997965	0.945914	1.05288	0.940575	1.00147	0.949391	1.0564	0.957132	28.1179
Oxford (per NPX unit)	MAGEB18		260	1.00392	0.905627	1.11287	0.940722	0.993538	0.895406	1.10243	0.902758	-65.8315
Oxford (per NPX unit)	ESPL1		260	0.996719	0.913918	1.08702	0.940796	0.989218	0.908709	1.07686	0.802355	-229.872
Oxford (per NPX unit)	PLP1		260	0.992445	0.811286	1.21406	0.941215	1.0078	0.823714	1.23302	0.939846	-2.40728
Oxford (per NPX unit)	METTL6		260	0.994074	0.848729	1.16431	0.941254	0.99722	0.849912	1.17006	0.97277	53.1636
Oxford (per NPX unit)	RNASE3		260	1.00286	0.929474	1.08203	0.941355	0.997035	0.923596	1.07631	0.939376	-4.09096
Oxford (per NPX unit)	TRIM14		260	1.00415	0.898024	1.12282	0.942081	0.991924	0.886386	1.11003	0.887643	-95.8467
Oxford (per NPX unit)	REXO2		260	1.0042	0.896218	1.12519	0.942474	0.996213	0.887589	1.11813	0.948641	9.4081
Oxford (per NPX unit)	KRT12		260	1.00176	0.954492	1.05137	0.943112	0.997998	0.95058	1.04778	0.935704	-13.8515
Oxford (per NPX unit)	IL5RA		260	0.993864	0.837206	1.17984	0.943931	0.978064	0.822865	1.16253	0.801346	-260.365
Oxford (per NPX unit)	PGM3		260	1.00244	0.936366	1.07317	0.944244	0.986549	0.920431	1.05742	0.701995	-456.649
Oxford (per NPX unit)	CNTRL		260	0.994626	0.855177	1.15681	0.944261	0.982121	0.846685	1.13922	0.811651	-234.808
Oxford (per NPX unit)	SERPINI1		260	0.991061	0.768656	1.27782	0.944789	0.956591	0.738504	1.23908	0.736745	-394.24
Oxford (per NPX unit)	HCLS1		260	1.00485	0.875998	1.15266	0.944909	0.995234	0.866946	1.14251	0.94591	1.26769
Oxford (per NPX unit)	SNX5		260	1.00865	0.788526	1.29024	0.945306	0.959932	0.746075	1.23509	0.75048	-374.523
Oxford (per NPX unit)	ACTN4		260	1.00591	0.849598	1.19099	0.945452	1.00868	0.852379	1.19364	0.919861	-46.5942
Oxford (per NPX unit)	ACBD7		260	0.995829	0.883338	1.12265	0.945518	0.996435	0.882756	1.12475	0.953919	14.5439
Oxford (per NPX unit)	CXCL10		260	0.994198	0.841348	1.17482	0.945535	0.985505	0.832066	1.16724	0.865722	-150.949
Oxford (per NPX unit)	DDX20		260	1.00214	0.942478	1.06557	0.945688	1.0014	0.940037	1.06676	0.965499	34.586
Oxford (per NPX unit)	PNLIP		260	0.99488	0.858163	1.15338	0.945735	0.987182	0.84935	1.14738	0.866469	-151.31
Oxford (per NPX unit)	ERC2		260	1.0016	0.956456	1.04887	0.945887	1.00198	0.956851	1.04923	0.93312	-23.5449
Oxford (per NPX unit)	RPE		260	0.995534	0.871359	1.13741	0.947503	0.979519	0.858242	1.11793	0.758947	-362.379
Oxford (per NPX unit)	CD101		260	0.99269	0.797838	1.23513	0.947528	0.986534	0.789998	1.23196	0.904796	-84.7793
Oxford (per NPX unit)	REPS2		260	1.00371	0.89881	1.12085	0.94757	1.0136	0.907128	1.13258	0.811395	-264.846
Oxford (per NPX unit)	TSHZ2		260	1.00399	0.891304	1.13092	0.947733	1.01512	0.898384	1.14702	0.809771	-276.801
Oxford (per NPX unit)	ARHGAP25		260	0.995849	0.878351	1.12906	0.948223	0.978309	0.860574	1.11215	0.737479	-427.178
Oxford (per NPX unit)	COPB2		260	0.994581	0.843175	1.17317	0.94858	0.964691	0.816597	1.13964	0.672481	-561.54
Oxford (per NPX unit)	IL22		260	0.995893	0.877451	1.13032	0.949208	0.999645	0.87939	1.13634	0.995662	91.3603
Oxford (per NPX unit)	ZNF330		260	0.996226	0.88644	1.11961	0.949394	0.986542	0.87781	1.10874	0.820111	-258.342
Oxford (per NPX unit)	KIAA1210		260	1.00259	0.925443	1.08618	0.949451	0.993882	0.915776	1.07865	0.883174	-136.925
Oxford (per NPX unit)	LINC02906		260	1.00309	0.911576	1.1038	0.949567	1.00085	0.90986	1.10093	0.986126	72.6108
Oxford (per NPX unit)	SPAG16		260	1.00499	0.861129	1.17288	0.94967	0.989556	0.846299	1.15706	0.895311	-111.026
Oxford (per NPX unit)	TCP11		260	1.00373	0.89401	1.12691	0.949756	1.00281	0.893563	1.12541	0.962011	24.6865
Oxford (per NPX unit)	XG		260	0.993437	0.809417	1.21929	0.949766	1.02433	0.821441	1.27732	0.830997	-265.014
Oxford (per NPX unit)	FEN1		260	0.995602	0.866455	1.144	0.950425	0.999168	0.867763	1.15047	0.990765	81.1056
Oxford (per NPX unit)	ZNF131		260	0.996295	0.886245	1.12001	0.950437	0.990203	0.881271	1.1126	0.868489	-165.234
Oxford (per NPX unit)	RBM19		260	0.995206	0.854416	1.15919	0.950763	0.999259	0.856791	1.16542	0.992464	84.5754
Oxford (per NPX unit)	NPL		260	0.994345	0.830304	1.1908	0.950839	1.00632	0.832176	1.2169	0.948198	-11.06
Oxford (per NPX unit)	MTR		260	0.997397	0.918025	1.08363	0.950872	0.999471	0.920987	1.08464	0.989881	79.6989
Oxford (per NPX unit)	UBL4B		260	0.996661	0.895319	1.10947	0.951249	1.00696	0.904612	1.1209	0.899031	-107.457
Oxford (per NPX unit)	GKN1		260	0.988063	0.672006	1.45277	0.951313	0.929297	0.629375	1.37214	0.712283	-510.614
Oxford (per NPX unit)	CACTIN		260	1.00132	0.95985	1.04457	0.951394	0.998113	0.95679	1.04122	0.930215	-43.6273
Oxford (per NPX unit)	IFT74		260	0.99756	0.922026	1.07928	0.95151	1.01201	0.934227	1.09626	0.769885	-388.567
Oxford (per NPX unit)	RTN4R		260	1.00581	0.834155	1.21278	0.951633	0.996203	0.822821	1.20612	0.968892	34.3022
Oxford (per NPX unit)	TRAF3IP2		260	1.00354	0.89394	1.12657	0.952295	1.00091	0.892072	1.12302	0.987666	74.2781
Oxford (per NPX unit)	C5orf34		260	1.00414	0.877019	1.14968	0.952323	1.00579	0.878396	1.15165	0.93344	-39.7597
Oxford (per NPX unit)	ZBTB44		260	1.00472	0.860982	1.17245	0.952373	1.00221	0.858057	1.17059	0.977746	53.0214
Oxford (per NPX unit)	FAM81B		260	1.00312	0.905756	1.11094	0.952381	0.989869	0.89371	1.09637	0.845159	-227.349
Oxford (per NPX unit)	AGBL3		260	0.996898	0.899411	1.10495	0.952814	0.99297	0.896016	1.10041	0.892937	-127.08
Oxford (per NPX unit)	TENT4B		260	1.00343	0.892318	1.12837	0.954423	1.00526	0.893118	1.13149	0.930691	-53.3853
Oxford (per NPX unit)	ZCWPW2		260	1.00221	0.928103	1.08224	0.955017	0.994006	0.919488	1.07456	0.879812	-171.908
Oxford (per NPX unit)	METTL2A		260	1.00381	0.87923	1.14605	0.955094	0.978178	0.856243	1.11748	0.745324	-479.517
Oxford (per NPX unit)	SCRIB		260	1.00414	0.868957	1.16034	0.955386	1.00387	0.866002	1.16368	0.959138	6.42832
Oxford (per NPX unit)	CDC25A		260	0.997026	0.898051	1.10691	0.955479	0.999504	0.89953	1.11059	0.992639	83.3413
Oxford (per NPX unit)	LMNB1		260	1.0033	0.892629	1.12769	0.955938	1.00301	0.890885	1.12924	0.960398	8.85114
Oxford (per NPX unit)	LUC7L3		260	1.0051	0.838855	1.2043	0.955985	1.01637	0.844256	1.22358	0.863775	-218.996
Oxford (per NPX unit)	MMRN2		260	1.00718	0.77977	1.3009	0.956323	0.996127	0.767386	1.29305	0.976744	45.7385
Oxford (per NPX unit)	BHMT2		260	0.996739	0.886558	1.12061	0.956416	1.02106	0.906881	1.14962	0.730491	-538.079
Oxford (per NPX unit)	FRMD4B		260	0.997857	0.923925	1.0777	0.956435	0.99905	0.925552	1.07838	0.980551	55.7003
Oxford (per NPX unit)	PBLD		260	0.995327	0.841045	1.17791	0.956533	0.987426	0.834909	1.1678	0.882487	-170.158
Oxford (per NPX unit)	NOL3		260	0.994558	0.816671	1.21119	0.956719	0.999587	0.817831	1.22174	0.99678	92.4274
Oxford (per NPX unit)	FAM227A		260	1.0012	0.958385	1.04594	0.956951	1.00135	0.95844	1.04618	0.951843	-12.1047
Oxford (per NPX unit)	AMBP		260	0.990873	0.709877	1.3831	0.957026	0.996812	0.697428	1.42471	0.986018	65.171
Oxford (per NPX unit)	DEPP1		260	0.996219	0.867582	1.14393	0.957172	1.00543	0.87488	1.15547	0.939147	-43.0093
Oxford (per NPX unit)	GAK		260	0.99891	0.959907	1.0395	0.957204	0.999776	0.960396	1.04077	0.991283	79.4588
Oxford (per NPX unit)	SFTPA2		260	0.996231	0.866687	1.14514	0.957629	0.989534	0.859194	1.13965	0.883916	-178.636
Oxford (per NPX unit)	SFTPD		260	0.995517	0.841358	1.17792	0.958258	1.00251	0.845133	1.18919	0.977057	44.2296
Oxford (per NPX unit)	ANKRD53		260	0.996312	0.8674	1.14438	0.958316	0.98299	0.854528	1.13077	0.810259	-364.305
Oxford (per NPX unit)	CCT5		260	1.00502	0.832568	1.21319	0.95843	0.9853	0.814507	1.19191	0.878811	-195.812
Oxford (per NPX unit)	IL19		260	1.00369	0.873055	1.15387	0.958713	1.02199	0.884417	1.18097	0.768077	-490.628
Oxford (per NPX unit)	PARD6B		260	1.00398	0.862755	1.16832	0.959037	0.990593	0.852361	1.15124	0.901905	-137.908
Oxford (per NPX unit)	ANKRD36B		260	1.00144	0.947813	1.05811	0.959066	1.00271	0.948388	1.06014	0.924141	-87.7342
Oxford (per NPX unit)	APOL1		260	0.996295	0.864624	1.14802	0.959067	0.98839	0.854932	1.14268	0.874621	-214.614
Oxford (per NPX unit)	RBM22		260	0.998139	0.929446	1.07191	0.959162	1.00468	0.934912	1.07966	0.898784	-150.745
Oxford (per NPX unit)	KDM5A		260	0.994314	0.798697	1.23784	0.95931	0.975872	0.782487	1.21705	0.828402	-328.3
Oxford (per NPX unit)	NEDD9		260	1.00447	0.845911	1.19274	0.95944	1.00028	0.843067	1.18682	0.9974	93.6222
Oxford (per NPX unit)	SMPD1		260	1.0048	0.835253	1.20876	0.959515	1.00721	0.833214	1.21753	0.940844	-50.0162
Oxford (per NPX unit)	PBK		260	0.997859	0.918612	1.08394	0.95952	0.989704	0.911166	1.07501	0.806208	-382.943
Oxford (per NPX unit)	FCGR2A		260	1.00415	0.855169	1.17908	0.959704	0.982386	0.837217	1.15273	0.827564	-329.264
Oxford (per NPX unit)	STK32B		260	1.00222	0.919502	1.09238	0.959748	0.996935	0.912789	1.08884	0.9456	-38.3989
Oxford (per NPX unit)	FAM3C		260	0.994804	0.811278	1.21985	0.960071	0.997954	0.805876	1.23581	0.985022	60.6924
Oxford (per NPX unit)	TEX37		260	1.00257	0.906447	1.10888	0.960255	0.998233	0.902847	1.1037	0.97247	30.9885
Oxford (per NPX unit)	TES		260	1.00556	0.806924	1.2531	0.960591	0.971532	0.776994	1.21478	0.800009	-420.544
Oxford (per NPX unit)	CTSV		242	1.00508	0.822087	1.22879	0.960624	0.955894	0.788715	1.15851	0.645594	-791.056
Oxford (per NPX unit)	SMC3		260	0.996995	0.884519	1.12377	0.960697	0.97399	0.861832	1.10074	0.672869	-775.668
Oxford (per NPX unit)	USP37		260	0.997576	0.90537	1.09917	0.960882	0.984548	0.892685	1.08586	0.755339	-541.641
Oxford (per NPX unit)	CABP4		260	0.996108	0.851909	1.16471	0.961015	0.967839	0.82387	1.13697	0.690768	-738.197
Oxford (per NPX unit)	CRYBB2		260	1.00192	0.926241	1.08379	0.96174	1.00874	0.931626	1.09223	0.830234	-352.528
Oxford (per NPX unit)	GASK1A		260	0.997	0.881358	1.12782	0.961908	1.02024	0.900163	1.15634	0.753752	-567.134
Oxford (per NPX unit)	SPINK1		260	0.995287	0.819372	1.20897	0.962033	0.996441	0.81927	1.21193	0.971523	24.512
Oxford (per NPX unit)	YKT6		260	1.00136	0.946745	1.05912	0.962173	0.992283	0.937982	1.04973	0.787308	-470.864
Oxford (per NPX unit)	WDR64		260	1.00223	0.913319	1.09979	0.962598	0.997823	0.908672	1.09572	0.963594	1.93289
Oxford (per NPX unit)	SLC38A10		260	1.00477	0.823007	1.22668	0.962711	1.01486	0.820734	1.25491	0.891676	-209.91
Oxford (per NPX unit)	HPS5		260	0.99869	0.944615	1.05586	0.963176	0.994688	0.940753	1.05172	0.851471	-306.157
Oxford (per NPX unit)	THAP12		260	0.997382	0.891134	1.1163	0.963617	0.999828	0.893162	1.11923	0.997618	93.4451
Oxford (per NPX unit)	SEPTIN3		260	0.996522	0.857715	1.15779	0.963693	0.991507	0.853479	1.15186	0.91121	-144.819
Oxford (per NPX unit)	CD33		260	1.00251	0.899982	1.11671	0.963702	1.01043	0.90614	1.12672	0.851907	-314.218
Oxford (per NPX unit)	IFNAR1		260	0.995307	0.812395	1.2194	0.963788	0.981111	0.798972	1.20477	0.855583	-305.411
Oxford (per NPX unit)	TEX101		260	0.99723	0.884119	1.12481	0.963979	1.00031	0.886294	1.12899	0.996025	88.9127
Oxford (per NPX unit)	MSMP		260	0.996436	0.853175	1.16375	0.964044	0.995479	0.851334	1.16403	0.954725	-26.9174
Oxford (per NPX unit)	MYH15		260	1.00286	0.880796	1.14184	0.965582	0.997902	0.876768	1.13577	0.974627	26.5024
Oxford (per NPX unit)	EFEMP2		260	0.994238	0.764406	1.29317	0.965634	1.00851	0.769703	1.32141	0.950996	-46.6279
Oxford (per NPX unit)	CCL24		260	0.997433	0.887201	1.12136	0.965688	0.997224	0.883666	1.12538	0.96406	-8.1334
Oxford (per NPX unit)	PADI2		260	0.997672	0.896957	1.1097	0.965765	0.988987	0.889455	1.09966	0.837861	-375.221
Oxford (per NPX unit)	NEK3		260	0.997261	0.879489	1.1308	0.965885	1.00035	0.880496	1.13651	0.995771	87.4141
Oxford (per NPX unit)	IGDCC3		260	0.997721	0.898583	1.1078	0.965924	0.998997	0.899557	1.10943	0.985035	56.0116
Oxford (per NPX unit)	CASC3		260	0.99815	0.916808	1.08671	0.965949	0.995487	0.91356	1.08476	0.917789	-144.287
Oxford (per NPX unit)	CXCL17		260	0.995744	0.81856	1.21128	0.965967	0.993859	0.811814	1.21673	0.952415	-44.414
Oxford (per NPX unit)	TNS4		260	1.00164	0.92803	1.08109	0.966451	1.00457	0.929226	1.08603	0.908709	-178.474
Oxford (per NPX unit)	LRP11		260	0.995828	0.81778	1.21264	0.966817	1.00553	0.813615	1.2427	0.95933	-31.7876
Oxford (per NPX unit)	TRIM17		260	1.00286	0.87618	1.14786	0.966892	1.00204	0.871624	1.15197	0.977153	28.7595
Oxford (per NPX unit)	TP53INP1		260	1.00515	0.788018	1.28212	0.966992	0.959277	0.744301	1.23634	0.748098	-709.117
Oxford (per NPX unit)	ULK4		260	0.997808	0.899065	1.1074	0.967074	0.984402	0.886597	1.093	0.768415	-616.322
Oxford (per NPX unit)	MTIF3		260	0.998264	0.919124	1.08422	0.967104	1.01084	0.930643	1.09796	0.798169	-520.572
Oxford (per NPX unit)	CHCHD2P9		260	0.997893	0.900939	1.10528	0.967739	0.989216	0.894167	1.09437	0.833377	-414.1
Oxford (per NPX unit)	CD276		260	1.00395	0.829274	1.21541	0.967787	1.04743	0.848176	1.29349	0.66688	-1076.63
Oxford (per NPX unit)	VASH1		260	0.994444	0.758281	1.30416	0.967874	0.983329	0.752029	1.28577	0.902212	-201.738
Oxford (per NPX unit)	PXDC1		260	0.999085	0.955471	1.04469	0.967946	0.995723	0.951591	1.0419	0.852981	-368.385
Oxford (per NPX unit)	MYH10		260	0.997081	0.863477	1.15136	0.968237	1.00011	0.867269	1.15331	0.998749	96.0995
Oxford (per NPX unit)	DPT		260	1.00365	0.838323	1.20158	0.968354	0.999858	0.829598	1.20506	0.998813	96.1121
Oxford (per NPX unit)	BAZ1A		260	0.998664	0.933966	1.06784	0.96879	1.00298	0.937881	1.0726	0.930717	-122.646
Oxford (per NPX unit)	SEMA3A		260	1.00099	0.952697	1.05172	0.968842	0.999331	0.951309	1.04978	0.978752	32.0861
Oxford (per NPX unit)	STX5		260	1.00285	0.86813	1.15847	0.9692	1.01098	0.875329	1.16766	0.881863	-284.408
Oxford (per NPX unit)	SIGLEC7		260	1.00493	0.782767	1.29015	0.969216	0.982733	0.765624	1.26141	0.891231	-254.072
Oxford (per NPX unit)	FUT8		260	0.997064	0.858589	1.15787	0.969251	0.988123	0.849444	1.14944	0.876931	-306.31
Oxford (per NPX unit)	PCSK7		260	0.995606	0.794625	1.24742	0.969464	0.988717	0.788113	1.24038	0.921872	-157.665
Oxford (per NPX unit)	IGFL4		260	0.998601	0.929248	1.07313	0.969592	1.00687	0.936697	1.0823	0.852673	-388.922
Oxford (per NPX unit)	VWA8		260	0.997494	0.875543	1.13643	0.969913	0.986223	0.863147	1.12685	0.838374	-452.805
Oxford (per NPX unit)	MSR1		260	1.00295	0.859836	1.16989	0.970044	1.00056	0.853648	1.17275	0.994507	81.0909
Oxford (per NPX unit)	GJA1		260	1.00323	0.847662	1.18735	0.970064	0.998982	0.844395	1.18187	0.990526	68.429
Oxford (per NPX unit)	GOLGA2P5		260	0.99845	0.917591	1.08643	0.971286	0.99863	0.918134	1.08618	0.974503	11.642
Oxford (per NPX unit)	KLK10		260	1.00409	0.803625	1.25455	0.971362	0.981773	0.783882	1.22962	0.872752	-350.946
Oxford (per NPX unit)	ARFGEF2		260	1.00207	0.895057	1.12187	0.97141	1.01409	0.906104	1.13495	0.80753	-577.708
Oxford (per NPX unit)	MORF4L1		260	1.00223	0.8853	1.13461	0.971873	0.990276	0.873499	1.12266	0.878683	-337.842
Oxford (per NPX unit)	ASAP3		260	1.00171	0.910276	1.10232	0.972123	0.999362	0.909436	1.09818	0.989413	62.5935
Oxford (per NPX unit)	TNFRSF10B		260	1.00349	0.82401	1.22205	0.972385	1.03392	0.824132	1.2971	0.773149	-858.3
Oxford (per NPX unit)	CNTN5		260	0.995806	0.784388	1.26421	0.972464	0.947222	0.744251	1.20555	0.659442	-1190.09
Oxford (per NPX unit)	PPM1F		260	1.00445	0.780166	1.29321	0.972521	0.994663	0.768019	1.28819	0.967649	-20.488
Oxford (per NPX unit)	FUBP3		260	0.997916	0.885754	1.12428	0.972648	0.996149	0.88452	1.12187	0.949272	-84.9662
Oxford (per NPX unit)	TMPRSS15		260	1.00179	0.903696	1.11054	0.972792	0.992737	0.894863	1.10132	0.890511	-306.511
Oxford (per NPX unit)	MDC1		260	1.0029	0.848373	1.18557	0.972972	0.994862	0.84332	1.17364	0.951286	-78.0788
Oxford (per NPX unit)	UBA52		260	0.996798	0.823794	1.20614	0.973695	0.963179	0.789618	1.17489	0.711327	-1069.79
Oxford (per NPX unit)	XRCC4		260	1.00313	0.832683	1.20846	0.973767	0.982408	0.815308	1.18376	0.851987	-468.048
Oxford (per NPX unit)	PSMG1		260	0.997899	0.879648	1.13205	0.97393	1.01077	0.889762	1.14823	0.869238	-409.268
Oxford (per NPX unit)	DCAF12		260	0.999094	0.945483	1.05574	0.974308	1.00542	0.951044	1.0629	0.848956	-496.112
Oxford (per NPX unit)	ALAS1		260	1.0016	0.907525	1.10543	0.974666	1.01607	0.920357	1.12174	0.752146	-897.531
Oxford (per NPX unit)	FOLR1		260	0.996943	0.823789	1.20649	0.974911	0.997941	0.816408	1.21984	0.983948	32.6728
Oxford (per NPX unit)	BANP		260	0.998512	0.909892	1.09576	0.97494	1.00473	0.915172	1.10305	0.921139	-216.576
Oxford (per NPX unit)	SETD7		260	1.00257	0.854234	1.17666	0.974969	0.988077	0.841986	1.15952	0.88318	-367.962
Oxford (per NPX unit)	DYRK4		260	1.00191	0.889257	1.12883	0.97502	1.01102	0.89747	1.13894	0.856873	-475.321
Oxford (per NPX unit)	ACAN		260	0.995177	0.73516	1.34716	0.975039	0.97374	0.718252	1.32011	0.863922	-450.434
Oxford (per NPX unit)	CLEC4D		260	0.997617	0.858344	1.15949	0.975188	1.02186	0.874988	1.19338	0.784764	-806.156
Oxford (per NPX unit)	MPG		260	1.00208	0.879143	1.1422	0.9752	0.99331	0.869579	1.13465	0.921224	-223.335
Oxford (per NPX unit)	TMED4		260	0.996602	0.803569	1.236	0.975276	1.00966	0.813343	1.25337	0.930539	-182.472
Oxford (per NPX unit)	SIRT6		260	0.996342	0.790188	1.25628	0.975281	0.972901	0.77018	1.22898	0.817745	-649.604
Oxford (per NPX unit)	MTDH		260	0.996599	0.80311	1.2367	0.97532	0.989205	0.797465	1.22705	0.921356	-218.542
Oxford (per NPX unit)	SIGLEC8		260	1.00231	0.865291	1.16103	0.97542	1.01228	0.869201	1.1789	0.875296	-427.988
Oxford (per NPX unit)	HIPK2		260	1.00126	0.922817	1.08638	0.975812	1.01102	0.93006	1.09904	0.796825	-768.756
Oxford (per NPX unit)	CNTN2		260	1.00265	0.844002	1.19112	0.975978	0.979149	0.82579	1.16099	0.808437	-696.254
Oxford (per NPX unit)	CTRB1		260	0.997577	0.851789	1.16832	0.975993	1.00087	0.849923	1.17862	0.991691	64.1918
Oxford (per NPX unit)	TNFRSF19		260	0.996507	0.79304	1.25218	0.976041	1.03667	0.807115	1.33151	0.777949	-929.072
Oxford (per NPX unit)	ADAMTS13		260	0.997119	0.824963	1.2052	0.976195	0.985125	0.813573	1.19285	0.877984	-419.386
Oxford (per NPX unit)	TMED1		260	0.998484	0.903593	1.10334	0.976247	1.00742	0.909978	1.11529	0.886759	-387.224
Oxford (per NPX unit)	VTCN1		260	1.00283	0.830802	1.21049	0.97649	0.985022	0.816217	1.18874	0.874971	-433.336
Oxford (per NPX unit)	NCK2		260	1.00346	0.7969	1.26355	0.97659	1.02607	0.816177	1.28993	0.825585	-645.674
Oxford (per NPX unit)	KIFC2		260	0.996788	0.802788	1.23767	0.976757	0.989327	0.79556	1.23029	0.923136	-233.508
Oxford (per NPX unit)	CRELD1		260	0.997594	0.846489	1.17567	0.977067	0.991959	0.837699	1.17463	0.925411	-235.137
Oxford (per NPX unit)	LPP		260	1.00337	0.797328	1.26264	0.977147	1.02434	0.80885	1.29725	0.841804	-615.963
Oxford (per NPX unit)	DNAJC27		260	0.998935	0.926966	1.07649	0.977707	0.999513	0.926775	1.07796	0.989911	54.2748
Oxford (per NPX unit)	DNAJC28		260	0.999328	0.951926	1.04909	0.978366	0.999903	0.953038	1.04907	0.996826	85.5092
Oxford (per NPX unit)	ELANE		242	0.998262	0.879091	1.13359	0.978607	0.989797	0.870888	1.12494	0.875203	-489.634
Oxford (per NPX unit)	TLR3		260	1.00194	0.869285	1.15484	0.978668	0.999606	0.864948	1.15523	0.995741	79.6597
Oxford (per NPX unit)	DAB1		260	1.00309	0.795469	1.2649	0.979215	0.999031	0.79216	1.25993	0.993465	68.548
Oxford (per NPX unit)	HNMT		260	1.00222	0.8477	1.18491	0.979297	1.00008	0.841437	1.18864	0.999255	96.2891
Oxford (per NPX unit)	COCH		260	1.00234	0.839803	1.19633	0.979359	0.992829	0.82995	1.18767	0.937255	-208.17
Oxford (per NPX unit)	PGA4		260	1.00153	0.891774	1.12479	0.979397	1.00042	0.889076	1.12571	0.994436	72.5482
Oxford (per NPX unit)	PNPT1		260	1.00142	0.898795	1.11576	0.979501	1.0033	0.902023	1.11595	0.95157	-132.648
Oxford (per NPX unit)	PPP3R2		260	0.996848	0.783096	1.26895	0.979544	1.00278	0.785522	1.28014	0.9822	11.9587
Oxford (per NPX unit)	CNRIP1		260	1.00182	0.871179	1.15205	0.979645	1.00703	0.872621	1.16215	0.923607	-285.345
Oxford (per NPX unit)	ZRANB3		260	1.00106	0.922731	1.08604	0.979652	0.994044	0.916577	1.07806	0.885249	-463.447
Oxford (per NPX unit)	TUBB8		260	1.00291	0.801935	1.25425	0.979688	0.983337	0.785164	1.23153	0.883659	-478.426
Oxford (per NPX unit)	LEO1		260	0.997786	0.838559	1.18725	0.980065	1.02616	0.862429	1.22098	0.770909	-1065.13
Oxford (per NPX unit)	GNPDA2		260	1.00278	0.806512	1.2468	0.980097	0.96394	0.775466	1.19822	0.740753	-1224.72
Oxford (per NPX unit)	C3		260	0.996833	0.771909	1.2873	0.980601	1.02939	0.791498	1.33877	0.828976	-812.976
Oxford (per NPX unit)	PIWIL4		260	0.999364	0.949391	1.05197	0.980602	0.996808	0.947324	1.04888	0.902061	-402.369
Oxford (per NPX unit)	ITGB5		260	0.996724	0.763149	1.30179	0.980783	0.943475	0.727409	1.22372	0.661037	-1673.05
Oxford (per NPX unit)	MLIP		260	0.999116	0.928797	1.07476	0.981042	1.00144	0.93085	1.07738	0.969294	-62.2402
Oxford (per NPX unit)	BMPER		260	0.997259	0.794351	1.252	0.981131	0.985173	0.781943	1.24122	0.899158	-444.183
Oxford (per NPX unit)	AIDA		260	0.999323	0.944433	1.0574	0.981261	0.99928	0.945098	1.05657	0.979797	-6.38319
Oxford (per NPX unit)	IL1A		260	1.00132	0.896437	1.11847	0.981408	0.98991	0.888064	1.10344	0.854742	-670.874
Oxford (per NPX unit)	ASPN		260	0.996664	0.74044	1.34155	0.982415	0.968539	0.717666	1.30711	0.834452	-856.533
Oxford (per NPX unit)	ABCB5		260	0.998882	0.900512	1.108	0.983124	1.00175	0.903375	1.11084	0.973511	-56.5148
Oxford (per NPX unit)	EXOSC4		260	0.997899	0.818144	1.21715	0.983439	0.978613	0.7975	1.20086	0.835973	-927.772
Oxford (per NPX unit)	NMI		260	0.998105	0.832284	1.19696	0.983679	0.986654	0.822012	1.18427	0.885305	-608.534
Oxford (per NPX unit)	SMAD5		260	1.00293	0.75179	1.33797	0.984117	0.98412	0.735523	1.31674	0.914191	-446.797
Oxford (per NPX unit)	CXCL16		260	1.00211	0.813406	1.23459	0.984217	1.00236	0.805608	1.24717	0.983115	-12.0565
Oxford (per NPX unit)	CCDC168		260	1.00055	0.947071	1.05705	0.984391	0.999596	0.945822	1.05643	0.988575	26.314
Oxford (per NPX unit)	CENATAC		260	1.00129	0.879358	1.14013	0.984485	0.994974	0.873094	1.13387	0.939757	-291.096
Oxford (per NPX unit)	RNF227		260	0.99874	0.879106	1.13465	0.984552	0.978401	0.858674	1.11482	0.743007	-1632.34
Oxford (per NPX unit)	MAPK4		260	1.00132	0.873285	1.14812	0.984937	0.99962	0.873152	1.14441	0.995611	71.1954
Oxford (per NPX unit)	SOHLH2		260	1.0007	0.923202	1.08471	0.98638	1.00317	0.926035	1.08672	0.938292	-350.075
Oxford (per NPX unit)	PLEKHG4B		260	1.00087	0.905839	1.10587	0.986403	1.00815	0.909857	1.11707	0.87673	-835.939
Oxford (per NPX unit)	LELP1		260	0.999574	0.951623	1.04994	0.986435	0.998317	0.950046	1.04904	0.946891	-294.964
Oxford (per NPX unit)	LAMA4		260	1.00157	0.830782	1.20746	0.986901	0.98559	0.817224	1.18864	0.879289	-826.897
Oxford (per NPX unit)	PIKFYVE		260	1.00102	0.882637	1.13528	0.98736	1.00495	0.885895	1.13999	0.93888	-384.872
Oxford (per NPX unit)	JAZF1		260	0.998798	0.859496	1.16068	0.987483	1.00669	0.864036	1.1729	0.931822	-454.763
Oxford (per NPX unit)	ZCCHC18		260	1.00052	0.934154	1.0716	0.988207	0.998679	0.93353	1.06837	0.969365	-155.398
Oxford (per NPX unit)	TNN		260	1.00173	0.794927	1.26234	0.988282	0.993186	0.785661	1.25553	0.954405	-294.625
Oxford (per NPX unit)	KPNA7		260	0.999621	0.950269	1.05154	0.98829	0.997244	0.94818	1.04885	0.914634	-627.803
Oxford (per NPX unit)	SH3D21		260	0.999303	0.909958	1.09742	0.988364	0.990357	0.900734	1.0889	0.841313	-1290.38
Oxford (per NPX unit)	MUC16		260	0.999212	0.898132	1.11167	0.988435	1.00766	0.903008	1.12444	0.891514	-867.474
Oxford (per NPX unit)	SPON1	Yes	260	1.00118	0.851591	1.17706	0.988566	0.998395	0.843915	1.18115	0.985057	-35.7475
Oxford (per NPX unit)	FDX2		260	1.00033	0.955469	1.0473	0.988647	1.00299	0.95788	1.05023	0.89874	-796.908
Oxford (per NPX unit)	ITGBL1		260	1.00106	0.865186	1.15826	0.988692	0.994796	0.857113	1.1546	0.94527	-394.663
Oxford (per NPX unit)	YBX2		260	1.0004	0.944719	1.05936	0.989049	0.998056	0.942317	1.05709	0.947095	-385.149
Oxford (per NPX unit)	SHISA5		260	1.00203	0.746196	1.34557	0.989266	1.06662	0.774765	1.46842	0.692544	-3087.37
Oxford (per NPX unit)	C6orf132		260	1.00088	0.879492	1.13902	0.989372	0.991733	0.871317	1.12879	0.89997	-844.776
Oxford (per NPX unit)	WWOX		260	0.996574	0.599815	1.65578	0.989429	0.987639	0.596773	1.63451	0.961407	-262.399
Oxford (per NPX unit)	TRMT13		260	1.00141	0.812536	1.23418	0.98948	1.00148	0.81343	1.233	0.988906	-4.9322
Oxford (per NPX unit)	ITPRID2		260	0.998785	0.833244	1.19721	0.989512	0.979647	0.816673	1.17515	0.824707	-1591.85
Oxford (per NPX unit)	NUCB2		260	1.0016	0.788334	1.27255	0.989581	1.01004	0.781773	1.30496	0.939066	-526.326
Oxford (per NPX unit)	WNT16		260	1.00057	0.918375	1.09012	0.989619	1.00966	0.925808	1.1011	0.828023	-1588.67
Oxford (per NPX unit)	CCBE1		260	1.00114	0.835888	1.19906	0.990137	1.00583	0.829609	1.21949	0.952793	-411.342
Oxford (per NPX unit)	BTBD8		260	0.999606	0.936909	1.0665	0.990481	0.999149	0.936408	1.06609	0.97947	-115.947
Oxford (per NPX unit)	DNAH6		260	1.00035	0.944328	1.05969	0.990525	0.988843	0.932589	1.04849	0.707339	-3113.03
Oxford (per NPX unit)	ADCYAP1R1		260	1.00152	0.775871	1.2928	0.990696	0.998867	0.773315	1.2902	0.993073	25.3569
Oxford (per NPX unit)	MYOD1		260	0.998896	0.826401	1.2074	0.99089	1.01374	0.837685	1.22679	0.888514	-1135.44
Oxford (per NPX unit)	CREG1		260	0.998858	0.820934	1.21534	0.990895	1.00627	0.819505	1.23559	0.952449	-446.853
Oxford (per NPX unit)	BOC		260	0.998789	0.801515	1.24462	0.991387	0.975023	0.784323	1.21209	0.819809	-1987.16
Oxford (per NPX unit)	EHD2		260	0.999183	0.854877	1.16785	0.991808	0.984138	0.840991	1.15165	0.841975	-1856.67
Oxford (per NPX unit)	LILRB5		260	1.00065	0.876899	1.14187	0.992265	0.987007	0.86473	1.12658	0.846328	-1902.95
Oxford (per NPX unit)	TBPL2		260	0.99869	0.756244	1.31886	0.992626	0.988882	0.748676	1.30616	0.937232	-752.703
Oxford (per NPX unit)	NECTIN4		260	1.00145	0.715482	1.40171	0.993276	1.05755	0.746843	1.49751	0.75256	-3770.04
Oxford (per NPX unit)	CRHR1		260	1.00018	0.958017	1.04419	0.993568	0.998939	0.956778	1.04296	0.961519	-499.224
Oxford (per NPX unit)	SANBR		260	1.00038	0.909658	1.10014	0.993808	0.995378	0.905408	1.09429	0.923652	-1130.73
Oxford (per NPX unit)	TRPC4		260	1.00039	0.904966	1.10588	0.993917	0.990459	0.896119	1.09473	0.851105	-2358.25
Oxford (per NPX unit)	EPGN		260	1.00071	0.825509	1.2131	0.99421	1.03016	0.846797	1.25322	0.766399	-4069.18
Oxford (per NPX unit)	HK2		260	0.999663	0.911866	1.09591	0.994264	0.993996	0.905855	1.09071	0.898848	-1686.15
Oxford (per NPX unit)	POSTN		260	0.99954	0.881587	1.13327	0.99427	1.00258	0.879648	1.14269	0.96922	-459.687
Oxford (per NPX unit)	MEGF11		260	1.00048	0.874163	1.14506	0.994392	0.991161	0.865468	1.13511	0.897901	-1734.04
Oxford (per NPX unit)	CTSS		260	1.00066	0.832101	1.20336	0.994408	0.992223	0.821799	1.19799	0.935281	-1083.67
Oxford (per NPX unit)	ECM1		260	1.00077	0.802148	1.24858	0.994526	1.00885	0.801078	1.27051	0.940321	-1037.44
Oxford (per NPX unit)	ADGB		260	0.999843	0.955848	1.04586	0.994536	1.00061	0.95643	1.04683	0.978857	-288.327
Oxford (per NPX unit)	ADD1		260	0.999446	0.851213	1.17349	0.9946	0.989299	0.842517	1.16165	0.895538	-1840.93
Oxford (per NPX unit)	GCNT1		260	0.999214	0.794896	1.25605	0.994621	0.999218	0.788666	1.26598	0.994833	0.628522
Oxford (per NPX unit)	ZMAT3		260	1.00055	0.85081	1.17664	0.994707	0.978121	0.8322	1.14963	0.788416	-3931.77
Oxford (per NPX unit)	PGLYRP3		260	0.999375	0.824065	1.21198	0.994932	0.995142	0.819158	1.20893	0.96088	-679.099
Oxford (per NPX unit)	PLS3		260	1.00032	0.905367	1.10522	0.995052	0.994169	0.899428	1.09889	0.908875	-1753.4
Oxford (per NPX unit)	PRDX2		260	1.0006	0.823862	1.21526	0.995147	0.995211	0.81949	1.20861	0.96137	-695.926
Oxford (per NPX unit)	ZBTB20		260	0.99976	0.91687	1.09014	0.995663	0.993426	0.910679	1.08369	0.881828	-2647.76
Oxford (per NPX unit)	EIF4EBP1		260	1.0004	0.866016	1.15563	0.995684	1.00662	0.872015	1.16201	0.928182	-1558.29
Oxford (per NPX unit)	CCL4		260	1.00037	0.870264	1.14994	0.995802	0.99955	0.867564	1.15161	0.995028	-20.3712
Oxford (per NPX unit)	MUS81		260	0.999853	0.942914	1.06023	0.996076	0.99496	0.938271	1.05507	0.865933	-3334.6
Oxford (per NPX unit)	GHR		260	0.999591	0.837821	1.1926	0.996379	0.982098	0.823388	1.1714	0.840804	-4319.01
Oxford (per NPX unit)	CRELD2		260	0.999638	0.846098	1.18104	0.996605	0.99083	0.836657	1.17341	0.914984	-2444.39
Oxford (per NPX unit)	LBR		260	0.999678	0.860986	1.16071	0.996632	0.990725	0.852549	1.1513	0.903223	-2796.95
Oxford (per NPX unit)	CLUAP1		260	1.0003	0.872008	1.14746	0.996635	0.993608	0.865348	1.14088	0.92755	-2071.19
Oxford (per NPX unit)	POU2F3		260	1.00032	0.853591	1.17226	0.996883	1.01642	0.869212	1.18857	0.838298	-5053.11
Oxford (per NPX unit)	LCORL		260	1.00051	0.77475	1.29205	0.996903	0.954157	0.735911	1.23713	0.723239	-9166.49
Oxford (per NPX unit)	POTEM		260	0.999844	0.915157	1.09237	0.997243	1.00436	0.919917	1.09656	0.922603	-2689.82
Oxford (per NPX unit)	TGFB2		260	1.00028	0.836088	1.19671	0.997586	1.02454	0.854708	1.22812	0.793165	-8659.01
Oxford (per NPX unit)	PGLYRP1		260	1.00019	0.855274	1.16966	0.998111	0.996565	0.848969	1.16982	0.96644	-1719.46
Oxford (per NPX unit)	KIF13A		260	0.999805	0.849522	1.17667	0.99813	1.00795	0.856104	1.18673	0.924291	-3964.38
Oxford (per NPX unit)	BTN2A1		260	0.999703	0.778882	1.28313	0.998136	1.02419	0.781698	1.3419	0.862364	-7932.42
Oxford (per NPX unit)	CBX4		260	0.999947	0.939662	1.0641	0.998669	0.993273	0.932321	1.05821	0.834524	-12653.6
Sheffield	NEFL		75	2.16674	1.59624	2.94115	7.06556e-07	2.21333	1.61899	3.02584	6.35746e-07	-2.75104
Sheffield	ANKRD55		75	1.72611	1.32361	2.25102	5.58572e-05	1.81271	1.3793	2.38229	1.98387e-05	-8.96685
Sheffield	MED12		75	0.617266	0.482067	0.790382	0.000130753	0.620534	0.484319	0.79506	0.000160848	1.09467
Sheffield	GCG		75	0.6243	0.486374	0.801339	0.000216664	0.625837	0.486957	0.804326	0.000251289	0.522001
Sheffield	SIRT5		75	1.64874	1.25515	2.16576	0.000326812	1.69345	1.28666	2.22885	0.000171073	-5.35088
Sheffield	TNFAIP6		75	1.55807	1.21829	1.99261	0.000410619	1.55253	1.21455	1.98455	0.000445117	0.803056
Sheffield	CALCA		75	1.51648	1.19712	1.92103	0.000557996	1.53907	1.21159	1.95507	0.000411807	-3.5524
Sheffield	C1QTNF5		75	1.538	1.20011	1.97102	0.000670753	1.52919	1.19117	1.96314	0.000860617	1.33399
Sheffield	ZKSCAN3		75	1.48639	1.17903	1.87388	0.000798284	1.48099	1.18064	1.85776	0.000683989	0.917682
Sheffield	PMS2P3		75	0.632095	0.48023	0.831986	0.00106764	0.613981	0.466984	0.80725	0.000476679	-6.33854
Sheffield	CADPS		75	0.656034	0.509629	0.844497	0.00106865	0.659979	0.513457	0.848314	0.00117717	1.4224
Sheffield	AKR1B1		75	1.49364	1.17446	1.89957	0.00107171	1.49386	1.16916	1.90874	0.00132781	-0.0370627
Sheffield	ADAM15		75	1.56373	1.19601	2.04451	0.00108072	1.56198	1.19333	2.04452	0.00116704	0.250412
Sheffield	PTPN20		75	0.665633	0.521254	0.850001	0.00110318	0.668232	0.527189	0.84701	0.000859961	0.957476
Sheffield	BTN1A1		75	1.47379	1.16389	1.86622	0.00128171	1.51354	1.19735	1.91323	0.000527371	-6.8622
Sheffield	NRAS		75	0.627318	0.470797	0.835875	0.00145149	0.617396	0.462626	0.823945	0.00105587	-3.41881
Sheffield	INS.CPEPTIDE		75	0.667961	0.520452	0.857278	0.00152667	0.65863	0.513278	0.845143	0.00102873	-3.4863
Sheffield	AHSA2P		75	1.56815	1.18622	2.07305	0.00158216	1.61295	1.21849	2.13511	0.000834646	-6.26035
Sheffield	PSPN		75	1.58435	1.18761	2.11362	0.00175253	1.60134	1.20761	2.12345	0.00107469	-2.31861
Sheffield	CCDC144CP		75	1.61944	1.19456	2.19543	0.00190226	1.60693	1.17957	2.18912	0.00263878	1.60843
Sheffield	INKA1		75	0.669206	0.517416	0.865526	0.00221082	0.671543	0.51899	0.868938	0.00245763	0.867775
Sheffield	ISLR2		75	1.52107	1.16056	1.99356	0.00237471	1.50862	1.1491	1.98062	0.00306932	1.95903
Sheffield	CTNNA3		75	0.655116	0.497965	0.86186	0.00250837	0.659527	0.499524	0.87078	0.00332473	1.5866
Sheffield	GABRP		75	1.52599	1.15946	2.00838	0.00256364	1.52301	1.16543	1.9903	0.00206089	0.46192
Sheffield	DNAH11		75	0.674266	0.517758	0.878084	0.00344655	0.677128	0.517817	0.885451	0.00438634	1.07437
Sheffield	IFI30		75	1.39057	1.11375	1.73619	0.00360027	1.39219	1.11176	1.74336	0.00393731	-0.353507
Sheffield	C10orf67		75	0.7094	0.561632	0.896046	0.00396325	0.70271	0.555282	0.88928	0.00331673	-2.75986
Sheffield	SIGLEC15		75	1.47231	1.13079	1.91698	0.00406765	1.4956	1.14653	1.95094	0.00299401	-4.05624
Sheffield	DSG4		75	1.45973	1.12719	1.89038	0.00413462	1.44273	1.11654	1.86422	0.00506348	3.09664
Sheffield	STK24		75	0.713434	0.565263	0.900444	0.0044704	0.652516	0.510972	0.833269	0.000621517	-26.4328
Sheffield	VCAM1		75	1.4447	1.12027	1.8631	0.00457966	1.43001	1.10602	1.84889	0.00635619	2.77953
Sheffield	EID1		75	0.696505	0.542022	0.895018	0.00470037	0.699718	0.539909	0.90683	0.00694815	1.27273
Sheffield	SMG7		75	1.49303	1.12951	1.97355	0.00487057	1.48538	1.12193	1.96657	0.00571765	1.28254
Sheffield	STK11IP		75	1.41433	1.10856	1.80446	0.00528387	1.40353	1.09525	1.79858	0.00738421	2.21309
Sheffield	GET3		75	1.51557	1.13095	2.03099	0.00536976	1.55515	1.15853	2.08755	0.00328618	-6.2003
Sheffield	GTF2IRD2		75	0.688512	0.528855	0.896368	0.00555752	0.695055	0.533052	0.906294	0.00721599	2.53442
Sheffield	TIGIT		75	0.644539	0.471979	0.880189	0.00573199	0.6455	0.484869	0.859345	0.00271486	0.339106
Sheffield	HBEGF		75	0.687802	0.527111	0.89748	0.00583817	0.688434	0.527331	0.898754	0.00605473	0.245217
Sheffield	ADGRV1		75	0.692394	0.533123	0.899247	0.00584643	0.63751	0.485679	0.836805	0.00117976	-22.466
Sheffield	KRT31		75	0.690206	0.53018	0.898535	0.00586924	0.666109	0.50798	0.873461	0.00329847	-9.58499
Sheffield	PFDN4		75	1.43181	1.10846	1.84948	0.00598707	1.46121	1.12304	1.9012	0.00474221	-5.66185
Sheffield	DTX2		75	0.691215	0.530906	0.899929	0.00608415	0.683482	0.522446	0.894155	0.00550107	-3.04634
Sheffield	CYTH2		75	1.44213	1.10861	1.876	0.00636537	1.45194	1.11981	1.88258	0.00489493	-1.8508
Sheffield	SPINK7		75	0.718532	0.566178	0.911884	0.00655434	0.691928	0.54218	0.883037	0.00307986	-11.4141
Sheffield	PCNT		75	0.689463	0.526919	0.902149	0.00671462	0.696787	0.530985	0.914362	0.00916779	2.84172
Sheffield	ACBD7		75	1.41724	1.10087	1.82453	0.00681729	1.4709	1.13452	1.907	0.00358328	-10.6569
Sheffield	VEGFD		75	1.44113	1.10467	1.88007	0.00706314	1.4332	1.08664	1.89029	0.0108241	1.50997
Sheffield	CPTP		75	0.700357	0.539633	0.908951	0.00741267	0.708283	0.544894	0.920665	0.009944	3.15962
Sheffield	CD300C		75	1.40118	1.09324	1.79586	0.00772055	1.38742	1.08072	1.78116	0.0101982	2.92534
Sheffield	SORCS2		75	0.703648	0.543002	0.911821	0.00785766	0.708309	0.545872	0.919083	0.00946262	1.87859
Sheffield	GARIN2		75	1.37554	1.08671	1.74115	0.00801456	1.42337	1.11346	1.81954	0.00483426	-10.7204
Sheffield	KAZALD1		75	1.50012	1.11115	2.02526	0.00809099	1.55445	1.15418	2.09354	0.00368531	-8.77218
Sheffield	CAPS		75	1.36781	1.08355	1.72663	0.00841063	1.41224	1.1161	1.78694	0.00404245	-10.2061
Sheffield	APOF		75	1.81149	1.1631	2.82133	0.00857879	1.75206	1.16207	2.64157	0.00742756	5.61454
Sheffield	GARIN1B		75	1.3436	1.07635	1.67721	0.00904806	1.34967	1.08746	1.67511	0.00651408	-1.52558
Sheffield	CTSC		75	1.37065	1.08014	1.73931	0.00947781	1.37338	1.08171	1.74369	0.00919231	-0.629147
Sheffield	ERN1		75	1.39443	1.08329	1.79494	0.00985042	1.38397	1.07363	1.78403	0.0121277	2.26404
Sheffield	EEIG2		75	1.34417	1.0734	1.68324	0.00996176	1.33413	1.06546	1.67056	0.011983	2.53395
Sheffield	FILIP1		75	1.41372	1.08576	1.84076	0.0101414	1.41503	1.08983	1.83728	0.0091707	-0.267017
Sheffield	FABP9		75	1.36219	1.07619	1.72419	0.0101494	1.39525	1.09746	1.77386	0.00654412	-7.75967
Sheffield	NBPF11		75	0.741257	0.589935	0.931394	0.0101675	0.730972	0.581702	0.918546	0.0071654	-4.66674
Sheffield	CSTL1		75	0.737819	0.58414	0.931927	0.0107217	0.737991	0.581558	0.936502	0.0124277	0.0766955
Sheffield	FBXL7		75	0.77193	0.632085	0.942714	0.0111329	0.765505	0.625734	0.936497	0.00938157	-3.2287
Sheffield	ENOPH1		75	1.36584	1.07344	1.7379	0.011195	1.3868	1.09084	1.76306	0.0075869	-4.88515
Sheffield	REN		75	1.40469	1.07912	1.82846	0.0115343	1.38877	1.06414	1.81244	0.0156223	3.35317
Sheffield	CUL4B		75	1.38165	1.07499	1.77579	0.0115798	1.41097	1.10238	1.80596	0.00625642	-6.49683
Sheffield	SPANXB1		75	1.32994	1.06557	1.65988	0.0116784	1.38415	1.10241	1.73789	0.00511579	-14.0122
Sheffield	FOXA3		75	1.37616	1.07361	1.76396	0.0117109	1.38474	1.08068	1.77436	0.0100709	-1.94762
Sheffield	TEX9		75	1.41877	1.0805	1.86294	0.0118305	1.43313	1.095	1.87567	0.00876723	-2.87972
Sheffield	ARG2		75	0.717393	0.553754	0.929389	0.0119247	0.727169	0.560738	0.942997	0.0162784	4.07503
Sheffield	CDCP1		75	1.49935	1.09224	2.0582	0.0122142	1.48873	1.08533	2.04206	0.0135933	1.7556
Sheffield	PGLYRP4		75	1.34808	1.06568	1.70531	0.0127591	1.38519	1.08538	1.76781	0.00883422	-9.09204
Sheffield	RNF34		75	0.730524	0.570268	0.935815	0.0129548	0.710804	0.552005	0.915287	0.00814054	-8.7153
Sheffield	NRP1		75	1.37592	1.06958	1.77001	0.0130108	1.36404	1.05747	1.7595	0.0168394	2.71799
Sheffield	CRYGD		75	1.38568	1.07062	1.79345	0.0131924	1.37646	1.06385	1.78094	0.0150615	2.04567
Sheffield	GH1		75	1.34605	1.06411	1.70267	0.0132037	1.35994	1.07345	1.7229	0.0108574	-3.45695
Sheffield	GAMT		75	1.37407	1.06745	1.76877	0.0136381	1.38315	1.07068	1.78682	0.0130391	-2.07257
Sheffield	HCFC2		75	0.742402	0.585209	0.941818	0.0141349	0.749747	0.588417	0.95531	0.0198148	3.30541
Sheffield	LAG3		75	1.35293	1.06146	1.72443	0.0146114	1.34396	1.04689	1.72532	0.0203663	2.20183
Sheffield	CTSV		75	1.37843	1.06472	1.78459	0.0148529	1.40906	1.08731	1.826	0.00951483	-6.84596
Sheffield	BLNK		75	0.735214	0.573948	0.941791	0.0149045	0.706372	0.548617	0.90949	0.00702369	-13.0104
Sheffield	C6orf132		75	0.733288	0.571176	0.94141	0.0149474	0.741211	0.577635	0.951107	0.0185705	3.46434
Sheffield	ZBTB32		75	1.34944	1.05979	1.71827	0.0150564	1.3935	1.08402	1.79133	0.00960777	-10.72
Sheffield	SIGLEC7		75	1.36844	1.06247	1.76253	0.0151271	1.35884	1.0547	1.75068	0.0176939	2.2456
Sheffield	CD163		75	1.40105	1.06724	1.83926	0.0151531	1.41426	1.07608	1.85871	0.0129222	-2.78308
Sheffield	UBAP2		75	1.36997	1.06197	1.76731	0.0154045	1.35711	1.04394	1.76422	0.0225331	2.99749
Sheffield	PON1		75	0.735279	0.573187	0.943208	0.0155135	0.740277	0.569417	0.962405	0.02469	2.20303
Sheffield	MTFR1L		75	1.40909	1.06698	1.86088	0.0156534	1.39973	1.05843	1.85109	0.018364	1.94283
Sheffield	BLM		75	0.748394	0.59155	0.946823	0.0157184	0.755386	0.592219	0.963508	0.0238576	3.20855
Sheffield	CSF1		75	1.38652	1.06323	1.80812	0.015836	1.3724	1.0498	1.79413	0.0205876	3.1339
Sheffield	PLRG1		75	1.50229	1.07793	2.09372	0.0162567	1.60068	1.14778	2.23231	0.00556792	-15.587
Sheffield	HRH1		75	1.35788	1.05736	1.74381	0.0165301	1.34613	1.04834	1.72851	0.019803	2.84027
Sheffield	STXBP3		75	0.723529	0.555119	0.94303	0.0166699	0.721604	0.553604	0.940587	0.0158227	-0.823006
Sheffield	CFAP97		75	0.718887	0.548508	0.942188	0.0167803	0.726892	0.553691	0.954273	0.0216154	3.35534
Sheffield	FAM104B		75	1.36482	1.05706	1.76218	0.017049	1.35406	1.0476	1.75017	0.0206008	2.54381
Sheffield	RIPK4		75	1.38123	1.05869	1.80204	0.0172962	1.36686	1.03522	1.80475	0.0275158	3.23902
Sheffield	RANBP6		75	0.71656	0.54458	0.942852	0.0173007	0.723268	0.547363	0.955704	0.0226871	2.79585
Sheffield	DKK3	Yes	75	1.35994	1.05526	1.7526	0.0175215	1.3437	1.03876	1.73814	0.0244746	3.90933
Sheffield	SLIT2		75	1.3702	1.0564	1.77723	0.0176234	1.36028	1.04548	1.76986	0.0219542	2.30916
Sheffield	PRKAR1B		75	1.42866	1.06388	1.9185	0.0177058	1.40855	1.04274	1.9027	0.0255641	3.9728
Sheffield	PRTG		75	1.34785	1.05255	1.726	0.0179869	1.36755	1.0673	1.75228	0.0133258	-4.86184
Sheffield	CTSL3P		75	0.738678	0.574336	0.950046	0.0183181	0.743052	0.576246	0.958144	0.0220421	1.94917
Sheffield	HOXD9		75	0.743322	0.580826	0.95128	0.0184303	0.750846	0.584941	0.963807	0.0244885	3.39508
Sheffield	SGF29		75	1.33681	1.04974	1.7024	0.0185954	1.32557	1.02632	1.71208	0.0308484	2.9089
Sheffield	ZNF217		75	1.32699	1.04814	1.68002	0.0187409	1.32703	1.05109	1.67541	0.017363	-0.0108941
Sheffield	PIK3AP1		75	1.33207	1.04823	1.69277	0.0190131	1.32057	1.03785	1.68031	0.0236813	3.02449
Sheffield	ZC3H6		75	1.36532	1.05236	1.77136	0.0190695	1.35644	1.04228	1.76529	0.0233265	2.09603
Sheffield	ODC1		75	0.748685	0.587421	0.954222	0.0193554	0.739416	0.577848	0.94616	0.0163966	-4.3042
Sheffield	UPF3A		75	0.758693	0.601737	0.956589	0.0195273	0.763793	0.603896	0.966025	0.0245494	2.42587
Sheffield	TAFA3		75	1.3672	1.05055	1.7793	0.0199731	1.36273	1.04719	1.77336	0.0212705	1.04618
Sheffield	TGFBI		75	1.4103	1.05422	1.88666	0.0205793	1.39663	1.03629	1.88226	0.0282249	2.83439
Sheffield	GRP		75	0.733034	0.563496	0.953581	0.020658	0.713342	0.547034	0.930211	0.0126253	-8.76828
Sheffield	RGS4		75	1.28332	1.03834	1.58609	0.0209933	1.32346	1.06114	1.65063	0.012899	-12.3487
Sheffield	DDX4		75	1.33184	1.04282	1.70096	0.0216789	1.32672	1.04001	1.69247	0.0228558	1.34351
Sheffield	LINC00469		75	0.745189	0.579679	0.957955	0.0217214	0.697276	0.534828	0.909066	0.0077101	-22.595
Sheffield	KANK1		75	1.36194	1.04567	1.77388	0.0219509	1.3588	1.045	1.76684	0.0221041	0.747278
Sheffield	RSRP1		75	0.775126	0.622865	0.964607	0.0224334	0.775748	0.607411	0.990736	0.0418938	0.314715
Sheffield	REM2		75	1.30252	1.03803	1.6344	0.0224721	1.30404	1.04712	1.62401	0.0177279	-0.44253
Sheffield	TNFSF15		75	0.661734	0.464091	0.943547	0.022547	0.633808	0.446007	0.900686	0.010978	-10.4428
Sheffield	TRIM60		75	0.729903	0.556837	0.956757	0.0225992	0.726034	0.554878	0.949983	0.0195915	-1.68809
Sheffield	ATP6V1G2		75	1.39679	1.048	1.86165	0.0226161	1.38638	1.03616	1.85496	0.0278692	2.23849
Sheffield	BMI1		75	0.740421	0.571807	0.958757	0.0226405	0.720721	0.551589	0.941713	0.0163901	-8.973
Sheffield	SERPINB5		75	0.765474	0.608161	0.963479	0.0227881	0.766504	0.600223	0.978849	0.0330603	0.503041
Sheffield	MRPL46		75	0.744227	0.577095	0.959764	0.0228172	0.744257	0.576899	0.960165	0.0230388	0.0134087
Sheffield	SPATA6L		75	1.28498	1.03541	1.59471	0.0228554	1.28391	1.03355	1.59491	0.0239329	0.333057
Sheffield	NFATC3		75	1.29801	1.03527	1.62744	0.0238002	1.29159	1.02729	1.62389	0.0284896	1.90114
Sheffield	AOC3		75	1.30521	1.03532	1.64545	0.0242141	1.30987	1.0434	1.64439	0.0200128	-1.33693
Sheffield	KLK7		75	0.754926	0.590956	0.964392	0.0244359	0.752008	0.589671	0.959036	0.0216124	-1.37769
Sheffield	CXCL1		75	0.759392	0.5975	0.965148	0.0244496	0.727828	0.573545	0.923613	0.00895491	-15.4242
Sheffield	PROSER3		75	0.767718	0.60938	0.967196	0.024895	0.761057	0.601438	0.963037	0.0229888	-3.29668
Sheffield	ERVV.1		75	0.756422	0.592602	0.965528	0.0249808	0.763338	0.597529	0.975157	0.0306692	3.26041
Sheffield	KEL		75	1.4125	1.04422	1.91068	0.0250425	1.39167	1.02468	1.8901	0.0343359	4.30262
Sheffield	LINC02872		75	1.37126	1.03977	1.80844	0.0253364	1.36277	1.0355	1.79346	0.0271751	1.96863
Sheffield	HSFX1_HSFX2		75	0.776787	0.622253	0.969699	0.0256228	0.768236	0.613476	0.962037	0.0216069	-4.38234
Sheffield	NUBP1		75	1.29351	1.03144	1.62217	0.0258834	1.32824	1.05703	1.66904	0.0148511	-10.2965
Sheffield	STEAP4		75	0.744646	0.574432	0.965297	0.0259646	0.708063	0.544391	0.920942	0.0100505	-17.0854
Sheffield	DIPK1C		75	1.34536	1.03616	1.74682	0.0259725	1.42026	1.0824	1.86358	0.0113657	-18.2628
Sheffield	UBTD2		75	0.767499	0.607996	0.968847	0.0259966	0.766747	0.60609	0.969989	0.0268289	-0.370523
Sheffield	C7orf31		75	1.31298	1.03297	1.66889	0.0260751	1.38651	1.08876	1.7657	0.00806194	-20.0129
Sheffield	PPP3R2		75	0.723129	0.543084	0.962863	0.0264827	0.716566	0.537447	0.95538	0.0231447	-2.81275
Sheffield	EIF2AK3		75	1.31668	1.03243	1.67919	0.0266074	1.30535	1.02122	1.66854	0.0333659	3.14109
Sheffield	RIGI		75	1.27238	1.02827	1.57444	0.0266536	1.27454	1.03001	1.57712	0.02561	-0.70375
Sheffield	FGF9		75	0.74717	0.576817	0.967835	0.0272698	0.751472	0.579668	0.974195	0.0309739	1.96949
Sheffield	CCDC50		75	0.739691	0.565959	0.966752	0.0272751	0.728531	0.557668	0.951744	0.0201949	-5.0418
Sheffield	MAGEB4		75	1.29113	1.02891	1.62018	0.0273828	1.38223	1.0817	1.76627	0.00965783	-26.6858
Sheffield	KYNU		75	1.33609	1.03272	1.72856	0.0274512	1.3559	1.04984	1.75118	0.0196677	-5.08062
Sheffield	M6PR		75	0.749822	0.580427	0.968655	0.0275411	0.746721	0.579354	0.962438	0.02409	-1.43968
Sheffield	PLA2G2D		75	1.34098	1.03231	1.74195	0.0279307	1.32363	1.01501	1.72608	0.0384511	4.4396
Sheffield	ICAM5		75	1.3375	1.03198	1.73349	0.0279565	1.35264	1.04875	1.7446	0.0199839	-3.87076
Sheffield	PLOD3		75	0.766124	0.603869	0.971975	0.0282277	0.762656	0.598316	0.972136	0.0286527	-1.70281
Sheffield	CDC27		75	1.32833	1.0307	1.7119	0.0282602	1.34554	1.04127	1.73874	0.023258	-4.53453
Sheffield	HNRNPA0		75	1.30509	1.02866	1.6558	0.0283322	1.29145	1.01571	1.64205	0.036869	3.94427
Sheffield	ZFX		75	1.35369	1.0321	1.77548	0.0286489	1.34675	1.02925	1.7622	0.0299954	1.69595
Sheffield	SH2D3C		75	0.766903	0.604542	0.97287	0.0287706	0.767255	0.604046	0.974563	0.0299193	0.172945
Sheffield	APOH		75	0.783284	0.629136	0.9752	0.028918	0.790072	0.632021	0.987646	0.0385314	3.53245
Sheffield	ANK2		75	1.37279	1.03273	1.82484	0.0291286	1.4173	1.06027	1.89454	0.0185099	-10.0699
Sheffield	CNTNAP2		75	1.34733	1.03049	1.76157	0.0292864	1.3506	1.03057	1.77001	0.0293871	-0.814114
Sheffield	SOX9		75	0.750078	0.578837	0.971979	0.0296338	0.762049	0.58808	0.987481	0.0398521	5.50581
Sheffield	ARL14EPL		75	1.27719	1.02433	1.59247	0.0297367	1.26496	1.01545	1.57577	0.0360119	3.93328
Sheffield	TNKS1BP1		75	1.36294	1.03064	1.80239	0.0298815	1.38377	1.05039	1.82296	0.0209142	-4.8968
Sheffield	SEC13		75	1.30259	1.02584	1.65402	0.0300586	1.29877	1.02204	1.65042	0.0324907	1.11259
Sheffield	FASLG		75	1.33226	1.02783	1.72686	0.0302053	1.36965	1.05129	1.78444	0.0197766	-9.64879
Sheffield	WWP1		75	1.32767	1.02749	1.71556	0.0302079	1.31185	1.01342	1.69816	0.0392785	4.22945
Sheffield	ARHGEF28		75	1.3907	1.03202	1.87402	0.030225	1.41827	1.05437	1.90778	0.0208894	-5.95429
Sheffield	IQCE		75	0.765068	0.600282	0.975091	0.0304782	0.756219	0.595549	0.960236	0.0218496	-4.34445
Sheffield	MRM1		75	0.756767	0.587844	0.974232	0.0305746	0.766605	0.592453	0.99195	0.0432305	4.63459
Sheffield	HDDC3		75	1.31677	1.026	1.68993	0.0306456	1.34011	1.05166	1.70768	0.0179195	-6.38544
Sheffield	THPO		75	0.777608	0.618371	0.977851	0.0314298	0.75291	0.597194	0.949227	0.01636	-12.8326
Sheffield	GALNT5		75	1.29495	1.02205	1.64072	0.0323012	1.29793	1.02946	1.63642	0.0274165	-0.887373
Sheffield	GIMAP7		75	1.33175	1.02438	1.73135	0.0323605	1.31728	1.00902	1.71972	0.0427659	3.81425
Sheffield	STXBP5L		75	1.33117	1.02432	1.72995	0.0323751	1.3202	1.02114	1.70685	0.0340378	2.89302
Sheffield	CXCL5		75	0.726994	0.542552	0.974137	0.0327199	0.690915	0.515425	0.926155	0.0133937	-15.9647
Sheffield	ZNF207		75	1.28471	1.01966	1.61864	0.0335721	1.28867	1.02074	1.62693	0.0329561	-1.23023
Sheffield	CLEC4G		75	0.774469	0.611536	0.980811	0.0339404	0.769681	0.608955	0.972829	0.0284874	-2.42633
Sheffield	MGMT		75	0.770107	0.604886	0.980458	0.0339906	0.719561	0.557407	0.928888	0.0115294	-25.9883
Sheffield	AMELY		75	0.726634	0.540873	0.976194	0.0340099	0.734628	0.545515	0.989301	0.0422718	3.42638
Sheffield	CXCL6		75	0.75877	0.587548	0.979888	0.0343693	0.684218	0.522657	0.895722	0.00575627	-37.4637
Sheffield	CEP85		75	1.23794	1.01572	1.50878	0.0344733	1.24058	1.01614	1.5146	0.0342383	-1.00019
Sheffield	PRPH		75	1.30103	1.01927	1.66068	0.03458	1.2915	1.01005	1.65137	0.0413769	2.79414
Sheffield	SGK1		75	0.803603	0.65605	0.984343	0.0346465	0.811691	0.663467	0.993029	0.0425609	4.58002
Sheffield	RIOK2		75	1.28772	1.01815	1.62868	0.0348538	1.3156	1.03281	1.67583	0.026321	-8.47039
Sheffield	CD80		75	1.34297	1.02106	1.76637	0.0349404	1.36986	1.04295	1.79923	0.0236777	-6.72274
Sheffield	ASB14		75	1.29856	1.01847	1.65568	0.0350599	1.28077	0.997099	1.64514	0.0527138	5.28069
Sheffield	SMC6		75	0.778442	0.616331	0.983191	0.0355278	0.776677	0.61418	0.982167	0.0348371	-0.905971
Sheffield	DNAH5		75	1.35947	1.02096	1.81023	0.0355572	1.34664	1.01486	1.78689	0.0391877	3.08862
Sheffield	DLGAP5		75	1.28487	1.01644	1.6242	0.0360501	1.27334	0.996498	1.62709	0.0533657	3.59807
Sheffield	CABP4		75	1.32196	1.01789	1.71686	0.0363513	1.35147	1.04144	1.75379	0.0234867	-7.90934
Sheffield	ATF2		75	1.38885	1.02092	1.88937	0.0364512	1.36887	1.00143	1.87112	0.0489587	4.41179
Sheffield	PNLIPRP2		75	0.770165	0.602914	0.983813	0.0365597	0.760597	0.594749	0.972692	0.0292102	-4.78701
Sheffield	ART4		75	1.296	1.01615	1.65291	0.0366989	1.28634	1.00553	1.64558	0.045085	2.88373
Sheffield	GOLGA6L4_GOLGA6L9_GOLGA6L10		75	0.772034	0.605603	0.984202	0.036749	0.769835	0.604673	0.98011	0.0337486	-1.10221
Sheffield	ELAVL3		75	0.789247	0.632038	0.985559	0.0367661	0.782608	0.624286	0.981082	0.0335348	-3.56908
Sheffield	NTNG2		75	1.27276	1.01436	1.59699	0.0372405	1.27184	1.02159	1.58338	0.0314694	0.301083
Sheffield	MTPN		75	0.785273	0.62541	0.986	0.0373972	0.770435	0.61593	0.963696	0.0223816	-7.89199
Sheffield	CXCL3		75	0.76589	0.595656	0.984776	0.0375611	0.750233	0.585378	0.961515	0.0232072	-7.74439
Sheffield	CPSF3		75	0.772587	0.605777	0.985331	0.0376103	0.780487	0.608989	1.00028	0.0502568	3.94303
Sheffield	FRMD1		75	1.33279	1.01594	1.74847	0.0380618	1.33909	1.02064	1.75689	0.0350791	-1.63982
Sheffield	RAET1L_ULBP2		75	1.28299	1.0138	1.62366	0.0380729	1.27001	1.00687	1.6019	0.0436096	4.08242
Sheffield	ENTR1		75	1.2907	1.01381	1.6432	0.0383272	1.27986	0.98837	1.65733	0.0613052	3.30258
Sheffield	GSAP		75	1.2907	1.01366	1.64345	0.038446	1.28612	1.00908	1.63923	0.0420534	1.39192
Sheffield	EME1		75	1.26547	1.01206	1.58234	0.0389078	1.29847	1.04915	1.60704	0.0163475	-10.9335
Sheffield	STX3		75	0.736136	0.550368	0.984607	0.0389662	0.738138	0.553179	0.98494	0.0391021	0.886437
Sheffield	ANKRD53		75	1.34091	1.01477	1.77187	0.0391018	1.34508	1.02541	1.7644	0.0322557	-1.05746
Sheffield	CLEC2L		75	0.766012	0.5945	0.987006	0.0392901	0.768939	0.595428	0.993011	0.0440355	1.43046
Sheffield	TERF1		75	0.755165	0.578073	0.986509	0.039435	0.763393	0.583408	0.998905	0.0490698	3.85914
Sheffield	EIF3G		75	0.785039	0.62354	0.988366	0.0394386	0.784826	0.620903	0.992026	0.0426652	-0.112179
Sheffield	PYCR2		75	0.770411	0.601013	0.987554	0.0395075	0.760498	0.591056	0.978516	0.0332645	-4.96486
Sheffield	SORCS1		75	1.28713	1.01183	1.63732	0.0398025	1.27275	0.992196	1.63263	0.0576519	4.45097
Sheffield	ADGRD1		75	1.3062	1.01236	1.68533	0.0399306	1.29413	1.00056	1.67383	0.0494968	3.47562
Sheffield	PRR23D2		75	1.29566	1.01142	1.65979	0.040374	1.29635	1.01041	1.66322	0.041206	-0.205037
Sheffield	NYAP1		75	0.815301	0.670596	0.991232	0.0405262	0.822939	0.667235	1.01498	0.0685954	4.56647
Sheffield	ACRBP		75	0.796058	0.63993	0.990277	0.0405875	0.717126	0.559832	0.918615	0.00849004	-45.7816
Sheffield	KLKB1		75	0.789927	0.630259	0.990046	0.0406744	0.792859	0.635226	0.989609	0.0401345	1.57104
Sheffield	SH3GL1		75	0.769558	0.598625	0.989301	0.0409601	0.772735	0.601423	0.992843	0.0437824	1.57256
Sheffield	MAPKBP1		75	1.26965	1.00966	1.59659	0.0411322	1.27397	1.01197	1.6038	0.0392709	-1.42321
Sheffield	NQO1		75	0.749875	0.56878	0.988629	0.0412414	0.758221	0.569859	1.00884	0.0574896	3.84517
Sheffield	GID8		75	1.26183	1.00916	1.57777	0.0413526	1.27194	1.01409	1.59536	0.0374289	-3.4316
Sheffield	DGKH		75	1.26579	1.0092	1.58762	0.0414262	1.25123	0.994893	1.57362	0.0553364	4.90787
Sheffield	MED21		75	1.32886	1.01111	1.74647	0.0414271	1.34881	1.0226	1.77908	0.0341577	-5.2409
Sheffield	CD2BP2		75	1.31628	1.01064	1.71435	0.0415007	1.34213	1.02255	1.7616	0.0339461	-7.07868
Sheffield	USH1G		75	0.76199	0.586554	0.989899	0.041746	0.706725	0.538047	0.928283	0.0125997	-27.6992
Sheffield	LGMN		75	1.31404	1.00976	1.71	0.0421243	1.2961	0.990962	1.69519	0.0582636	5.03337
Sheffield	LY75		75	1.32058	1.00992	1.7268	0.0421413	1.38629	1.05025	1.82985	0.0210999	-17.4646
Sheffield	CD274		75	1.30285	1.00938	1.68165	0.0421876	1.2953	1.00331	1.67226	0.0471039	2.19768
Sheffield	BMPER		75	1.2875	1.00869	1.64338	0.0424116	1.27557	0.999216	1.62836	0.0507366	3.6824
Sheffield	NRG2		75	0.779556	0.612881	0.991558	0.0424505	0.779529	0.613828	0.989961	0.0410773	-0.0135988
Sheffield	ENPP2	Yes	75	1.29423	1.0083	1.66124	0.0428757	1.29723	1.0121	1.6627	0.0398835	-0.897908
Sheffield	SPATS2		75	1.33744	1.00917	1.77248	0.0430153	1.41233	1.06282	1.87679	0.0173128	-18.7396
Sheffield	CXorf51B		75	0.770867	0.598743	0.992471	0.0435269	0.773228	0.604236	0.989484	0.0409513	1.17538
Sheffield	FGF7		75	0.768327	0.594579	0.992847	0.0439169	0.759643	0.587014	0.983038	0.0366121	-4.31328
Sheffield	IFNB1		75	0.795733	0.637046	0.993949	0.0440634	0.796971	0.63762	0.996147	0.046161	0.680635
Sheffield	LEG1		75	1.26384	1.00614	1.58756	0.0441584	1.25295	0.987041	1.59051	0.0639073	3.69558
Sheffield	MFAP3		75	1.28218	1.0057	1.63467	0.0448734	1.3155	1.02576	1.68708	0.030744	-10.3211
Sheffield	PTPN14		75	1.26682	1.00475	1.59723	0.0454911	1.27574	1.01088	1.61	0.0402545	-2.96854
Sheffield	USP47		75	1.27398	1.00482	1.61524	0.0455329	1.27346	0.982047	1.65134	0.0682492	0.1691
Sheffield	ZNF131		75	1.26733	1.00462	1.59874	0.0456182	1.27055	1.00516	1.60602	0.0451692	-1.07245
Sheffield	ICAM1		75	1.29193	1.00451	1.6616	0.0460355	1.27464	0.986332	1.64721	0.0636234	5.26272
Sheffield	CSF1R		75	1.29324	1.00428	1.66533	0.0462485	1.28284	0.997737	1.64941	0.0520969	3.1392
Sheffield	ZNF75A		75	1.26744	1.00388	1.60019	0.04631	1.28121	1.01469	1.61775	0.0372947	-4.56096
Sheffield	SATB1		75	1.2567	1.00354	1.57372	0.0464998	1.24191	0.985702	1.56472	0.0660866	5.18069
Sheffield	VIM		75	1.23569	1.00306	1.52229	0.0467379	1.25239	1.01535	1.54478	0.0355252	-6.34352
Sheffield	GAD1		75	1.28241	1.00358	1.6387	0.0467473	1.28943	1.00797	1.64949	0.0430521	-2.19743
Sheffield	PPP2R5A		75	1.21673	1.00281	1.47629	0.0467656	1.22251	1.00641	1.48502	0.0429358	-2.41575
Sheffield	ZFAND4		75	1.29464	1.00318	1.67077	0.0472097	1.2984	1.00645	1.67502	0.0444827	-1.12364
Sheffield	SHBG		75	1.30284	1.00308	1.69217	0.0473586	1.29945	0.999988	1.6886	0.0500061	0.982547
Sheffield	CD84		75	0.788521	0.62344	0.997314	0.0474294	0.7898	0.625844	0.996709	0.0468374	0.682329
Sheffield	CCDC80		75	1.37229	1.00275	1.87802	0.0480233	1.35057	0.984558	1.85266	0.0623916	5.04056
Sheffield	HFM1		75	0.723194	0.524177	0.997772	0.0484294	0.72775	0.513091	1.03221	0.0747179	1.93798
Sheffield	CCL15		75	0.79205	0.628311	0.99846	0.0484903	0.765416	0.600154	0.976186	0.0312229	-14.6721
Sheffield	SLC40A1		75	1.2918	1.00152	1.66623	0.0486484	1.28288	0.996984	1.65075	0.0528039	2.70865
Sheffield	SEMA5A		75	0.776082	0.603139	0.998613	0.0487479	0.778559	0.606274	0.999803	0.0498154	1.2574
Sheffield	ATXN7L1		75	0.792277	0.627969	0.999575	0.049578	0.756865	0.596434	0.96045	0.0219043	-19.6378
Sheffield	KCTD8		75	1.26292	1.00007	1.59485	0.0499266	1.24803	0.988635	1.57548	0.0623432	5.08157
Sheffield	SERPINH1		75	0.788863	0.622254	1.00008	0.0500748	0.792379	0.625235	1.00421	0.0541943	1.87511
Sheffield	CNRIP1		75	1.21764	0.999733	1.48304	0.0503071	1.19962	0.977447	1.4723	0.0815592	7.56979
Sheffield	GOLGA8F_GOLGA8G		75	1.30511	0.999014	1.70499	0.0508469	1.31728	1.00634	1.7243	0.044857	-3.48675
Sheffield	FAM153A		75	0.787325	0.619294	1.00095	0.0509075	0.791474	0.618517	1.0128	0.0630366	2.1979
Sheffield	ALAS1		75	1.26808	0.998568	1.61034	0.0513857	1.28282	1.00351	1.63987	0.0468187	-4.86411
Sheffield	SELE		75	1.2873	0.998339	1.6599	0.0515124	1.27341	0.987467	1.64215	0.0624913	4.29627
Sheffield	MST1		75	0.793645	0.628668	1.00192	0.0519067	0.792095	0.629419	0.996816	0.0469009	-0.845642
Sheffield	DRAXIN		75	1.27972	0.997574	1.64167	0.0522717	1.26738	0.988219	1.6254	0.061952	3.92885
Sheffield	C4BPB		75	0.759752	0.575531	1.00294	0.052466	0.758392	0.575839	0.998819	0.0490208	-0.651861
Sheffield	MFGE8		75	0.797005	0.633608	1.00254	0.0525827	0.79368	0.631245	0.997915	0.0479437	-1.84234
Sheffield	BOC		75	1.30476	0.996961	1.70759	0.0526441	1.29649	0.989199	1.69924	0.0599289	2.38968
Sheffield	HCG22		75	1.30347	0.996934	1.70427	0.0526777	1.35133	1.02422	1.78293	0.0332364	-13.6055
Sheffield	RFLNA		75	0.76783	0.5876	1.00334	0.0529208	0.746827	0.567394	0.983002	0.0373163	-10.4984
Sheffield	CD37		75	0.775976	0.600063	1.00346	0.0531529	0.785984	0.605311	1.02059	0.0707471	5.05276
Sheffield	ARHGAP42		75	0.740369	0.545885	1.00414	0.0531851	0.749601	0.554281	1.01375	0.0612975	4.1224
Sheffield	MYO3B		75	0.758237	0.572693	1.00389	0.0532543	0.758407	0.572504	1.00467	0.0539182	0.0807372
Sheffield	NACAD		75	0.797587	0.633867	1.00359	0.0536823	0.801481	0.63476	1.01199	0.0629106	2.15331
Sheffield	CNOT11		75	0.775769	0.599195	1.00438	0.0539979	0.78427	0.602615	1.02068	0.0706528	4.29245
Sheffield	DAB1		75	0.777082	0.60114	1.00452	0.0541575	0.784273	0.60574	1.01543	0.0652067	3.65229
Sheffield	FAM90A10		75	1.2505	0.995637	1.5706	0.054556	1.24633	0.992433	1.56518	0.0581399	1.49399
Sheffield	PBXIP1		75	0.780352	0.605781	1.00523	0.0549059	0.78851	0.609427	1.02022	0.0706494	4.19309
Sheffield	TF		75	0.79901	0.635363	1.00481	0.0549849	0.780588	0.62132	0.980681	0.0333745	-10.3956
Sheffield	SLC44A4		75	1.23019	0.995275	1.52054	0.0553405	1.2377	1.00764	1.52029	0.0420993	-2.93957
Sheffield	DUOX2		75	1.24588	0.994631	1.56059	0.0557287	1.23584	0.984728	1.55098	0.0676696	3.68098
Sheffield	PPY		75	0.783428	0.609967	1.00622	0.0559446	0.787497	0.612828	1.01195	0.0618813	2.12287
Sheffield	TSPYL5		75	0.751336	0.560228	1.00764	0.0562364	0.753108	0.562832	1.00771	0.0563522	0.823856
Sheffield	LYG2		75	1.32068	0.992603	1.75718	0.0562563	1.40532	1.06798	1.8492	0.0151134	-22.3332
Sheffield	EFCC1		75	0.791998	0.623217	1.00649	0.056507	0.800848	0.626098	1.02437	0.0770159	4.76528
Sheffield	C5orf34		75	0.780664	0.605253	1.00691	0.0565264	0.763248	0.598226	0.973792	0.0297297	-9.11178
Sheffield	DMAP1		75	0.819375	0.667545	1.00574	0.0567438	0.828365	0.668654	1.02622	0.0848658	5.47756
Sheffield	HBQ1		75	0.740971	0.544076	1.00912	0.0571209	0.704083	0.51456	0.963411	0.0283088	-17.0336
Sheffield	PLA2G7		75	1.3192	0.991078	1.75594	0.0576202	1.31785	0.990569	1.75327	0.0580998	0.367517
Sheffield	MS4A1		75	0.804018	0.641748	1.00732	0.0578826	0.781845	0.618249	0.988731	0.0399162	-12.8203
Sheffield	PPIE		75	0.781421	0.605366	1.00868	0.0582686	0.788518	0.610444	1.01854	0.0688591	3.66596
Sheffield	IL17RA		75	1.27578	0.991333	1.64185	0.0584416	1.26142	0.976259	1.62987	0.0756956	4.649
Sheffield	GFRA3		75	1.28971	0.990752	1.67888	0.058632	1.28908	0.988683	1.68076	0.0606666	0.191255
