## Supplementary Tables for "Circulating gelsolin tracks disease stage in amyotrophic lateral sclerosis across four cohorts" (part 2 of 3)

### Sheet: S5 (continued)
Supplementary Table 5. Survival associations with and without adjustment for disease stage
Sheffield	ZNF423		75	0.778388	0.600281	1.00934	0.0587766	0.780851	0.603013	1.01114	0.0606537	1.261
Sheffield	TDGF1		75	1.27296	0.990866	1.63538	0.0589977	1.32409	1.01771	1.72272	0.0365541	-16.3165
Sheffield	GNPDA1		75	1.26951	0.99088	1.62649	0.0590888	1.26018	0.974671	1.62934	0.0776862	3.08935
Sheffield	TRAF2		75	1.26016	0.991045	1.60235	0.0592125	1.24888	0.967934	1.61138	0.0873892	3.88767
Sheffield	CST7		75	1.22855	0.991706	1.52196	0.0595954	1.2341	0.991733	1.5357	0.0593517	-2.18969
Sheffield	IL18BP		75	1.29496	0.989529	1.69467	0.0596593	1.30431	0.994914	1.70992	0.0544688	-2.78198
Sheffield	SEMA6D		75	1.27138	0.990197	1.6324	0.0597345	1.26644	0.987187	1.62469	0.0630929	1.61962
Sheffield	ENTHD1		75	0.783712	0.607969	1.01026	0.0599407	0.793372	0.612317	1.02796	0.0798874	5.02621
Sheffield	PARP8		75	0.811611	0.652944	1.00883	0.0600058	0.822017	0.651427	1.03728	0.0986195	6.10317
Sheffield	SCP2		75	1.23615	0.990933	1.54205	0.0602089	1.2271	0.986409	1.52653	0.0661869	3.46411
Sheffield	HPSE		75	0.804073	0.640208	1.00988	0.0607305	0.760423	0.598965	0.965403	0.0245033	-25.5957
Sheffield	FAM83B		75	1.27676	0.98894	1.64836	0.0608385	1.27165	0.98597	1.6401	0.0641466	1.64333
Sheffield	ZNF608		75	0.782	0.60465	1.01137	0.06095	0.738568	0.566167	0.963468	0.0254563	-23.2373
Sheffield	BAZ1A		75	0.804745	0.641029	1.01027	0.0612151	0.80959	0.643235	1.01897	0.071879	2.76357
Sheffield	COL9A2		75	1.24636	0.989606	1.56972	0.0613139	1.27133	1.00998	1.6003	0.0408977	-9.00626
Sheffield	PDGFB		75	0.778759	0.599194	1.01214	0.061511	0.752399	0.575007	0.984518	0.0381036	-13.7707
Sheffield	CCL16		75	0.808653	0.647249	1.01031	0.0615224	0.783831	0.62465	0.983576	0.0354671	-14.6796
Sheffield	NRXN1		75	1.28525	0.987815	1.67223	0.0616634	1.29525	0.998153	1.68078	0.051644	-3.08966
Sheffield	GRN		75	0.794668	0.624407	1.01135	0.0617315	0.770547	0.591966	1.003	0.0526569	-13.4114
Sheffield	PKN3		75	1.25556	0.988606	1.5946	0.0620355	1.27424	1.00845	1.61008	0.0423034	-6.4895
Sheffield	ANKRD34B		75	1.30674	0.986461	1.73102	0.0621845	1.2962	0.982243	1.7105	0.0667449	3.02952
Sheffield	RPS10		75	1.25029	0.988603	1.58125	0.0622749	1.29792	1.02548	1.64275	0.0300608	-16.7385
Sheffield	ITPR1		75	0.803128	0.637614	1.01161	0.0626025	0.811069	0.641515	1.02544	0.0801073	4.48814
Sheffield	TSPOAP1		75	1.21841	0.989614	1.50009	0.0626572	1.23619	1.00478	1.5209	0.0449575	-7.33451
Sheffield	LY96		75	1.26098	0.987584	1.61006	0.0629146	1.24551	0.975351	1.5905	0.0784191	5.32317
Sheffield	CHRM1		75	0.793692	0.622131	1.01256	0.0629536	0.804077	0.630691	1.02513	0.0784566	5.62584
Sheffield	AGT		75	1.32468	0.984745	1.78196	0.0631126	1.31984	0.98732	1.76435	0.0609536	1.3014
Sheffield	TET2		75	1.2845	0.986364	1.67275	0.0631538	1.3011	0.997872	1.69647	0.0518637	-5.12869
Sheffield	RBP4		75	0.7834	0.605433	1.01368	0.0633608	0.794886	0.612467	1.03164	0.0843775	5.96249
Sheffield	TECPR1		75	0.781474	0.602342	1.01388	0.0634211	0.776525	0.600369	1.00437	0.0540047	-2.57673
Sheffield	FCRLB		75	1.23512	0.988192	1.54375	0.063508	1.22231	0.978434	1.52697	0.0770637	4.93716
Sheffield	AK7		75	0.783442	0.605412	1.01382	0.0635084	0.775361	0.596978	1.00705	0.0564748	-4.24798
Sheffield	MYCBPAP		75	0.783305	0.605028	1.01411	0.06379	0.77476	0.603047	0.995367	0.0458987	-4.49067
Sheffield	DNAJB13		75	1.23925	0.987382	1.55537	0.0642473	1.25301	0.992098	1.58254	0.0583041	-5.14754
Sheffield	SERPINF2		75	0.791971	0.618403	1.01426	0.0646239	0.749277	0.580002	0.967955	0.0271548	-23.7603
Sheffield	LYPD3		75	1.21953	0.987651	1.50585	0.0651085	1.21221	0.984534	1.49254	0.0698095	3.03262
Sheffield	FLT1		75	1.27814	0.984549	1.65928	0.0653214	1.26604	0.971568	1.64977	0.0807317	3.87559
Sheffield	C2		75	1.26436	0.984687	1.62346	0.0659126	1.24541	0.965913	1.60579	0.0905434	6.43594
Sheffield	PACSIN3		75	0.827109	0.675522	1.01271	0.0661053	0.817418	0.66937	0.998211	0.0479778	-6.20899
Sheffield	EEF1AKMT2		75	1.26331	0.984474	1.62112	0.0662077	1.24327	0.966014	1.60009	0.0907595	6.84266
Sheffield	PTPRC		75	1.35357	0.97951	1.87048	0.0665731	1.35661	0.982971	1.87226	0.0635245	-0.739904
Sheffield	MVK		75	0.783711	0.603995	1.0169	0.0666713	0.731651	0.554307	0.965734	0.0273707	-28.2041
Sheffield	SIN3B		75	1.27303	0.9835	1.64781	0.0667099	1.25896	0.974572	1.62635	0.0779284	4.60402
Sheffield	CC2D1B		75	1.23817	0.985286	1.55596	0.0668277	1.23675	0.983693	1.55492	0.0688753	0.536556
Sheffield	GAB1		75	1.24165	0.984882	1.56536	0.0670818	1.22686	0.971013	1.55012	0.0866243	5.53612
Sheffield	IGFL3		75	1.31201	0.980995	1.75473	0.0671525	1.34746	1.00015	1.81539	0.0498842	-9.81645
Sheffield	SIGLEC1		75	1.2473	0.984143	1.58082	0.0675812	1.24065	0.978346	1.57327	0.0751819	2.41954
Sheffield	HRAS		75	0.781591	0.600008	1.01813	0.0677269	0.779264	0.602138	1.00849	0.0579982	-1.21002
Sheffield	HDAC5		75	0.804995	0.637777	1.01606	0.0678609	0.791322	0.625164	1.00164	0.0516123	-7.89708
Sheffield	MMP15		75	1.24482	0.984	1.57478	0.067919	1.25079	0.988843	1.58214	0.0619828	-2.18513
Sheffield	LCN15		75	0.765548	0.574488	1.02015	0.0681811	0.731515	0.544643	0.982506	0.0377772	-17.0212
Sheffield	EHMT1		75	0.792099	0.616565	1.01761	0.0682347	0.787066	0.6099	1.01569	0.0657227	-2.73502
Sheffield	NET1		75	0.771541	0.583753	1.01974	0.0683582	0.775717	0.586314	1.02631	0.0753715	2.0813
Sheffield	TNFRSF10C		75	0.819965	0.662101	1.01547	0.0688646	0.811428	0.652312	1.00936	0.0606049	-5.27236
Sheffield	L1CAM	Yes	75	1.22861	0.984177	1.53376	0.0688992	1.24297	0.992324	1.55692	0.0583656	-5.64275
Sheffield	CBY2		75	0.798602	0.62662	1.01779	0.0691368	0.802701	0.630429	1.02205	0.0745777	2.27681
Sheffield	C1R		75	0.781954	0.599586	1.01979	0.0694698	0.759967	0.582997	0.990658	0.0424179	-11.5958
Sheffield	SERPINA12		75	0.811359	0.647409	1.01683	0.0695084	0.768385	0.609873	0.968096	0.0254132	-26.0325
Sheffield	KIF27		75	1.19975	0.985376	1.46075	0.069784	1.19379	0.979694	1.45466	0.0789934	2.73439
Sheffield	SMURF1		75	1.27711	0.980385	1.66365	0.069808	1.26498	0.967886	1.65326	0.0852494	3.904
Sheffield	ASAP3		75	1.25575	0.981623	1.60644	0.0699261	1.26018	0.98524	1.61185	0.065536	-1.54635
Sheffield	CLLU1.AS1		75	1.30807	0.978121	1.74933	0.0701668	1.29558	0.968207	1.73364	0.0814069	3.57376
Sheffield	LIN9		75	0.803606	0.634238	1.0182	0.0702003	0.796496	0.627472	1.01105	0.0615259	-4.06487
Sheffield	WNT16		75	1.23492	0.982692	1.5519	0.0702619	1.22758	0.980261	1.53731	0.074047	2.82479
Sheffield	GUCA1A		75	0.783574	0.601678	1.02046	0.07034	0.787094	0.603913	1.02584	0.0765155	1.8376
Sheffield	PDCD1		75	1.24494	0.981967	1.57834	0.070344	1.25159	0.990961	1.58078	0.0595944	-2.43266
Sheffield	PLAU		75	1.30567	0.977907	1.7433	0.0705257	1.28535	0.958277	1.72407	0.0938286	5.88084
Sheffield	MRRF		75	1.22217	0.983253	1.51914	0.0706355	1.21167	0.974722	1.50623	0.0837396	4.29897
Sheffield	CFAP99		75	1.22085	0.982953	1.51632	0.0711503	1.21013	0.976095	1.50027	0.0819738	4.42004
Sheffield	SEMA3G		75	0.778395	0.592446	1.02271	0.0720524	0.782601	0.597545	1.02497	0.0749366	2.15088
Sheffield	NVL		75	1.25377	0.979737	1.60445	0.0722869	1.29904	1.01276	1.66624	0.0394123	-15.6859
Sheffield	KAT2B		75	1.30894	0.975414	1.75651	0.0727965	1.3199	0.981316	1.77532	0.0664626	-3.09874
Sheffield	HIPK4		75	0.810118	0.643558	1.01979	0.0729479	0.823166	0.651023	1.04083	0.104014	7.58791
Sheffield	BNIP5		75	1.23178	0.980578	1.54733	0.0732204	1.25166	0.990776	1.58125	0.0597961	-7.68202
Sheffield	PLA2G1B		75	0.788912	0.6085	1.02281	0.0734983	0.802073	0.614597	1.04674	0.104437	6.97798
Sheffield	SPRTN		75	1.26003	0.978022	1.62336	0.0737633	1.26497	0.979453	1.63373	0.0717136	-1.69356
Sheffield	DDIT3		75	0.793191	0.615201	1.02268	0.073929	0.791363	0.615711	1.01713	0.0676416	-0.995546
Sheffield	CCL27		75	1.31403	0.973792	1.77314	0.0740524	1.28923	0.947015	1.7551	0.106505	6.97731
Sheffield	GSTM4		75	0.780307	0.594092	1.02489	0.0745429	0.778529	0.592619	1.02276	0.0721242	-0.91941
Sheffield	ESPL1		75	1.22479	0.979937	1.53082	0.0747661	1.20786	0.96223	1.51619	0.103508	6.86438
Sheffield	DMP1		75	1.28274	0.975048	1.68753	0.0751708	1.29775	0.982422	1.7143	0.0664859	-4.67377
Sheffield	NDUFAF4		75	0.783992	0.599574	1.02513	0.0753078	0.778688	0.592625	1.02317	0.0725591	-2.78929
Sheffield	NCR3LG1		75	1.29444	0.97401	1.72029	0.0753178	1.27579	0.957185	1.70044	0.0966135	5.62463
Sheffield	MOSPD1		75	0.812572	0.646324	1.02158	0.075542	0.800981	0.634307	1.01145	0.0622734	-6.92245
Sheffield	GABARAP		75	0.789901	0.608368	1.0256	0.0766836	0.792549	0.611518	1.02717	0.0788565	1.41946
Sheffield	BRD1		75	0.786615	0.603048	1.02606	0.076685	0.781863	0.600447	1.01809	0.0677178	-2.5243
Sheffield	TARM1		75	1.29293	0.972689	1.7186	0.0768446	1.27667	0.957164	1.70283	0.0964949	4.92553
Sheffield	C16orf82		75	1.20989	0.979495	1.49448	0.0770987	1.26759	1.01835	1.57782	0.0337684	-24.4506
Sheffield	ADAMTS4		75	0.787538	0.604271	1.02639	0.0771806	0.790647	0.607798	1.0285	0.0800232	1.64994
Sheffield	FGF1		75	0.810932	0.642725	1.02316	0.0772349	0.799156	0.632547	1.00965	0.0601771	-6.97991
Sheffield	EPPK1		75	1.25778	0.975092	1.62243	0.0774297	1.24595	0.966335	1.60647	0.089905	4.12226
Sheffield	SPINT1		75	1.29848	0.97146	1.73558	0.0776645	1.28105	0.956304	1.71608	0.0968202	5.1735
Sheffield	LSM12		75	1.24544	0.975789	1.5896	0.0778798	1.26794	0.99795	1.61096	0.0519916	-8.15674
Sheffield	SERTAD1		75	1.24938	0.975383	1.60035	0.0779558	1.26343	0.981692	1.62602	0.0693004	-5.02121
Sheffield	FAM81B		75	0.776138	0.585518	1.02882	0.0779964	0.758823	0.573371	1.00426	0.0535709	-8.90302
Sheffield	BRD3		75	1.24105	0.976035	1.57803	0.0780554	1.41931	1.07488	1.87411	0.0135419	-62.1474
Sheffield	CASP8AP2		75	0.774662	0.583109	1.02914	0.0781044	0.773322	0.585044	1.02219	0.0709489	-0.678083
Sheffield	WFIKKN1		75	1.27402	0.97284	1.66844	0.0784254	1.27901	0.98263	1.66478	0.0672925	-1.61364
Sheffield	FAM120B		75	1.22928	0.976732	1.54713	0.0785187	1.2145	0.964663	1.52904	0.0981628	5.85967
Sheffield	DPEP2		75	0.796996	0.618842	1.02644	0.0787745	0.800773	0.623066	1.02916	0.0826592	2.08325
Sheffield	CD5L		75	1.21053	0.97811	1.49818	0.0790007	1.20441	0.974065	1.48923	0.0859121	2.6525
Sheffield	APOD		75	1.26195	0.973301	1.63621	0.0791262	1.2557	0.968805	1.62755	0.0853376	2.13595
Sheffield	IFIT3		75	1.21508	0.97701	1.51115	0.0799538	1.22396	0.986213	1.51903	0.0666527	-3.7412
Sheffield	CKAP2L		75	1.23374	0.975167	1.56088	0.0800423	1.24063	0.979604	1.57121	0.073611	-2.65132
Sheffield	GRK3		75	1.21446	0.976491	1.51042	0.0807765	1.22057	0.978853	1.52198	0.0766979	-2.58461
Sheffield	ARK2N		75	1.28727	0.969424	1.70934	0.0809197	1.29309	0.979806	1.70653	0.0693894	-1.78374
Sheffield	LYSMD1		75	0.797621	0.618719	1.02825	0.0809833	0.789234	0.617794	1.00825	0.0581919	-4.67453
Sheffield	FNTA		75	1.23497	0.974311	1.56537	0.0810122	1.22079	0.960391	1.55178	0.103139	5.47463
Sheffield	CER1		75	1.32832	0.964534	1.82933	0.0820624	1.3222	0.958066	1.82474	0.0892523	1.62667
Sheffield	IFNGR1		75	1.25041	0.971861	1.6088	0.0822078	1.25103	0.974799	1.60553	0.0784955	-0.220875
Sheffield	MFAP5	Yes	75	0.795994	0.615406	1.02957	0.0822117	0.789421	0.609567	1.02234	0.0730529	-3.63388
Sheffield	BTLA		75	1.26746	0.970097	1.65598	0.0823081	1.29667	0.988297	1.70125	0.0607873	-9.61166
Sheffield	DDX53		75	0.811116	0.640492	1.02719	0.0823269	0.820786	0.642956	1.0478	0.112919	5.66136
Sheffield	SDF2		75	0.799093	0.62041	1.02924	0.0824175	0.794624	0.616461	1.02428	0.0759298	-2.50053
Sheffield	ATP2B4		75	1.25357	0.971181	1.61807	0.0826622	1.35571	1.02899	1.78617	0.0305305	-34.6601
Sheffield	INSYN2B		75	0.801344	0.62382	1.02939	0.0830405	0.798937	0.621997	1.02621	0.0788442	-1.35867
Sheffield	LIF		75	1.29636	0.966574	1.73866	0.0830946	1.29831	0.96719	1.7428	0.0822252	-0.580802
Sheffield	PPP1R35		75	1.22429	0.973683	1.53939	0.0833154	1.24657	0.985197	1.57728	0.0663906	-8.91323
Sheffield	EPAS1		75	0.809233	0.636286	1.02919	0.0844436	0.798055	0.623754	1.02106	0.0727797	-6.57136
Sheffield	DUSP15		75	1.26239	0.968733	1.64507	0.0845549	1.29083	0.990253	1.68265	0.0590829	-9.56159
Sheffield	SLC16A1		75	1.20495	0.974709	1.48957	0.084848	1.23253	0.997211	1.52338	0.0530936	-12.1407
Sheffield	ADCY5		75	1.18869	0.976441	1.44707	0.0849922	1.20115	0.986709	1.46221	0.0677527	-6.0367
Sheffield	SPATA19		75	0.802519	0.624639	1.03105	0.0852884	0.815677	0.625005	1.06452	0.133676	7.39198
Sheffield	INSYN2A		75	1.27929	0.966326	1.69361	0.085305	1.28199	0.96738	1.6989	0.0837822	-0.854798
Sheffield	MTHFD2		75	1.18596	0.976528	1.4403	0.0853585	1.19333	0.981372	1.45106	0.0764729	-3.63211
Sheffield	PECAM1		75	1.23476	0.97095	1.57025	0.0855047	1.21914	0.956603	1.55373	0.109283	6.03792
Sheffield	ANXA11		75	1.25681	0.968474	1.631	0.0855994	1.23954	0.953551	1.61131	0.108581	6.05347
Sheffield	CHL1		75	1.22408	0.971692	1.54202	0.0861165	1.2226	0.966952	1.54585	0.09311	0.59642
Sheffield	GJA3		75	0.815985	0.646674	1.02963	0.0865395	0.826843	0.648862	1.05364	0.124179	6.50007
Sheffield	NEB		75	0.82265	0.658043	1.02843	0.086553	0.819779	0.657322	1.02239	0.0778135	-1.79072
Sheffield	RAMP3		75	1.22565	0.971059	1.54699	0.0867515	1.23389	0.974296	1.56266	0.0811704	-3.29483
Sheffield	NUFIP2		75	1.25577	0.96738	1.63015	0.0871044	1.25239	0.963061	1.62864	0.0931196	1.18577
Sheffield	TNFRSF6B		75	1.22428	0.970802	1.54394	0.0873321	1.21144	0.959748	1.52913	0.106475	5.21108
Sheffield	ACE	Yes	75	1.22025	0.97102	1.53345	0.0876906	1.23468	0.980637	1.55455	0.0728704	-5.90675
Sheffield	ZCCHC2		75	1.22873	0.969959	1.55653	0.0877848	1.28402	1.01046	1.63165	0.0408407	-21.3711
Sheffield	AKR1A1		75	1.32692	0.958815	1.83634	0.0879521	1.32681	0.969974	1.81491	0.0768512	0.0296783
Sheffield	LAMB2		75	1.2657	0.965534	1.65918	0.0879993	1.28933	0.981356	1.69396	0.0680227	-7.8511
Sheffield	MMP9	Yes	75	1.22206	0.970588	1.53868	0.0880025	1.2233	0.97348	1.53722	0.0837423	-0.504629
Sheffield	UMOD		75	1.24517	0.967813	1.602	0.0880967	1.25265	0.970248	1.61724	0.0839396	-2.73258
Sheffield	AMDHD1		75	1.21482	0.971329	1.51936	0.0881747	1.22435	0.980167	1.52937	0.0745066	-4.01578
Sheffield	JPH1		75	1.27949	0.963681	1.69879	0.0883454	1.28021	0.968845	1.69163	0.0823182	-0.227501
Sheffield	VIPR1		75	1.26623	0.965113	1.66129	0.0884371	1.24856	0.943227	1.65272	0.120783	5.95493
Sheffield	BCAT1		75	0.801804	0.621846	1.03384	0.0884996	0.793195	0.616777	1.02007	0.0710521	-4.88695
Sheffield	CD55	Yes	75	1.22483	0.96966	1.54715	0.0888477	1.25086	0.981997	1.59333	0.0698537	-10.3685
Sheffield	BCL2L2		75	0.769163	0.568439	1.04076	0.0889362	0.776112	0.576007	1.04573	0.0957037	3.42712
Sheffield	GAS1		75	1.21857	0.97021	1.53051	0.0891447	1.22462	0.975269	1.53772	0.0810864	-2.50378
Sheffield	RADIL		75	0.811336	0.637464	1.03263	0.0893116	0.773545	0.598544	0.999711	0.0497386	-22.8147
Sheffield	SLC13A1		75	1.2448	0.966895	1.60258	0.0893525	1.31679	1.01252	1.71248	0.0400878	-25.6744
Sheffield	SLC1A4		75	1.23236	0.968103	1.56875	0.0897462	1.27584	0.995855	1.63454	0.0539626	-16.5958
Sheffield	ASH1L		75	1.26362	0.964337	1.65579	0.0897582	1.31742	0.997959	1.73914	0.0517055	-17.818
Sheffield	CCL13		75	0.785982	0.595031	1.03821	0.0898986	0.738948	0.552783	0.98781	0.0410704	-25.6227
Sheffield	VEGFC		75	0.797872	0.614568	1.03585	0.0899747	0.774618	0.596432	1.00604	0.0555101	-13.0988
Sheffield	SPATA21		75	0.815079	0.643398	1.03257	0.0901893	0.823268	0.646696	1.04805	0.114346	4.88902
Sheffield	NDUFS3		75	0.790455	0.602162	1.03763	0.0902788	0.796782	0.605384	1.04869	0.105063	3.39031
Sheffield	SECISBP2L		75	0.837273	0.681608	1.02849	0.0905838	0.814094	0.65717	1.00849	0.0597515	-15.8074
Sheffield	CDHR5		75	0.821028	0.653382	1.03169	0.0905911	0.822345	0.655241	1.03207	0.0914741	0.813076
Sheffield	ZSWIM3		75	0.813545	0.640546	1.03327	0.090702	0.822565	0.644614	1.04964	0.116304	5.34307
Sheffield	TEX11		75	0.799682	0.617189	1.03614	0.0907604	0.785296	0.604158	1.02074	0.0708344	-8.12084
Sheffield	GCLM		75	1.23066	0.967528	1.56534	0.0908304	1.21286	0.946326	1.55446	0.127445	7.01867
Sheffield	HOXA2		75	0.79698	0.612564	1.03692	0.0910229	0.808293	0.619585	1.05448	0.116655	6.21131
Sheffield	KANSL1		75	1.23875	0.966125	1.58829	0.0913624	1.22713	0.953852	1.5787	0.111291	4.40028
Sheffield	GBA1		75	1.22171	0.968126	1.54171	0.0915857	1.21611	0.963895	1.53431	0.0989628	2.2951
Sheffield	MEX3D		75	1.2033	0.970425	1.49207	0.0917125	1.19094	0.953971	1.48678	0.122656	5.57901
Sheffield	PTPMT1		75	1.24812	0.964571	1.61502	0.0918614	1.24514	0.965731	1.60538	0.0908274	1.0785
Sheffield	ADCY3		75	1.21073	0.969258	1.51235	0.092012	1.20275	0.960256	1.50648	0.108059	3.45813
Sheffield	YO027		75	1.24117	0.965332	1.59582	0.0920175	1.2329	0.957722	1.58715	0.10421	3.09136
Sheffield	GNGT1		75	0.830686	0.669396	1.03084	0.0921353	0.829291	0.669138	1.02778	0.0873125	-0.906064
Sheffield	TUBB8B		75	1.2596	0.962895	1.64773	0.0921627	1.26752	0.968181	1.65941	0.0845745	-2.71574
Sheffield	CCL24		75	1.2652	0.962089	1.66381	0.0922949	1.25558	0.953757	1.65291	0.104702	3.24577
Sheffield	CTRB1		75	0.781199	0.585986	1.04144	0.0923388	0.793034	0.593502	1.05965	0.116836	6.08915
Sheffield	GATA3		75	1.2177	0.968073	1.5317	0.0924172	1.24354	0.977371	1.58218	0.0761082	-10.6578
Sheffield	SFTPA2		75	1.214	0.968441	1.52182	0.0925921	1.20344	0.958473	1.51101	0.11077	4.50652
Sheffield	IPMK		75	1.21057	0.968867	1.51256	0.0926345	1.26155	1.00388	1.58536	0.0462341	-21.5903
Sheffield	CTPS1		75	0.83826	0.682265	1.02992	0.0930828	0.837251	0.677801	1.03421	0.0993697	-0.682561
Sheffield	CHI3L1		75	1.22284	0.966769	1.54673	0.093329	1.22048	0.968395	1.53819	0.0914249	0.957937
Sheffield	PTX3		75	1.24	0.964498	1.5942	0.0933421	1.24008	0.963969	1.59529	0.0940429	-0.0305121
Sheffield	GAS6		75	1.26072	0.961803	1.65255	0.0933579	1.25674	0.961588	1.64249	0.0942869	1.36642
Sheffield	NEURL1		75	0.830468	0.668289	1.032	0.0937752	0.821996	0.660115	1.02358	0.079815	-5.51982
Sheffield	SIM1		75	0.803238	0.62161	1.03794	0.0938762	0.813941	0.62646	1.05753	0.123257	6.04094
Sheffield	HEPACAM2		75	1.28604	0.958113	1.72621	0.0939181	1.29515	0.968602	1.7318	0.0810223	-2.80666
Sheffield	SERPINA4		75	0.807719	0.629103	1.03705	0.093993	0.787304	0.615521	1.00703	0.0568825	-11.988
Sheffield	IL20RB		75	0.808813	0.630847	1.03699	0.0942182	0.819818	0.637694	1.05396	0.121141	6.36914
Sheffield	TTC24		75	0.805759	0.625674	1.03768	0.0942432	0.808396	0.626265	1.04349	0.102445	1.51269
Sheffield	BCL7B		75	0.789633	0.598769	1.04134	0.0943137	0.8027	0.601396	1.07139	0.13572	6.94901
Sheffield	HOXB3		75	1.22632	0.965597	1.55744	0.0943417	1.27853	0.99307	1.64604	0.0566429	-20.4368
Sheffield	EFCAB10		75	1.24568	0.962797	1.61167	0.0946184	1.32554	1.00425	1.74963	0.0465971	-28.2885
Sheffield	FCGR3B_FCGR3A		75	1.25744	0.960904	1.64548	0.0950432	1.28497	0.978743	1.687	0.0710287	-9.45328
Sheffield	PKD2L1		75	0.80774	0.628616	1.03791	0.095088	0.811246	0.63137	1.04237	0.101933	2.02847
Sheffield	SIGLEC6		75	1.24947	0.961793	1.6232	0.0952723	1.24548	0.960866	1.61439	0.0972337	1.43841
Sheffield	ANKRD10		75	0.816584	0.643481	1.03625	0.0955097	0.824701	0.646667	1.05175	0.120338	4.88157
Sheffield	C4orf54		75	0.799041	0.613675	1.0404	0.0957317	0.79597	0.609646	1.03924	0.093519	-1.71664
Sheffield	APOBR		75	1.25357	0.960758	1.63563	0.0959008	1.24879	0.954832	1.63325	0.104701	1.6914
Sheffield	JAZF1		75	0.796467	0.60928	1.04116	0.095937	0.799982	0.612289	1.04521	0.101869	1.93484
Sheffield	APOA4	Yes	75	0.810275	0.63248	1.03805	0.0960031	0.822728	0.638147	1.0607	0.132225	7.24994
Sheffield	NIBAN2		75	0.816055	0.642273	1.03686	0.0961627	0.793757	0.619641	1.0168	0.0675269	-13.6295
Sheffield	SAMD8		75	1.23414	0.962877	1.58182	0.0966601	1.2313	0.958347	1.582	0.103681	1.09269
Sheffield	RWDD3		75	1.18664	0.96927	1.45277	0.0973867	1.16981	0.950937	1.43905	0.13781	8.35056
Sheffield	FABP6		75	0.794863	0.60584	1.04286	0.0975002	0.803357	0.610973	1.05632	0.116949	4.63
Sheffield	PSCA		75	1.20831	0.965949	1.51148	0.0975829	1.25049	0.989381	1.5805	0.061392	-18.1307
Sheffield	NUDT15		75	0.805464	0.623353	1.04078	0.0980544	0.813665	0.629663	1.05144	0.114904	4.68282
Sheffield	SARG		75	0.826755	0.659899	1.0358	0.0980951	0.777336	0.612292	0.986868	0.0385873	-32.3977
Sheffield	RRP7BP		75	1.22659	0.962927	1.56244	0.0981178	1.21524	0.95626	1.54436	0.110883	4.5514
Sheffield	LRRC43		75	0.812504	0.635157	1.03937	0.0984009	0.818904	0.639514	1.04861	0.113259	3.77857
Sheffield	YJU2		75	0.817868	0.644199	1.03836	0.0987543	0.810152	0.637155	1.03012	0.0858224	-4.71472
Sheffield	PLAAT5		75	0.7788	0.578672	1.04814	0.0989964	0.77735	0.577574	1.04623	0.0965463	-0.745183
Sheffield	CREB3		75	1.22507	0.962511	1.55925	0.099042	1.2257	0.963005	1.56006	0.0981904	-0.253888
Sheffield	ATP2B3		75	1.27504	0.955248	1.70188	0.0991007	1.27515	0.95565	1.70147	0.0985891	-0.0373234
Sheffield	CRISP3		75	1.20958	0.964636	1.51672	0.0993257	1.24118	0.981499	1.56956	0.0712204	-13.5532
Sheffield	NEK4		75	1.2172	0.963467	1.53775	0.0993621	1.20305	0.947707	1.52718	0.12883	5.94946
Sheffield	TTR		75	0.80956	0.629667	1.04085	0.0994045	0.82216	0.637562	1.06021	0.131204	7.31027
Sheffield	BCAT2		75	0.826969	0.659469	1.03701	0.0999166	0.795132	0.632625	0.999384	0.0493818	-20.6641
Sheffield	EXOSC10		75	1.22174	0.962384	1.551	0.0999564	1.21458	0.95357	1.54702	0.115293	2.93729
Sheffield	CX3CL1		75	0.804241	0.620333	1.04267	0.100061	0.801142	0.617364	1.03963	0.0953781	-1.77222
Sheffield	N4BP3		75	1.23136	0.960753	1.57817	0.100224	1.21477	0.944606	1.5622	0.12953	6.51567
Sheffield	CEP295NL		75	0.824395	0.654643	1.03817	0.100674	0.824311	0.650112	1.04519	0.110686	-0.053016
Sheffield	UBR1		75	1.23022	0.960606	1.57551	0.100678	1.25511	0.9814	1.60517	0.0702328	-9.66795
Sheffield	METTL6		75	1.20789	0.964003	1.51348	0.100713	1.19203	0.949792	1.49606	0.12963	6.99658
Sheffield	NUDT2		75	1.22869	0.960715	1.57141	0.100856	1.24737	0.971705	1.60124	0.0827881	-7.32658
Sheffield	VMO1		75	0.820741	0.648173	1.03925	0.100944	0.782431	0.61118	1.00167	0.0515591	-24.1979
Sheffield	REEP4		75	1.22209	0.961247	1.55372	0.101559	1.23049	0.971875	1.55792	0.0848865	-3.41331
Sheffield	SERPINB8		75	1.24073	0.958102	1.60673	0.101949	1.2371	0.953651	1.60479	0.109034	1.36038
Sheffield	REG4		75	0.808699	0.626634	1.04366	0.102762	0.787767	0.608697	1.01952	0.0698182	-12.3507
Sheffield	GFRAL		75	1.23796	0.957836	1.6	0.102916	1.21794	0.940452	1.57729	0.135022	7.63897
Sheffield	CRHR1		75	1.24586	0.956583	1.62261	0.102949	1.29264	0.984147	1.69784	0.0650188	-16.7694
Sheffield	LMOD2		75	1.20653	0.962565	1.51234	0.103318	1.27273	1.00515	1.61154	0.0452119	-28.4487
Sheffield	BFSP1		75	0.810355	0.629083	1.04386	0.103583	0.806488	0.623816	1.04265	0.100742	-2.27495
Sheffield	NOTCH3		75	1.27855	0.950464	1.71987	0.104335	1.29156	0.959851	1.7379	0.091139	-4.12117
Sheffield	BIRC2		75	1.20448	0.962249	1.50768	0.104361	1.1937	0.951209	1.49802	0.12645	4.82966
Sheffield	CSF3R		75	1.20367	0.962312	1.50556	0.104474	1.20731	0.966099	1.50874	0.0975789	-1.62877
Sheffield	CPVL		75	1.2276	0.958253	1.57266	0.104679	1.23903	0.964257	1.5921	0.0938416	-4.51819
Sheffield	GOLGA4		75	1.22025	0.959204	1.55234	0.105051	1.21618	0.958154	1.54369	0.107694	1.67932
Sheffield	LAMA1		75	1.20322	0.96201	1.50492	0.10508	1.24623	0.989475	1.56962	0.0614691	-18.9832
Sheffield	ZBTB49		75	0.805529	0.620086	1.04643	0.10523	0.815084	0.624984	1.06301	0.131286	5.45235
Sheffield	MYO1G		75	1.23798	0.956091	1.60299	0.105362	1.26005	0.965756	1.64403	0.0885211	-8.27614
Sheffield	PSAP		75	1.24872	0.954193	1.63417	0.105583	1.23257	0.916941	1.65685	0.165911	5.86223
Sheffield	CSPG4		75	1.27811	0.949455	1.72054	0.105663	1.27883	0.951136	1.71943	0.103457	-0.229503
Sheffield	SPECC1		75	1.21463	0.95946	1.53767	0.106084	1.20147	0.947567	1.5234	0.129684	5.60443
Sheffield	CPA4		75	0.772787	0.56507	1.05686	0.10658	0.766396	0.562743	1.04375	0.0913548	-3.22203
Sheffield	SIL1		75	1.26318	0.951058	1.67773	0.106645	1.24597	0.933302	1.6634	0.135758	5.86991
Sheffield	NHLRC3		75	1.23012	0.95634	1.58229	0.106863	1.214	0.940468	1.56709	0.136545	6.3708
Sheffield	RNF38		75	0.798426	0.606797	1.05057	0.107907	0.803274	0.609785	1.05816	0.119242	2.68907
Sheffield	NCAM2		75	1.24569	0.952631	1.62891	0.10841	1.24816	0.953377	1.6341	0.106818	-0.902549
Sheffield	GFRA2		75	1.26681	0.948875	1.69128	0.108699	1.24538	0.927045	1.67303	0.14511	7.21413
Sheffield	CRLF1		75	1.20321	0.959694	1.50851	0.108844	1.19556	0.953136	1.49965	0.122379	3.44449
Sheffield	PDZD4		75	0.824718	0.651619	1.0438	0.108859	0.817999	0.643418	1.03995	0.100967	-4.24512
Sheffield	MSR1		75	1.27271	0.947665	1.70923	0.108994	1.24815	0.922658	1.68848	0.150477	8.07797
Sheffield	EP400		75	1.24634	0.951596	1.63238	0.109686	1.27389	0.966462	1.67912	0.0858127	-9.92965
Sheffield	PHF24		75	1.25735	0.949548	1.66492	0.109907	1.24603	0.93772	1.65571	0.129361	3.94742
Sheffield	PALLD		75	0.81159	0.628161	1.04858	0.110249	0.79994	0.617728	1.0359	0.0905383	-6.92611
Sheffield	CCAR2		75	1.24634	0.951158	1.63312	0.110293	1.22668	0.931074	1.61614	0.146406	7.21816
Sheffield	CLEC11A	Yes	75	1.21584	0.956524	1.54547	0.110304	1.21679	0.952102	1.55506	0.116925	-0.397251
Sheffield	SMARCA2		75	1.18706	0.961568	1.46543	0.110625	1.18715	0.961491	1.46576	0.110733	-0.0418485
Sheffield	SLAMF6		75	0.814105	0.63233	1.04813	0.110637	0.798012	0.61716	1.03186	0.085286	-9.70787
Sheffield	ZNF572		75	1.2062	0.957932	1.5188	0.110833	1.24289	0.982979	1.57153	0.0692819	-15.9865
Sheffield	XPR1		75	0.786527	0.585318	1.0569	0.111188	0.801287	0.592132	1.08432	0.151159	7.74251
Sheffield	ESYT2		75	1.22111	0.954865	1.56159	0.111398	1.2019	0.930904	1.55179	0.158317	7.93808
Sheffield	PPP1R2P1		75	1.18657	0.961083	1.46497	0.11164	1.19303	0.967049	1.47183	0.0995006	-3.17386
Sheffield	GIMAP8		75	1.22385	0.954029	1.56999	0.111913	1.20839	0.934571	1.56244	0.148781	6.2933
Sheffield	RBM27		75	0.786591	0.584992	1.05767	0.112082	0.770017	0.573294	1.03425	0.0825123	-8.87151
Sheffield	WDR77		75	0.831384	0.661914	1.04424	0.112338	0.829655	0.656642	1.04825	0.117568	-1.1275
Sheffield	SAMD12		75	1.22076	0.954254	1.56169	0.112429	1.24608	0.972638	1.59639	0.081769	-10.291
Sheffield	PPP1R13B		75	1.16118	0.965021	1.39721	0.113452	1.14417	0.946263	1.38346	0.164546	9.87762
Sheffield	TMED4		75	0.801587	0.609555	1.05412	0.113462	0.783113	0.590719	1.03817	0.0892068	-10.5425
Sheffield	SIGLEC5		75	0.775048	0.565269	1.06268	0.113539	0.775273	0.564339	1.06505	0.116173	0.113793
Sheffield	SH3BP1		75	0.818319	0.638337	1.04905	0.113613	0.82406	0.641109	1.05922	0.130832	3.48666
Sheffield	MUS81		75	1.20922	0.955123	1.53093	0.114451	1.22111	0.962302	1.54952	0.10022	-5.14812
Sheffield	PFKFB4		75	1.19516	0.957771	1.49138	0.114547	1.18436	0.952932	1.47198	0.127168	5.0929
Sheffield	DEFB1		75	0.84288	0.681618	1.04229	0.114644	0.84274	0.682913	1.03997	0.110781	-0.097161
Sheffield	ZFP90		75	0.800767	0.607484	1.05555	0.114922	0.799167	0.608828	1.04901	0.106259	-0.89969
Sheffield	PCNA		75	0.755869	0.533723	1.07048	0.114931	0.745605	0.523316	1.06232	0.104097	-4.88512
Sheffield	TRIM47		75	1.26515	0.944145	1.69529	0.115238	1.27511	0.950739	1.71014	0.104652	-3.334
Sheffield	PCDH17		75	1.20196	0.955767	1.51158	0.115691	1.18475	0.939028	1.49477	0.152851	7.84075
Sheffield	IFNAR2		75	1.23919	0.948365	1.6192	0.116065	1.24299	0.956014	1.6161	0.104348	-1.42693
Sheffield	SMTNL2		75	0.819355	0.639048	1.05053	0.116131	0.818719	0.637668	1.05117	0.116741	-0.389788
Sheffield	PAK4		75	0.812358	0.626847	1.05277	0.116135	0.708158	0.519744	0.964873	0.0287736	-66.0559
Sheffield	SEZ6		75	1.27463	0.941598	1.72546	0.116292	1.28592	0.948191	1.74394	0.105714	-3.63279
Sheffield	PRDX2		75	1.22967	0.949986	1.59169	0.116346	1.21165	0.928424	1.58127	0.157572	7.13991
Sheffield	GPNMB		75	1.21355	0.953023	1.54531	0.11647	1.19445	0.931007	1.53244	0.162212	8.19803
Sheffield	ANGPTL4		75	1.21031	0.953549	1.53622	0.116644	1.19259	0.921207	1.54393	0.181222	7.72683
Sheffield	EDF1		75	1.20803	0.95398	1.52974	0.116672	1.19667	0.944227	1.51661	0.137475	4.99888
Sheffield	ELN		75	0.81267	0.627137	1.05309	0.116702	0.784497	0.602137	1.02209	0.0721528	-17.0094
Sheffield	PDE1C		75	1.22016	0.950818	1.5658	0.117893	1.23334	0.96264	1.58016	0.0971485	-5.3982
Sheffield	GINS4		75	1.2203	0.950669	1.56641	0.11808	1.22351	0.950833	1.57439	0.11686	-1.32021
Sheffield	DKK1		75	0.817964	0.635708	1.05247	0.118205	0.784979	0.607569	1.01419	0.0640009	-20.4844
Sheffield	PRMT3		75	0.798935	0.602584	1.05927	0.118784	0.797685	0.60301	1.05521	0.113302	-0.697128
Sheffield	NLRP9		75	0.832483	0.661068	1.04835	0.119087	0.843745	0.666692	1.06782	0.157379	7.32877
Sheffield	PRKRA		75	1.17857	0.958528	1.44912	0.119168	1.17497	0.955827	1.44437	0.125761	1.85832
Sheffield	LAP3		75	1.23548	0.946631	1.61247	0.119628	1.23865	0.950343	1.61441	0.113371	-1.20964
Sheffield	CD28		75	1.22039	0.949508	1.56856	0.119853	1.22983	0.960484	1.5747	0.100939	-3.86575
Sheffield	UBR7		75	0.847233	0.687093	1.0447	0.12092	0.849846	0.689486	1.0475	0.127259	1.85759
Sheffield	NCCRP1		75	1.21281	0.950151	1.54809	0.121291	1.19511	0.932986	1.53088	0.158268	7.62012
Sheffield	STK33		75	1.21697	0.949164	1.56035	0.121489	1.24784	0.974869	1.59724	0.0787611	-12.755
Sheffield	SPATA3		75	0.807393	0.615778	1.05863	0.121673	0.811224	0.616674	1.06715	0.134801	2.21263
Sheffield	PARP4		75	0.80968	0.619501	1.05824	0.122208	0.82193	0.628674	1.0746	0.151593	7.11313
Sheffield	NCAPG		75	1.25075	0.941674	1.66128	0.12234	1.22653	0.913427	1.64696	0.174515	8.74095
Sheffield	EAF2		75	1.20408	0.951337	1.52396	0.122351	1.20868	0.951335	1.53564	0.120762	-2.05555
Sheffield	SV2A		75	1.18936	0.954464	1.48206	0.122389	1.17005	0.933247	1.46695	0.173449	9.43703
Sheffield	TBC1D32		75	1.20017	0.95211	1.51285	0.12245	1.26391	0.991553	1.61108	0.0585583	-28.3633
Sheffield	DNAH17		75	1.18395	0.955408	1.46717	0.1228	1.20629	0.969819	1.50042	0.0920438	-11.0683
Sheffield	FLT4		75	0.842914	0.678368	1.04737	0.123003	0.832816	0.669657	1.03573	0.100082	-7.0526
Sheffield	TBR1		75	0.846031	0.68394	1.04654	0.123361	0.839078	0.678254	1.03804	0.106063	-4.93545
Sheffield	TECTB		75	1.23568	0.944051	1.61739	0.123367	1.26229	0.958764	1.66192	0.0969317	-10.0713
Sheffield	ISM2		75	0.813785	0.625784	1.05827	0.124182	0.809982	0.628616	1.04368	0.103214	-2.27306
Sheffield	MEX3C		75	0.832134	0.658327	1.05183	0.124227	0.809666	0.634071	1.03389	0.0904948	-14.8955
Sheffield	ICAM4		75	1.21359	0.948088	1.55344	0.124342	1.22428	0.955648	1.56843	0.109365	-4.53141
Sheffield	TCHH		75	1.1906	0.953028	1.4874	0.124458	1.21173	0.96331	1.52421	0.100867	-10.0814
Sheffield	NHS		75	1.18553	0.954015	1.47322	0.124707	1.24922	0.99926	1.5617	0.05076	-30.7493
Sheffield	CCDC197		75	1.20702	0.949083	1.53506	0.125042	1.19223	0.934027	1.52181	0.15797	6.55309
Sheffield	EDA2R		75	0.826264	0.64724	1.05481	0.125585	0.729452	0.549758	0.967882	0.0287981	-65.301
Sheffield	NOL4L		75	0.831233	0.65597	1.05332	0.126015	0.799849	0.62356	1.02598	0.0787297	-20.8209
Sheffield	PDGFA		75	0.812168	0.622116	1.06028	0.126105	0.774895	0.589453	1.01868	0.0676395	-22.5812
Sheffield	GRIN2B		75	0.80075	0.602182	1.0648	0.12646	0.783167	0.587317	1.04433	0.095991	-9.99193
Sheffield	TMPRSS15		75	0.816719	0.629926	1.0589	0.1265	0.822245	0.636173	1.06274	0.134876	3.33061
Sheffield	CFAP20		75	0.829132	0.65196	1.05445	0.126583	0.839836	0.658054	1.07183	0.160742	6.84564
Sheffield	SHE		75	0.845522	0.681682	1.04874	0.126776	0.834357	0.671623	1.03652	0.101849	-7.92189
Sheffield	NCF1C_NCF1		75	1.187	0.952509	1.47922	0.126837	1.1859	0.952287	1.47683	0.127699	0.540327
Sheffield	PRR25		75	1.196	0.950335	1.50516	0.127073	1.25952	0.993751	1.59636	0.0563708	-28.9134
Sheffield	TRIM25		75	1.17353	0.955234	1.44171	0.127548	1.16119	0.941996	1.43139	0.161464	6.60386
Sheffield	RTN4RL2		75	1.2996	0.927722	1.82054	0.127568	1.27877	0.909956	1.79706	0.156641	6.16569
Sheffield	NUDT4		75	1.2354	0.941181	1.62161	0.127706	1.27786	0.971609	1.68064	0.0794366	-15.9826
Sheffield	SNRK		75	1.22936	0.942296	1.60388	0.128025	1.23579	0.948084	1.61079	0.117414	-2.52465
Sheffield	LRPAP1		75	1.1818	0.953037	1.46547	0.128066	1.16237	0.92936	1.45379	0.187446	9.92535
Sheffield	GSTT2B		75	1.19687	0.949504	1.50869	0.128171	1.19194	0.946135	1.5016	0.1362	2.2996
Sheffield	DCUN1D2		75	1.24669	0.938377	1.65629	0.128212	1.23958	0.937365	1.63923	0.131981	2.59303
Sheffield	COMP	Yes	75	1.22787	0.942451	1.59974	0.128291	1.30113	0.985188	1.71839	0.0636183	-28.2274
Sheffield	COLQ		75	0.824229	0.642404	1.05752	0.12846	0.8229	0.639791	1.05842	0.12904	-0.834864
Sheffield	SERPINC1		75	0.8389	0.668855	1.05218	0.128527	0.820334	0.652157	1.03188	0.0906667	-12.7399
Sheffield	GH2		75	1.19629	0.949129	1.50781	0.129058	1.1773	0.928997	1.49197	0.176826	8.92606
Sheffield	NGFR		75	1.20055	0.94811	1.5202	0.129119	1.18795	0.938219	1.50416	0.152608	5.7692
Sheffield	CBLN4		75	0.84167	0.67341	1.05197	0.129834	0.850469	0.680826	1.06238	0.153612	6.03391
Sheffield	LAIR2		75	1.20131	0.94751	1.5231	0.129843	1.25099	0.986624	1.5862	0.0644835	-22.0923
Sheffield	CR1		75	1.20796	0.94596	1.54253	0.129867	1.19496	0.93384	1.52909	0.156813	5.72729
Sheffield	CPZ		75	1.24372	0.93782	1.6494	0.129953	1.22753	0.92372	1.63125	0.157635	6.0094
Sheffield	ITIH3	Yes	75	1.22683	0.941469	1.59867	0.13016	1.20578	0.909581	1.59843	0.193236	8.46452
Sheffield	TNFRSF17		75	0.81234	0.620478	1.06353	0.130552	0.812603	0.62118	1.06301	0.129996	0.155438
Sheffield	RNASEH2A		75	0.817809	0.630023	1.06157	0.130759	0.826329	0.635686	1.07415	0.154011	5.15353
Sheffield	PBK		75	0.811515	0.618937	1.06401	0.130765	0.804726	0.61835	1.04728	0.106022	-4.02233
Sheffield	GPRIN3		75	0.821495	0.636118	1.0609	0.131822	0.801204	0.617733	1.03917	0.0948321	-12.7197
Sheffield	LTK		75	0.836248	0.662514	1.05554	0.132303	0.84304	0.666777	1.0659	0.153658	4.52372
Sheffield	COPB2		75	0.837529	0.664844	1.05507	0.132329	0.848619	0.671748	1.07206	0.168669	7.41919
Sheffield	SMG6		75	1.19454	0.947641	1.50578	0.132385	1.20312	0.952259	1.52007	0.121147	-4.02461
Sheffield	EPN3		75	1.18427	0.950033	1.47627	0.132547	1.17799	0.944615	1.46904	0.145892	3.14309
Sheffield	GPHA2		75	1.22327	0.940644	1.59082	0.132712	1.22373	0.937835	1.59677	0.136954	-0.183918
Sheffield	GOLGA8CP		75	0.82593	0.643615	1.05989	0.132863	0.823944	0.640992	1.05911	0.130618	-1.25904
Sheffield	COMT		75	1.19449	0.947375	1.50606	0.132879	1.17647	0.926222	1.49433	0.182892	8.55159
Sheffield	DNAH10		75	0.834259	0.658623	1.05673	0.132977	0.845149	0.663708	1.07619	0.172415	7.15654
Sheffield	SPAST		75	1.20617	0.944494	1.54034	0.133014	1.19676	0.936842	1.52879	0.150498	4.17719
Sheffield	ABRAXAS2		75	1.20149	0.945442	1.52689	0.133305	1.19057	0.93594	1.51447	0.155386	4.97552
Sheffield	WASF1		75	0.849484	0.686428	1.05127	0.133569	0.819031	0.655216	1.0238	0.0795341	-22.3798
Sheffield	BNIP2		75	0.823903	0.639542	1.06141	0.133918	0.81065	0.630466	1.04233	0.101684	-8.37177
Sheffield	DYNC2H1		75	1.25464	0.932308	1.68841	0.134303	1.33057	0.974064	1.81756	0.0726765	-25.9038
Sheffield	LRCH1		75	1.19076	0.947256	1.49686	0.134713	1.17255	0.918182	1.49739	0.202013	8.82649
Sheffield	FAM131B		75	1.20468	0.943606	1.53799	0.135117	1.20595	0.949998	1.53086	0.12391	-0.565345
Sheffield	SHC1		75	1.1797	0.949719	1.46538	0.135249	1.22285	0.979884	1.52607	0.0750443	-21.7378
Sheffield	SNAP91		75	1.20996	0.942134	1.55391	0.135429	1.21046	0.943328	1.55324	0.133251	-0.219547
Sheffield	ENAH		75	1.20894	0.942368	1.55092	0.13545	1.20137	0.93287	1.54716	0.155152	3.31012
Sheffield	STK17A		75	0.857237	0.700248	1.04942	0.135545	0.869916	0.703395	1.07586	0.198613	9.53135
Sheffield	KHDRBS3		75	0.833119	0.655357	1.0591	0.135938	0.798738	0.625452	1.02003	0.0717	-23.0822
Sheffield	HSH2D		75	1.188	0.947243	1.48996	0.135978	1.30674	1.00756	1.69477	0.0437218	-55.2964
Sheffield	TNFRSF19		75	0.81968	0.631096	1.06462	0.136066	0.77762	0.590923	1.0233	0.0725666	-26.4914
Sheffield	PRR18		75	0.835318	0.659281	1.05836	0.136156	0.837748	0.657831	1.06687	0.151224	1.61458
Sheffield	ITGA6		75	0.836941	0.662234	1.05774	0.1362	0.844734	0.667881	1.06842	0.159178	5.2066
Sheffield	PLG		75	0.821266	0.63387	1.06407	0.136201	0.802331	0.619706	1.03877	0.09466	-11.8464
Sheffield	CCNL2		75	1.23397	0.935633	1.62745	0.136529	1.26346	0.950944	1.67867	0.106734	-11.2311
Sheffield	KIAA1210		75	1.18925	0.946441	1.49436	0.136867	1.18987	0.944817	1.49847	0.139531	-0.297782
Sheffield	KIAA1328		75	0.836333	0.660787	1.05851	0.137039	0.839026	0.660079	1.06649	0.151553	1.79884
Sheffield	LRRC49		75	1.22335	0.937863	1.59574	0.137053	1.20253	0.914967	1.58048	0.185943	8.51318
Sheffield	IRAK1BP1		75	1.19268	0.945464	1.50455	0.137065	1.21777	0.961807	1.54184	0.101729	-11.8108
Sheffield	BSND		75	0.81882	0.629079	1.06579	0.137214	0.800968	0.61677	1.04018	0.0959999	-11.0279
Sheffield	RNF31		75	0.833647	0.655783	1.05975	0.137276	0.843153	0.659061	1.07867	0.174631	6.23181
Sheffield	CCDC157		75	0.829573	0.648352	1.06145	0.137334	0.844572	0.654122	1.09047	0.195083	9.59013
Sheffield	LRG1		75	1.19745	0.943931	1.51906	0.13765	1.18586	0.927896	1.51554	0.173181	5.39793
Sheffield	CD48		75	1.18651	0.946516	1.48736	0.138007	1.17703	0.940213	1.47349	0.154994	4.69185
Sheffield	SCG2		75	0.811991	0.616619	1.06927	0.138051	0.801769	0.611074	1.05197	0.110856	-6.08268
Sheffield	MILR1		75	1.18112	0.947768	1.47192	0.138259	1.17561	0.942996	1.46562	0.150364	2.80631
Sheffield	PTPRZ1		75	1.26935	0.926	1.74	0.138285	1.25427	0.916878	1.71581	0.156437	5.00965
Sheffield	MTMR6		75	1.20822	0.940595	1.55198	0.138713	1.21643	0.94373	1.56794	0.130328	-3.58362
Sheffield	NEO1		75	1.22036	0.937327	1.58886	0.139075	1.22621	0.941909	1.59632	0.129695	-2.39954
Sheffield	GGN		75	0.8354	0.658258	1.06021	0.139107	0.821476	0.647081	1.04287	0.106266	-9.34572
Sheffield	KIF6		75	0.848423	0.682257	1.05506	0.139393	0.837403	0.66734	1.05081	0.125494	-7.95358
Sheffield	ROBO4		75	1.21555	0.938309	1.57472	0.139436	1.24245	0.958056	1.61126	0.101652	-11.2112
Sheffield	MDH1		75	0.793695	0.584213	1.07829	0.139441	0.776288	0.568663	1.05972	0.110775	-9.59745
Sheffield	RPRD1B		75	0.839935	0.666399	1.05866	0.139613	0.823142	0.649418	1.04334	0.107569	-11.578
Sheffield	CPQ		75	1.21301	0.938742	1.56741	0.139778	1.2072	0.935328	1.55809	0.148056	2.48879
Sheffield	PROCR		75	1.18595	0.945426	1.48768	0.140284	1.1787	0.938005	1.48115	0.158301	3.59957
Sheffield	GFAP		75	1.31052	0.914549	1.87792	0.140661	1.28517	0.894488	1.84648	0.174803	7.22264
Sheffield	ZBED4		75	0.823124	0.635334	1.06642	0.140681	0.812576	0.627708	1.05189	0.115052	-6.62648
Sheffield	RUVBL1		75	1.18471	0.945502	1.48445	0.14075	1.18066	0.942661	1.47875	0.148203	2.02125
Sheffield	NEDD1		75	1.18635	0.944898	1.48949	0.14107	1.16865	0.927228	1.47293	0.186822	8.7965
Sheffield	CDK2AP2		75	0.803642	0.600548	1.07542	0.141349	0.805836	0.601827	1.079	0.147209	1.24722
Sheffield	JAKMIP3		75	0.832538	0.652009	1.06305	0.141644	0.826568	0.64888	1.05291	0.122962	-3.92652
Sheffield	NFU1		75	1.17767	0.946863	1.46474	0.141723	1.16599	0.935474	1.45331	0.171787	6.09516
Sheffield	DDX60		75	1.1969	0.94137	1.5218	0.142404	1.18169	0.929259	1.50268	0.173325	7.11857
Sheffield	CD300LF		75	1.21199	0.937237	1.56729	0.142697	1.21815	0.947146	1.5667	0.124283	-2.63706
Sheffield	LRIG1		75	1.19881	0.940684	1.52778	0.142721	1.18186	0.920038	1.51819	0.190963	7.85495
Sheffield	NUTM2B		75	0.822698	0.633658	1.06813	0.142874	0.827726	0.637571	1.07459	0.155675	3.12214
Sheffield	BAG3		75	0.853865	0.691198	1.05481	0.142891	0.868801	0.696787	1.08328	0.211527	10.9767
Sheffield	NCR1		75	1.21218	0.936811	1.56848	0.143323	1.22395	0.950365	1.57629	0.117445	-5.0229
Sheffield	SEMA3F		75	1.20943	0.93727	1.56061	0.143764	1.20609	0.939465	1.54838	0.141536	1.45424
Sheffield	KIR2DL2_KIR2DL3		75	0.81208	0.614313	1.07351	0.143788	0.817762	0.620599	1.07756	0.152922	3.34962
Sheffield	MRAP		75	0.81347	0.616759	1.07292	0.143833	0.827117	0.615731	1.11107	0.207481	8.05865
Sheffield	PDGFRB		75	1.18774	0.943024	1.49597	0.14384	1.18572	0.941964	1.49254	0.146836	0.992519
Sheffield	DIAPH3		75	1.19562	0.940877	1.51932	0.143885	1.21215	0.953052	1.54169	0.11686	-7.68892
Sheffield	CRELD1		75	0.833266	0.652387	1.0643	0.144039	0.84246	0.658935	1.0771	0.171463	6.01576
Sheffield	LYN		75	0.839963	0.664727	1.0614	0.144049	0.782526	0.612283	1.00011	0.0500943	-40.6147
Sheffield	STX6		75	1.1966	0.940461	1.5225	0.144153	1.2182	0.947449	1.56631	0.12379	-9.96535
Sheffield	SSR1		75	1.18676	0.942922	1.49365	0.144522	1.1912	0.947083	1.49824	0.134828	-2.18145
Sheffield	SYMPK		75	0.826419	0.63964	1.06774	0.144682	0.83684	0.645732	1.08451	0.178089	6.57277
Sheffield	ARFGEF2		75	0.845223	0.674154	1.0597	0.145003	0.840794	0.668965	1.05676	0.137096	-3.12433
Sheffield	PEBP4		75	0.829203	0.644479	1.06687	0.145235	0.808556	0.626124	1.04414	0.103336	-13.4628
Sheffield	ASB15		75	1.22012	0.933525	1.5947	0.145275	1.22789	0.941097	1.60208	0.13036	-3.19197
Sheffield	APP		75	0.812203	0.613894	1.07457	0.145282	0.791358	0.59706	1.04888	0.103533	-12.5
Sheffield	TRPC4		75	1.19427	0.940407	1.51666	0.145374	1.19556	0.939278	1.52178	0.146756	-0.611281
Sheffield	ZBP1		75	1.18895	0.941812	1.50093	0.145464	1.183	0.937594	1.49265	0.156551	2.89639
Sheffield	RABEPK		75	1.19925	0.938926	1.53175	0.145596	1.21725	0.95306	1.55468	0.115286	-8.20158
Sheffield	CA12		75	1.17471	0.94568	1.45921	0.145601	1.16058	0.934217	1.44178	0.178534	7.51817
Sheffield	C2CD2L		75	1.1832	0.942883	1.48476	0.14643	1.17023	0.933242	1.46741	0.173329	6.54854
Sheffield	TFF2		75	0.832245	0.64946	1.06647	0.146684	0.840321	0.65566	1.07699	0.169396	5.25929
Sheffield	HDGFL1		75	0.828135	0.64193	1.06835	0.146724	0.843113	0.643513	1.10462	0.215678	9.50511
Sheffield	STAM2		75	0.832848	0.650441	1.06641	0.147001	0.818304	0.636364	1.05226	0.118067	-9.63211
Sheffield	EVPLL		75	0.782718	0.562069	1.08999	0.147056	0.795085	0.569478	1.11007	0.17807	6.39936
Sheffield	NEDD4L		75	1.20271	0.937031	1.54371	0.147252	1.18145	0.910023	1.53384	0.210556	9.66062
Sheffield	CCL28		75	0.81301	0.614457	1.07572	0.147321	0.80447	0.606723	1.06667	0.130635	-5.1012
Sheffield	TEF		75	0.819203	0.625415	1.07304	0.147585	0.800274	0.612636	1.04538	0.102169	-11.7228
Sheffield	TMED8		75	1.18137	0.942728	1.48043	0.147692	1.1616	0.91808	1.46972	0.212045	10.1248
Sheffield	YP010		75	1.24025	0.926497	1.66026	0.147911	1.23672	0.923321	1.65648	0.154174	1.32578
Sheffield	UNC5D		75	0.826642	0.638538	1.07016	0.148386	0.840821	0.644339	1.09722	0.201682	8.93306
Sheffield	MATN3		75	1.17158	0.94506	1.4524	0.148587	1.16303	0.937532	1.44275	0.169628	4.62961
Sheffield	NOS1		75	0.852038	0.685587	1.0589	0.148761	0.808637	0.645376	1.0132	0.0648859	-32.6501
Sheffield	CD300A		75	1.18815	0.940222	1.50146	0.148796	1.18501	0.937813	1.49738	0.154991	1.53451
Sheffield	RBM25		75	1.22331	0.930441	1.60837	0.148843	1.22418	0.930329	1.61086	0.148645	-0.353671
Sheffield	CLSPN		75	1.20833	0.934494	1.5624	0.148941	1.22248	0.945566	1.5805	0.125301	-6.15555
Sheffield	LGALS1		75	0.838497	0.660092	1.06512	0.148983	0.770092	0.594896	0.996882	0.0472882	-48.3137
Sheffield	ACP1		75	1.19851	0.937096	1.53284	0.149175	1.18445	0.924967	1.51674	0.179669	6.51295
Sheffield	PQBP1		75	1.24365	0.924679	1.67266	0.149273	1.23535	0.918706	1.66113	0.161863	3.07181
Sheffield	INCENP		75	0.849208	0.679929	1.06063	0.149574	0.845278	0.67729	1.05493	0.137031	-2.83741
Sheffield	IL24		75	1.17353	0.943918	1.45899	0.149742	1.17221	0.94477	1.45439	0.148808	0.703873
Sheffield	TNFRSF21		75	1.18708	0.939964	1.49917	0.149838	1.18237	0.939703	1.48769	0.152904	2.32163
Sheffield	CASC3		75	0.828992	0.64199	1.07046	0.150455	0.811711	0.62568	1.05305	0.116237	-11.2326
Sheffield	DNAJC6		75	1.18744	0.93951	1.50081	0.150489	1.16783	0.915061	1.49041	0.212505	9.6962
Sheffield	RIMBP3C_RIMBP3		75	1.18067	0.941379	1.48078	0.150653	1.19834	0.955195	1.50338	0.117861	-8.94632
Sheffield	YJU2B		75	1.16142	0.946958	1.42445	0.150794	1.14522	0.927533	1.414	0.207443	9.38535
Sheffield	NCKIPSD		75	0.811692	0.610501	1.07919	0.151111	0.825005	0.622656	1.09311	0.18028	7.79731
Sheffield	SAGE1		75	0.821484	0.628045	1.0745	0.151157	0.833982	0.636682	1.09242	0.187451	7.67856
Sheffield	IRAG2		75	1.17373	0.943098	1.46075	0.151252	1.16119	0.93125	1.44791	0.184385	6.70208
Sheffield	FOXN1		75	0.818374	0.622395	1.07606	0.151255	0.825914	0.624918	1.09156	0.178859	4.57536
Sheffield	ZNFX1		75	1.17245	0.943241	1.45735	0.151718	1.17653	0.946557	1.46237	0.142913	-2.18365
Sheffield	MYOC	Yes	75	1.22021	0.929482	1.60188	0.151758	1.24861	0.951805	1.63796	0.108867	-11.5577
Sheffield	ICOSLG		75	0.844463	0.670171	1.06408	0.151759	0.83802	0.664518	1.05682	0.135421	-4.53111
Sheffield	RECK		75	0.810989	0.608969	1.08003	0.151775	0.814173	0.609973	1.08673	0.162888	1.87018
Sheffield	SIGLEC8		75	1.204	0.933977	1.5521	0.151903	1.18576	0.917086	1.53316	0.193687	8.2223
Sheffield	ABO		75	0.838273	0.658505	1.06712	0.151998	0.847585	0.663919	1.08206	0.184485	6.26246
Sheffield	CD2		75	1.20572	0.933406	1.55749	0.152041	1.204	0.929056	1.56032	0.160427	0.764089
Sheffield	MTIF3		75	0.834876	0.652105	1.06887	0.152249	0.812528	0.633532	1.0421	0.102006	-15.0341
Sheffield	CDH3		75	1.20721	0.932809	1.56234	0.152335	1.21208	0.939523	1.5637	0.138879	-2.13593
Sheffield	RELB		75	0.837308	0.656548	1.06783	0.152416	0.819826	0.639304	1.05132	0.117447	-11.8825
Sheffield	OTUD6A		75	0.829672	0.642444	1.07146	0.152429	0.825844	0.640444	1.06491	0.140174	-2.47695
Sheffield	LRRC4		75	1.16926	0.943715	1.44872	0.152668	1.19202	0.957479	1.48401	0.116114	-12.3268
Sheffield	COL28A1		75	0.854348	0.688542	1.06008	0.152721	0.850759	0.686993	1.05356	0.138428	-2.67418
Sheffield	BMP2KL		75	0.826586	0.636614	1.07325	0.152876	0.837808	0.641483	1.09422	0.193926	7.08077
Sheffield	SDR16C5		75	0.834337	0.650859	1.06954	0.152881	0.842826	0.654849	1.08476	0.184148	5.58909
Sheffield	RGS8		75	0.846916	0.674328	1.06368	0.152988	0.826771	0.65519	1.04329	0.10895	-14.4891
Sheffield	ZFHX3		75	1.20494	0.932976	1.55618	0.153165	1.24059	0.957732	1.60698	0.102492	-15.6384
Sheffield	GTPBP2		75	1.17472	0.941618	1.46552	0.153599	1.17118	0.943674	1.45353	0.151601	1.87474
Sheffield	APOE		75	0.845573	0.671445	1.06486	0.153916	0.790183	0.618452	1.0096	0.0596213	-40.3897
Sheffield	KIAA0586		75	1.19128	0.936498	1.51537	0.15398	1.19168	0.934303	1.51995	0.157773	-0.192115
Sheffield	KITLG		75	0.845155	0.670521	1.06527	0.154276	0.836376	0.66336	1.05452	0.13077	-6.20607
Sheffield	SEMA7A		75	1.2198	0.927787	1.60373	0.154696	1.21338	0.924689	1.59221	0.162957	2.65699
Sheffield	TOX3		75	1.16043	0.945352	1.42443	0.154837	1.17871	0.959745	1.44763	0.116849	-10.5068
Sheffield	ACOX1		75	0.852042	0.683344	1.06239	0.154908	0.852366	0.683377	1.06314	0.156515	0.237559
Sheffield	SNED1		75	0.827458	0.637342	1.07428	0.155023	0.82977	0.639421	1.07679	0.160451	1.47358
Sheffield	FETUB		75	0.829852	0.641631	1.07329	0.15529	0.84285	0.64946	1.09382	0.198573	8.33257
Sheffield	KPNA7		75	0.857226	0.693089	1.06023	0.155426	0.853376	0.688809	1.05726	0.146893	-2.92246
Sheffield	SYNE3		75	0.830343	0.642464	1.07317	0.155468	0.803509	0.619639	1.04194	0.0989209	-17.6699
Sheffield	TCHHL1		75	0.819253	0.622209	1.0787	0.155518	0.809786	0.614335	1.06742	0.134376	-5.83029
Sheffield	RTEL1		75	0.839618	0.659596	1.06877	0.155671	0.845575	0.66323	1.07805	0.175882	4.04392
Sheffield	BUB1B		75	1.19094	0.935538	1.51607	0.155919	1.20268	0.948983	1.5242	0.126812	-5.61353
Sheffield	MRPL58		75	1.19911	0.93304	1.54106	0.156028	1.19894	0.929398	1.54666	0.162573	0.0786328
Sheffield	SPA17		75	0.840907	0.66187	1.06837	0.156031	0.827209	0.648181	1.05568	0.12738	-9.47863
Sheffield	CCDC102B		75	0.826942	0.63588	1.07541	0.156304	0.798122	0.603481	1.05554	0.113875	-18.6679
Sheffield	RNF41		75	1.17463	0.940277	1.46738	0.156306	1.16853	0.933128	1.46331	0.174792	3.23364
Sheffield	LPO		75	1.18669	0.936529	1.50367	0.156453	1.16653	0.908761	1.49742	0.226647	10.0099
Sheffield	NKIRAS1		75	1.18753	0.936195	1.50634	0.156602	1.18364	0.931773	1.50359	0.167245	1.90814
Sheffield	ERRFI1		75	0.840224	0.660369	1.06906	0.156607	0.854531	0.667785	1.0935	0.211471	9.69876
Sheffield	HLA.DRA		75	1.19715	0.933003	1.53608	0.157134	1.19541	0.933369	1.53101	0.157419	0.809895
Sheffield	S100A3		75	1.24893	0.917686	1.69975	0.157451	1.22127	0.889023	1.67769	0.217247	10.076
Sheffield	UBR2		75	1.20854	0.929345	1.57161	0.157576	1.19991	0.923023	1.55986	0.173334	3.782
Sheffield	KIF15		75	1.20239	0.931079	1.55275	0.157757	1.19639	0.923782	1.54943	0.174119	2.71408
Sheffield	CHD4		75	0.839493	0.658446	1.07032	0.15805	0.820775	0.639387	1.05362	0.121125	-12.8889
Sheffield	TTC1		75	0.790186	0.569637	1.09613	0.158447	0.804749	0.576467	1.12343	0.201879	7.75473
Sheffield	POTEM		75	1.19265	0.933582	1.5236	0.158549	1.18993	0.928384	1.52517	0.16969	1.29296
Sheffield	GFRA1		75	1.18033	0.937308	1.48637	0.158668	1.15888	0.908778	1.47782	0.23451	11.0612
Sheffield	MIS18BP1		75	0.81242	0.608497	1.08468	0.158907	0.823375	0.618495	1.09612	0.183091	6.44787
Sheffield	GGA3		75	1.17144	0.939785	1.46019	0.159266	1.15658	0.924318	1.44722	0.203406	8.06336
Sheffield	IFNLR1		75	1.18556	0.935241	1.50287	0.159518	1.18675	0.935631	1.50528	0.158094	-0.593056
Sheffield	PFDN6		75	1.19915	0.931039	1.54447	0.159548	1.25237	0.964256	1.62657	0.09158	-23.9101
Sheffield	TANK		75	1.19097	0.933476	1.51949	0.159684	1.23562	0.962223	1.58671	0.0972784	-21.0604
Sheffield	RBKS		75	1.17429	0.938607	1.46914	0.159825	1.18199	0.947221	1.47494	0.138869	-4.06833
Sheffield	CIPC		75	0.845074	0.668162	1.06883	0.160144	0.821461	0.646328	1.04405	0.107913	-16.8359
Sheffield	MYH13		75	0.820151	0.621911	1.08158	0.160181	0.834307	0.628098	1.10822	0.211069	8.63135
Sheffield	EXTL1		75	0.828763	0.637608	1.07723	0.160334	0.842505	0.646707	1.09758	0.204085	8.75585
Sheffield	GPIHBP1		75	1.20451	0.928921	1.56186	0.160389	1.19177	0.918695	1.54601	0.186396	5.71567
Sheffield	KLK12		75	0.855676	0.688315	1.06373	0.160431	0.834437	0.669457	1.04007	0.107311	-16.126
Sheffield	SAMD9L		75	1.17194	0.938985	1.4627	0.160551	1.16199	0.931026	1.45025	0.184217	5.3766
Sheffield	TNC		75	1.19461	0.931827	1.5315	0.160638	1.2187	0.947511	1.56749	0.123525	-11.2257
Sheffield	GJA8		75	1.22307	0.923111	1.62049	0.160712	1.30084	0.97414	1.7371	0.0746775	-30.6146
Sheffield	DENND2C		75	1.17689	0.937335	1.47766	0.160715	1.16337	0.929169	1.4566	0.187025	7.09243
Sheffield	CNTN2		75	1.18631	0.934357	1.50621	0.160737	1.17202	0.923731	1.48704	0.191271	7.09509
Sheffield	YH007		75	1.20293	0.928958	1.55769	0.161172	1.22871	0.940709	1.60489	0.130669	-11.4807
Sheffield	IL1R2		75	0.833756	0.646452	1.07533	0.161352	0.808213	0.621902	1.05034	0.111239	-17.1142
Sheffield	MLLT1		75	1.15203	0.944976	1.40446	0.16148	1.16342	0.953837	1.41905	0.135274	-6.94947
Sheffield	THEGL		75	1.19819	0.930226	1.54334	0.161519	1.21757	0.944718	1.56923	0.128336	-8.87643
Sheffield	KCNC4		75	1.18122	0.935498	1.49149	0.161614	1.19075	0.942125	1.50497	0.143998	-4.82045
Sheffield	HDAC8		75	1.17953	0.93602	1.48639	0.161643	1.20372	0.953016	1.52038	0.119678	-12.2961
Sheffield	SCN4B		75	0.837113	0.652583	1.07382	0.161692	0.84449	0.656301	1.08664	0.188837	4.935
Sheffield	CCK		75	0.83604	0.650315	1.07481	0.162367	0.828777	0.647026	1.06158	0.137052	-4.87234
Sheffield	ABCA2		75	1.1908	0.931888	1.52165	0.162701	1.17694	0.916743	1.51098	0.20123	6.70599
Sheffield	CEP131		75	0.823017	0.626027	1.08199	0.162888	0.804975	0.612763	1.05748	0.119116	-11.3797
Sheffield	SLC12A9		75	0.824713	0.629118	1.08112	0.162925	0.8001	0.604173	1.05956	0.119647	-15.7214
Sheffield	CEP104		75	1.18246	0.934384	1.49641	0.162991	1.16675	0.920891	1.47824	0.20147	7.98483
Sheffield	VNN1		75	0.851212	0.678739	1.06751	0.163173	0.855654	0.683837	1.07064	0.172838	3.23104
Sheffield	GGA1		75	1.19713	0.92962	1.54161	0.163193	1.21931	0.946569	1.57065	0.1248	-10.2068
Sheffield	UBN2		75	0.830919	0.640448	1.07804	0.163212	0.802157	0.612376	1.05075	0.109473	-19.0192
Sheffield	LSP1		75	1.18253	0.934163	1.49692	0.163375	1.18163	0.933529	1.49567	0.165145	0.45169
Sheffield	IL6R		75	1.19004	0.931686	1.52003	0.163521	1.18995	0.933405	1.517	0.1604	0.0437907
Sheffield	PRR23A		75	1.18699	0.93264	1.51069	0.163555	1.18597	0.93101	1.51074	0.167237	0.500479
Sheffield	UBE4B		75	0.836767	0.651199	1.07521	0.163591	0.827412	0.646041	1.0597	0.13344	-6.30854
Sheffield	GPR158		75	0.848827	0.673986	1.06903	0.163683	0.860267	0.683293	1.08308	0.200245	8.16764
Sheffield	TSPAN7		75	0.851149	0.678413	1.06787	0.163734	0.863341	0.685945	1.08661	0.210508	8.82472
Sheffield	BPIFB2		75	0.844648	0.665991	1.07123	0.163772	0.842109	0.664416	1.06732	0.155267	-1.78278
Sheffield	IPCEF1		75	1.17899	0.934962	1.48672	0.164031	1.16716	0.924201	1.47399	0.194271	6.12696
Sheffield	EHBP1		75	0.849925	0.675905	1.06875	0.164175	0.795215	0.619277	1.02114	0.0724877	-40.9175
Sheffield	OTUD6B		75	1.19296	0.930346	1.52971	0.164266	1.17638	0.916854	1.50938	0.201464	7.93162
Sheffield	MAP3K13		75	1.20058	0.927875	1.55343	0.164358	1.21478	0.935461	1.57749	0.144422	-6.43139
Sheffield	ATXN7		75	0.844051	0.664574	1.072	0.164529	0.848633	0.66759	1.07877	0.180035	3.19336
Sheffield	TBX2		75	0.829353	0.63701	1.07977	0.164565	0.829363	0.639068	1.07632	0.159448	0.00630933
Sheffield	POLR3F		75	1.19965	0.928028	1.55078	0.164607	1.17706	0.903462	1.53352	0.227111	10.4424
Sheffield	PAFAH1B3		75	0.857863	0.690978	1.06505	0.164833	0.848774	0.679893	1.0596	0.147469	-6.94734
Sheffield	CCDC148		75	0.794139	0.573624	1.09942	0.164876	0.804588	0.57895	1.11816	0.195371	5.67099
Sheffield	CCL17		75	0.826929	0.632387	1.08132	0.164928	0.793325	0.601223	1.04681	0.101708	-21.8308
Sheffield	DAB2IP		75	0.826646	0.631818	1.08155	0.165044	0.808426	0.615493	1.06184	0.126337	-11.7067
Sheffield	CASQ2		75	0.850288	0.67619	1.06921	0.165294	0.837585	0.664451	1.05583	0.133579	-9.2806
Sheffield	PADI4		75	1.1791	0.934221	1.48816	0.165406	1.18609	0.93948	1.49743	0.151273	-3.58872
Sheffield	ESM1		75	1.23815	0.915415	1.67467	0.165619	1.21556	0.89447	1.65192	0.212264	8.61977
Sheffield	ATP5PO		75	0.815591	0.611331	1.0881	0.165767	0.806961	0.603552	1.07892	0.147789	-5.21902
Sheffield	C1QTNF6		75	1.16527	0.938577	1.44671	0.165838	1.15831	0.933128	1.43784	0.182706	3.91418
Sheffield	LTF		75	1.1587	0.940704	1.42722	0.165997	1.16917	0.948476	1.44121	0.143092	-6.10313
Sheffield	MIA3		75	1.15839	0.940696	1.42646	0.166245	1.18936	0.960672	1.47248	0.111447	-17.9436
Sheffield	RAB44		75	1.15915	0.940379	1.42882	0.166371	1.17133	0.948447	1.44659	0.141968	-7.07695
Sheffield	MAST4		75	0.828331	0.63423	1.08184	0.166793	0.810668	0.617278	1.06465	0.131173	-11.4442
Sheffield	PCYT1A		75	1.19841	0.927152	1.54902	0.166873	1.19142	0.920938	1.54135	0.182495	3.22886
Sheffield	TSR3		75	0.834333	0.645362	1.07864	0.166886	0.849492	0.650862	1.10874	0.229996	9.94129
Sheffield	MAMDC4		75	0.8462	0.667717	1.07239	0.167056	0.850535	0.672236	1.07613	0.177416	3.05998
Sheffield	LOXL2		75	1.17337	0.935102	1.47236	0.167406	1.18043	0.942271	1.47878	0.149077	-3.74919
Sheffield	CTDSPL		75	0.824165	0.626143	1.08481	0.167784	0.829321	0.628361	1.09455	0.18621	3.2251
Sheffield	UBE2U		75	1.20582	0.924047	1.57351	0.168118	1.18384	0.904028	1.55025	0.219956	9.8292
Sheffield	THSD1		75	1.18979	0.929206	1.52345	0.168255	1.17744	0.917721	1.51066	0.198899	6.00475
Sheffield	EREG		75	0.830396	0.637367	1.08188	0.168539	0.817981	0.628948	1.06383	0.133999	-8.10497
Sheffield	CASP10		75	1.16822	0.936229	1.4577	0.168639	1.18202	0.943129	1.48143	0.146584	-7.55342
Sheffield	RUNDC3A		75	0.858597	0.691032	1.06679	0.16873	0.864237	0.694191	1.07594	0.191806	4.29412
Sheffield	ZBTB7C		75	1.17757	0.932986	1.48626	0.168809	1.17713	0.931741	1.48716	0.171546	0.225488
Sheffield	CCL14		75	1.17807	0.932737	1.48792	0.168969	1.16409	0.922415	1.46907	0.20063	7.28489
Sheffield	A1CF		75	1.16966	0.935497	1.46243	0.169138	1.1605	0.926408	1.45375	0.195326	5.01479
Sheffield	UGDH		75	0.82734	0.63143	1.08403	0.169207	0.825421	0.627028	1.08658	0.17133	-1.22511
Sheffield	CLGN		75	1.17919	0.932008	1.49193	0.169651	1.16111	0.913716	1.47548	0.221755	9.37685
Sheffield	PALM		75	0.847615	0.669455	1.07319	0.169663	0.791655	0.616485	1.0166	0.0671027	-41.3124
Sheffield	HYDIN		75	1.15159	0.941471	1.40861	0.169684	1.15212	0.940315	1.41163	0.171865	-0.323805
Sheffield	FAM227A		75	1.19574	0.92645	1.5433	0.1697	1.18678	0.917653	1.53484	0.191868	4.20587
Sheffield	ST3GAL1		75	0.850081	0.674052	1.07208	0.170047	0.848779	0.67443	1.0682	0.16223	-0.943775
Sheffield	OSCAR		75	1.17845	0.931961	1.49014	0.170231	1.17655	0.931405	1.48623	0.1726	0.981614
Sheffield	PPP1R27		75	0.835383	0.645593	1.08097	0.171344	0.845683	0.657581	1.08759	0.191612	6.81347
Sheffield	AKAP5		75	0.824659	0.625615	1.08703	0.171346	0.830624	0.626911	1.10053	0.196113	3.73859
Sheffield	CR2		75	1.17392	0.932708	1.47752	0.171816	1.16045	0.92279	1.45933	0.203105	7.19673
Sheffield	CTSS		75	0.836041	0.646636	1.08093	0.171851	0.832225	0.642586	1.07783	0.163942	-2.5549
Sheffield	SPEF1		75	1.19034	0.926737	1.52892	0.172486	1.1872	0.924851	1.52398	0.178033	1.5136
Sheffield	ABCF3		75	0.834216	0.642936	1.0824	0.172536	0.813804	0.624782	1.06001	0.126556	-13.6666
Sheffield	APBB2		75	0.858636	0.689722	1.06892	0.172668	0.800381	0.623551	1.02736	0.0804474	-46.0974
Sheffield	SKAP1		75	0.85568	0.683776	1.0708	0.173152	0.798112	0.626176	1.01726	0.0684914	-44.6863
Sheffield	CD83		75	1.186	0.927853	1.51597	0.173171	1.1718	0.914504	1.50148	0.210057	7.06289
Sheffield	PLEKHA4		75	1.16916	0.933429	1.46441	0.173719	1.15017	0.913864	1.44758	0.233122	10.4766
Sheffield	STMN2		75	1.17731	0.930515	1.48955	0.173837	1.19563	0.941794	1.51788	0.142248	-9.46077
Sheffield	CEACAM4		75	1.16468	0.934888	1.45096	0.17397	1.16751	0.932692	1.46144	0.176443	-1.58758
Sheffield	TOGARAM1		75	0.843012	0.658912	1.07855	0.174313	0.839013	0.656397	1.07243	0.161034	-2.78457
Sheffield	TUBB3		75	0.851888	0.675979	1.07357	0.174335	0.85887	0.678687	1.08689	0.205363	5.09238
Sheffield	TTC5		75	0.856303	0.68448	1.07126	0.174588	0.849168	0.677454	1.06441	0.156052	-5.3937
Sheffield	PRR15L		75	1.18695	0.926583	1.52047	0.174947	1.20533	0.939491	1.5464	0.141825	-8.9696
Sheffield	ERF		75	1.15865	0.936581	1.43337	0.174952	1.14023	0.914912	1.42103	0.242688	10.8855
Sheffield	ZUP1		75	1.18041	0.928825	1.50015	0.175016	1.17374	0.92252	1.49337	0.19234	3.41849
Sheffield	EVX2		75	0.837046	0.647246	1.0825	0.175173	0.822519	0.637314	1.06154	0.13332	-9.84242
Sheffield	CD99		75	0.830174	0.634217	1.08668	0.175455	0.823981	0.628112	1.08093	0.162098	-4.02339
Sheffield	SSX5		75	0.852231	0.676117	1.07422	0.175794	0.824461	0.652363	1.04196	0.106114	-20.7185
Sheffield	CD207		75	1.20291	0.920518	1.57193	0.175956	1.18506	0.905567	1.55081	0.216008	8.09165
Sheffield	GBP2		75	0.859278	0.689722	1.07052	0.176254	0.839872	0.673233	1.04776	0.121972	-15.0624
Sheffield	KCTD18		75	1.19357	0.923464	1.54269	0.176455	1.18256	0.912563	1.53245	0.204774	5.23756
Sheffield	SMC3		75	0.850612	0.672699	1.07558	0.176556	0.85321	0.6732	1.08135	0.189159	1.88469
Sheffield	BMPR1B		75	1.19214	0.923836	1.53835	0.176693	1.24041	0.946898	1.6249	0.117838	-22.5868
Sheffield	FUT3_FUT5		75	1.18515	0.926286	1.51635	0.176696	1.18451	0.928524	1.51107	0.172869	0.316406
Sheffield	GLTP		75	0.838522	0.6494	1.08272	0.176846	0.837963	0.651953	1.07704	0.16745	-0.378804
Sheffield	SCN2A		75	0.824198	0.622277	1.09164	0.177504	0.827733	0.630799	1.08615	0.172611	2.2141
Sheffield	DBX2		75	1.2047	0.918654	1.57982	0.178131	1.2104	0.923678	1.58612	0.166233	-2.53442
Sheffield	DCTN4		75	0.846458	0.664047	1.07898	0.178251	0.846381	0.662217	1.08176	0.182784	-0.054085
Sheffield	COL2A1		75	1.17235	0.929992	1.47787	0.178384	1.22285	0.960575	1.55673	0.102379	-26.5211
Sheffield	PLA2G10		75	0.816556	0.607843	1.09693	0.178409	0.7741	0.565699	1.05927	0.109565	-26.3472
Sheffield	PRKN		75	1.16945	0.930539	1.46971	0.179414	1.17676	0.933214	1.48386	0.168897	-3.97657
Sheffield	TIGD1		75	0.82183	0.617116	1.09445	0.179434	0.836152	0.625022	1.1186	0.22814	8.80505
Sheffield	IL1RL2		75	0.843259	0.657306	1.08182	0.179831	0.831814	0.646141	1.07084	0.153033	-8.01539
Sheffield	CCDC7		75	1.16941	0.930321	1.46995	0.179891	1.18241	0.935676	1.4942	0.160557	-7.06113
Sheffield	NPTX2		75	1.19156	0.922134	1.53972	0.180195	1.17472	0.905213	1.52446	0.225878	8.12463
Sheffield	BRIP1		75	1.1621	0.932558	1.44813	0.180874	1.1689	0.93858	1.45574	0.163357	-3.88732
Sheffield	IP6K1		75	1.17816	0.926512	1.49815	0.1811	1.20811	0.946049	1.54277	0.12966	-15.3157
Sheffield	NTF4		75	1.18725	0.923127	1.52693	0.181242	1.18178	0.916574	1.52373	0.197691	2.68655
Sheffield	MTUS1		75	1.13394	0.943102	1.36339	0.181246	1.14081	0.950308	1.3695	0.157589	-4.80652
Sheffield	PLA2G15		75	1.16204	0.93235	1.44832	0.181359	1.17542	0.938652	1.4719	0.159032	-7.62109
Sheffield	APBB1		75	0.832154	0.635581	1.08952	0.181422	0.787969	0.593894	1.04547	0.0985758	-29.6933
Sheffield	KATNAL1		75	0.810737	0.595924	1.10298	0.181581	0.821958	0.60335	1.11977	0.213912	6.5519
Sheffield	TNFSF9		75	1.19212	0.921089	1.54289	0.181754	1.17047	0.893736	1.53289	0.252747	10.4285
Sheffield	SETD7		75	1.17083	0.928807	1.47591	0.181914	1.19018	0.940336	1.5064	0.147544	-10.3948
Sheffield	OGN		75	0.81812	0.609181	1.09872	0.18212	0.789355	0.584151	1.06664	0.123569	-17.8301
Sheffield	DPT		75	0.859813	0.688512	1.07373	0.182723	0.848019	0.678832	1.05937	0.146504	-9.14437
Sheffield	ANAPC1		75	0.847115	0.663601	1.08138	0.182878	0.862353	0.668584	1.11228	0.254083	10.7454
Sheffield	ARHGEF5		75	1.18039	0.924774	1.50667	0.182884	1.193	0.932784	1.5258	0.159806	-6.4045
Sheffield	PRR3		75	1.18238	0.924022	1.51298	0.182917	1.20007	0.937588	1.53604	0.147546	-8.86287
Sheffield	CEACAM8		75	1.16875	0.929076	1.47025	0.182947	1.17569	0.932794	1.48183	0.170441	-3.79644
Sheffield	CCL11		75	1.17959	0.924946	1.50435	0.183124	1.16997	0.918232	1.49072	0.204121	4.96162
Sheffield	DCUN1D1		75	1.17448	0.926835	1.4883	0.183144	1.19355	0.937821	1.51901	0.150383	-10.0121
Sheffield	IL12A_IL12B		75	1.19251	0.920024	1.54571	0.183445	1.23921	0.948673	1.61872	0.115617	-21.815
Sheffield	LRRC42		75	0.850883	0.670679	1.07951	0.18354	0.848862	0.670803	1.07419	0.172502	-1.47273
Sheffield	PCDH10		75	0.850558	0.669981	1.07981	0.183719	0.855172	0.670916	1.09003	0.206339	3.34203
Sheffield	C10orf90		75	1.15393	0.934244	1.42528	0.183927	1.20837	0.967871	1.50864	0.0946039	-32.1972
Sheffield	CAPRIN1		75	1.15608	0.933375	1.43191	0.184029	1.15155	0.927804	1.42926	0.200481	2.70267
Sheffield	FCHO2		75	1.17514	0.926038	1.49125	0.184244	1.16046	0.911197	1.47791	0.227731	7.78871
Sheffield	SLC5A5		75	1.14318	0.938188	1.39295	0.184455	1.14058	0.937483	1.38767	0.188599	1.69984
Sheffield	CFAP20DC		75	0.852491	0.673471	1.0791	0.184501	0.869077	0.676626	1.11627	0.271871	12.074
Sheffield	CCNYL2		75	1.15437	0.933778	1.42707	0.18459	1.14206	0.925208	1.40975	0.216295	7.4649
Sheffield	ZFYVE16		75	1.15877	0.932018	1.44069	0.184732	1.1596	0.933796	1.44001	0.180212	-0.487574
Sheffield	STX5		75	1.17317	0.926506	1.4855	0.184791	1.19298	0.935397	1.52148	0.155071	-10.4837
Sheffield	ZMAT3		75	1.17441	0.925876	1.48966	0.185113	1.19255	0.940014	1.51292	0.146932	-9.53269
Sheffield	APTX		75	0.860495	0.689018	1.07465	0.185147	0.830953	0.659885	1.04637	0.115348	-23.2517
Sheffield	CRTAC1	Yes	75	0.841477	0.651852	1.08626	0.185221	0.859503	0.648007	1.14003	0.29344	12.2803
Sheffield	CDNF		75	0.848803	0.665975	1.08182	0.185324	0.846665	0.664128	1.07937	0.17911	-1.53843
Sheffield	MYO5B		75	1.20364	0.914741	1.58378	0.185629	1.19162	0.900987	1.576	0.219054	5.41559
Sheffield	PSMG3.AS1		75	0.855611	0.679192	1.07786	0.18563	0.840597	0.663979	1.06419	0.149028	-11.3534
Sheffield	USP37		75	0.854078	0.676153	1.07882	0.185693	0.838888	0.663548	1.06056	0.141967	-11.3767
Sheffield	NANS		75	1.18409	0.921661	1.52125	0.186217	1.17022	0.906616	1.51047	0.227377	6.97411
Sheffield	AHSP		75	1.19414	0.917752	1.55377	0.186504	1.17751	0.902425	1.53645	0.228709	7.90452
Sheffield	SFTPD		75	0.837922	0.644538	1.08933	0.186541	0.818626	0.625391	1.07157	0.145164	-13.175
Sheffield	NRIP3		75	1.1832	0.921729	1.51885	0.18673	1.17779	0.913318	1.51886	0.207236	2.72306
Sheffield	S100A5		75	1.24858	0.897942	1.73613	0.18685	1.28334	0.921469	1.78732	0.139923	-12.3696
Sheffield	INHBC		75	0.858913	0.685235	1.07661	0.186987	0.801602	0.626928	1.02494	0.0778118	-45.4048
Sheffield	CPN2		75	0.855398	0.678263	1.07879	0.187056	0.862979	0.685052	1.08712	0.210959	5.64933
Sheffield	SCPEP1		75	0.850866	0.669355	1.0816	0.187086	0.844849	0.661607	1.07884	0.1765	-4.39401
Sheffield	CNGA3		75	1.16822	0.927156	1.47197	0.187309	1.20961	0.95644	1.52981	0.112222	-22.3944
Sheffield	SIRT6		75	0.846545	0.660788	1.08452	0.187487	0.856145	0.665218	1.10187	0.227641	6.769
Sheffield	TNFAIP2		75	1.15993	0.930144	1.44649	0.187799	1.14333	0.911285	1.43447	0.247139	9.71661
Sheffield	ERICH3		75	1.19328	0.917281	1.55233	0.187951	1.17091	0.896281	1.52968	0.247268	10.712
Sheffield	PCDH12		75	1.1707	0.925779	1.48042	0.188165	1.16831	0.923066	1.47872	0.195646	1.29477
Sheffield	PHACTR1		75	1.19885	0.915028	1.5707	0.188254	1.17776	0.894108	1.5514	0.244496	9.78571
Sheffield	BHLHE40		75	0.809323	0.590522	1.1092	0.188325	0.806937	0.588504	1.10644	0.182883	-1.39575
Sheffield	SNRPD2		75	0.852028	0.67111	1.08172	0.188518	0.81628	0.637558	1.0451	0.107376	-26.7659
Sheffield	OMD		75	1.21442	0.909105	1.62228	0.18852	1.20413	0.897761	1.61506	0.21496	4.38015
Sheffield	GRK5		75	1.18199	0.921137	1.51671	0.188753	1.17378	0.9193	1.49872	0.198743	4.16547
Sheffield	SDC3		75	0.852589	0.672022	1.08167	0.189042	0.869141	0.676614	1.11645	0.272298	12.0567
Sheffield	LHB		75	1.21175	0.909382	1.61466	0.189715	1.22079	0.919307	1.62115	0.168017	-3.86958
Sheffield	BTG4		75	0.854947	0.676419	1.08059	0.189724	0.868712	0.680402	1.10914	0.258877	10.1919
Sheffield	ZNF687		75	0.861119	0.688617	1.07683	0.189869	0.840795	0.670326	1.05462	0.133614	-15.9738
Sheffield	HMGCS1		75	1.15484	0.931123	1.4323	0.190061	1.17706	0.944129	1.46747	0.147341	-13.2427
Sheffield	MEX3B		75	0.852236	0.670955	1.0825	0.190072	0.842668	0.651842	1.08936	0.191322	-7.06073
Sheffield	NCLN		75	1.19863	0.913841	1.57218	0.19052	1.23156	0.931333	1.62858	0.144015	-14.9583
Sheffield	RARRES2		75	0.845178	0.65691	1.0874	0.190777	0.821684	0.639148	1.05635	0.12545	-16.7595
Sheffield	PRAP1		75	0.851623	0.669484	1.08331	0.190809	0.788797	0.605989	1.02675	0.0777777	-47.7143
Sheffield	CHD2		75	1.14656	0.933819	1.40776	0.191521	1.13813	0.924822	1.40063	0.221743	5.39708
Sheffield	IL13		75	1.16781	0.925251	1.47395	0.191567	1.16471	0.924372	1.46753	0.19599	1.71448
Sheffield	RRM2B		75	0.829824	0.62718	1.09794	0.191591	0.833606	0.630071	1.10289	0.202559	2.43758
Sheffield	TNFRSF8		75	1.16706	0.925508	1.47166	0.191648	1.18458	0.941746	1.49003	0.147839	-9.6443
Sheffield	SIRPG		75	1.15623	0.929826	1.43775	0.191685	1.19842	0.9542	1.50515	0.119523	-24.6916
Sheffield	THSD7A		75	1.17656	0.921494	1.50223	0.192165	1.15658	0.899565	1.48702	0.256583	10.5359
Sheffield	MLXIP		75	1.22113	0.904228	1.64908	0.192491	1.20726	0.893788	1.63067	0.219466	5.71764
Sheffield	GRIK2		75	0.8486	0.662939	1.08626	0.192505	0.83986	0.651899	1.08202	0.176962	-6.30624
Sheffield	TRAF3IP2		75	0.888899	0.744554	1.06123	0.192681	0.902483	0.750209	1.08566	0.276483	12.8779
Sheffield	XPNPEP2		75	0.853893	0.673276	1.08296	0.192686	0.840289	0.662026	1.06655	0.15261	-10.1681
Sheffield	FAM186B		75	0.845602	0.657	1.08834	0.192745	0.816129	0.628719	1.0594	0.126893	-21.1535
Sheffield	CLBA1		75	0.850241	0.666056	1.08536	0.192772	0.857565	0.672957	1.09282	0.214101	5.28708
Sheffield	CCDC168		75	0.847159	0.659992	1.0874	0.19286	0.863461	0.667588	1.11681	0.263396	11.4917
Sheffield	DOP1B		75	0.851806	0.669081	1.08443	0.192912	0.838577	0.655868	1.07218	0.160285	-9.75863
Sheffield	TEX13A		75	1.13663	0.937293	1.37836	0.193003	1.14843	0.940933	1.40167	0.173458	-8.06164
Sheffield	USP31		75	1.1785	0.920293	1.50916	0.193021	1.15331	0.883984	1.50469	0.293172	13.1568
Sheffield	RAB33A		75	1.16363	0.926111	1.46205	0.193259	1.17602	0.9387	1.47334	0.158566	-6.99179
Sheffield	ERBB3		75	0.840958	0.647756	1.09179	0.193387	0.827011	0.636358	1.07479	0.155436	-9.65447
Sheffield	C1orf131		75	0.859136	0.683427	1.08002	0.193399	0.861129	0.681834	1.08757	0.209398	1.52615
Sheffield	ACTG2		75	1.1928	0.914468	1.55586	0.193438	1.20872	0.926078	1.57762	0.16305	-7.51673
Sheffield	RAB2B		75	1.16955	0.923579	1.48103	0.193574	1.14707	0.899388	1.46295	0.268915	12.394
Sheffield	CXCL14		75	1.12454	0.94216	1.34222	0.193578	1.11177	0.931561	1.32684	0.24028	9.72893
Sheffield	BEND7		75	1.16963	0.923444	1.48145	0.193783	1.25995	0.971264	1.63445	0.0817891	-47.4758
Sheffield	ENPP7		75	1.1958	0.913007	1.56619	0.193978	1.22262	0.93598	1.59705	0.140317	-12.4046
Sheffield	GARIN5B		75	1.17075	0.922784	1.48536	0.194208	1.1648	0.917423	1.47889	0.210417	3.23251
Sheffield	PDC		75	1.18247	0.917773	1.52351	0.194857	1.19164	0.926176	1.53319	0.172705	-4.60812
Sheffield	PPP1R14A		75	1.19286	0.913602	1.55747	0.194989	1.18702	0.90707	1.55337	0.211563	2.78146
Sheffield	CST1		75	0.845413	0.655727	1.08997	0.195176	0.841816	0.652041	1.08682	0.186442	-2.53917
Sheffield	FAM228A		75	1.15886	0.927049	1.44863	0.195397	1.16974	0.935238	1.46305	0.169609	-6.34032
Sheffield	COL24A1		75	1.16385	0.924945	1.46445	0.195525	1.15648	0.919809	1.45406	0.213322	4.18257
Sheffield	TRIM31		75	1.19283	0.913245	1.55801	0.195662	1.24984	0.95119	1.64225	0.109422	-26.4757
Sheffield	SMOC2		75	0.833223	0.631819	1.09883	0.196213	0.829641	0.62967	1.09312	0.184423	-2.36127
Sheffield	ZNF839		75	0.862271	0.688539	1.07984	0.196743	0.844029	0.669843	1.06351	0.150473	-14.4292
Sheffield	SOX4		75	1.15221	0.929174	1.42878	0.196787	1.19021	0.956747	1.48063	0.118033	-22.9003
Sheffield	DNAL1		75	1.21781	0.902831	1.64269	0.19686	1.18953	0.869878	1.62664	0.277056	11.9251
Sheffield	CRACDL		75	1.17261	0.920614	1.49359	0.197072	1.18665	0.937252	1.50241	0.155125	-7.47321
Sheffield	TDRKH		75	0.856203	0.676255	1.08403	0.197156	0.815387	0.635573	1.04607	0.108353	-31.4623
Sheffield	PDGFRA		75	1.1835	0.916031	1.52906	0.197405	1.16277	0.893543	1.51313	0.261725	10.4855
Sheffield	TNFSF10		75	0.841988	0.6481	1.09388	0.197743	0.826901	0.637006	1.0734	0.15333	-10.5131
Sheffield	TECTA		75	1.16383	0.923698	1.46639	0.198161	1.20877	0.951739	1.53523	0.120072	-24.9749
Sheffield	RAB36		75	1.17382	0.919566	1.49837	0.198183	1.271	0.973548	1.65934	0.0779131	-49.634
Sheffield	SLITRK2		75	1.19782	0.90979	1.57703	0.198346	1.19227	0.907648	1.56613	0.206341	2.5733
Sheffield	GOLM1		75	0.868587	0.700742	1.07664	0.198446	0.867393	0.700338	1.0743	0.192435	-0.977039
Sheffield	ELFN2		75	1.19031	0.912704	1.55236	0.198504	1.1761	0.901664	1.53408	0.231513	6.89228
Sheffield	KLHDC4		75	1.17646	0.918283	1.50723	0.19858	1.18821	0.931058	1.51639	0.165774	-6.11438
Sheffield	ITCH		75	1.14784	0.930195	1.41641	0.198647	1.13354	0.914943	1.40437	0.251483	9.09085
Sheffield	CRB2		75	1.18328	0.915214	1.52986	0.199136	1.17117	0.903686	1.51782	0.232314	6.11348
Sheffield	CDK19		75	0.852689	0.668426	1.08775	0.199527	0.859037	0.673642	1.09546	0.220584	4.65461
Sheffield	MYOM1		75	1.18361	0.914799	1.5314	0.199673	1.17675	0.90646	1.52763	0.221559	3.4477
Sheffield	ATP6AP2		75	0.864602	0.691922	1.08038	0.200587	0.825242	0.655444	1.03903	0.102205	-32.0255
Sheffield	SPP1		75	1.19879	0.907886	1.58289	0.201057	1.17622	0.886413	1.56078	0.260765	10.4806
Sheffield	STX16		75	1.17672	0.916832	1.51029	0.201228	1.16883	0.912947	1.49644	0.215893	4.13406
Sheffield	ASAH1		75	0.866285	0.695116	1.0796	0.201236	0.859058	0.69012	1.06935	0.173887	-5.83617
Sheffield	PPFIA4		75	1.16938	0.919895	1.48653	0.201239	1.15976	0.907577	1.48201	0.236105	5.28017
Sheffield	NAGPA		75	0.855157	0.672626	1.08722	0.201487	0.843829	0.661656	1.07616	0.171162	-8.52317
Sheffield	MENT		75	0.83629	0.635475	1.10056	0.201935	0.84064	0.639578	1.10491	0.21325	2.90225
Sheffield	PON2		75	1.18244	0.914074	1.52959	0.20198	1.15839	0.88411	1.51775	0.286191	12.2631
Sheffield	ATXN1		75	0.836621	0.636004	1.10052	0.202217	0.843978	0.639649	1.11358	0.230385	4.90801
Sheffield	CCSAP		75	1.16219	0.922338	1.46441	0.202487	1.20839	0.943855	1.54707	0.133197	-25.9367
Sheffield	GMPR		75	1.19445	0.908511	1.57038	0.203111	1.16695	0.872173	1.56136	0.298649	13.1076
Sheffield	C6orf118		75	1.2243	0.896422	1.6721	0.20321	1.20836	0.883069	1.65347	0.236874	6.47602
Sheffield	ATF3		75	0.869473	0.700906	1.07858	0.203361	0.879479	0.707201	1.09372	0.248263	8.18058
Sheffield	TMPRSS11B		75	1.1893	0.910361	1.55371	0.203616	1.23791	0.939638	1.63087	0.129176	-23.1074
Sheffield	USP25		75	1.16294	0.921325	1.46792	0.203947	1.14896	0.909186	1.45198	0.244919	8.0097
Sheffield	CASKIN1		75	0.859455	0.680293	1.0858	0.204146	0.870385	0.685762	1.10471	0.253752	8.34324
Sheffield	YOD1		75	1.194	0.907956	1.57015	0.20446	1.17316	0.888084	1.54975	0.260851	9.92856
Sheffield	ZNF815P		75	0.852573	0.666358	1.09083	0.204598	0.869751	0.671497	1.12654	0.290386	12.507
Sheffield	UBL4B		75	1.20589	0.902916	1.61052	0.204725	1.21076	0.906833	1.61655	0.194684	-2.15353
Sheffield	HGF		75	1.15204	0.92564	1.4338	0.204862	1.15546	0.92938	1.43654	0.193349	-2.09712
Sheffield	PINLYP		75	1.19322	0.907837	1.56832	0.205262	1.19114	0.908338	1.56199	0.205938	0.988436
Sheffield	C4orf46		75	1.1946	0.907129	1.57316	0.205511	1.17012	0.881174	1.55382	0.277586	11.6432
Sheffield	GAD2		75	1.17621	0.9148	1.51233	0.205656	1.19416	0.928349	1.53609	0.167197	-9.33232
Sheffield	GPRASP2		75	1.18205	0.912308	1.53155	0.205678	1.16898	0.898056	1.52163	0.245775	6.64879
Sheffield	MORN4		75	0.836546	0.634315	1.10325	0.206213	0.818879	0.61876	1.08372	0.162224	-11.9598
Sheffield	EFCAB13		75	1.18635	0.910162	1.54635	0.206297	1.18341	0.90827	1.54189	0.212272	1.45348
Sheffield	GASK1A		75	0.85192	0.664301	1.09253	0.206683	0.845148	0.658801	1.0842	0.185552	-4.98028
Sheffield	KANK4		75	0.849834	0.660152	1.09402	0.206697	0.845017	0.65413	1.09161	0.19738	-3.49349
Sheffield	CECR2		75	0.83574	0.632553	1.10419	0.206738	0.852009	0.638939	1.13613	0.275375	10.7444
Sheffield	NMT1		75	1.15496	0.923054	1.44514	0.207731	1.13884	0.906767	1.43031	0.263472	9.7569
Sheffield	NECAP2		75	1.1448	0.927533	1.41296	0.207883	1.1336	0.916381	1.4023	0.247928	7.27338
Sheffield	MDC1		75	1.18147	0.911324	1.53169	0.208046	1.1613	0.887743	1.51916	0.275203	10.3235
Sheffield	CAPSL		75	0.856601	0.673124	1.09009	0.20818	0.846112	0.662352	1.08085	0.181022	-7.95979
Sheffield	IL12B		75	1.17332	0.914623	1.50519	0.208484	1.21703	0.941197	1.57371	0.134174	-22.8846
Sheffield	NARS1		75	1.15118	0.92439	1.43362	0.208508	1.14621	0.91967	1.42855	0.224508	3.07581
Sheffield	C5orf22		75	1.14173	0.928629	1.40373	0.208574	1.16792	0.95225	1.43243	0.136159	-17.1095
Sheffield	SMARCA4		75	1.16269	0.91922	1.47064	0.208617	1.14436	0.902741	1.45065	0.265107	10.5402
Sheffield	ATF4		75	1.15332	0.923184	1.44083	0.209061	1.14004	0.908571	1.43048	0.257666	8.11843
Sheffield	NKRF		75	1.19157	0.906412	1.56644	0.20915	1.22702	0.931875	1.61565	0.145009	-16.7277
Sheffield	EAPP		75	1.15497	0.922203	1.4465	0.209588	1.13676	0.902466	1.43188	0.276369	11.0334
Sheffield	INPP5D		75	1.15263	0.923132	1.43919	0.209861	1.143	0.914171	1.42911	0.24093	5.90922
Sheffield	PMCH		75	1.17871	0.911486	1.52428	0.210039	1.18267	0.919405	1.52133	0.191573	-2.0423
Sheffield	BAMBI		75	1.17526	0.912964	1.51292	0.210094	1.16966	0.910227	1.50303	0.220638	2.96018
Sheffield	RSPO1		75	1.16817	0.915995	1.48978	0.210275	1.15891	0.910447	1.47518	0.230943	5.12105
Sheffield	LCAT		75	0.850972	0.661061	1.09544	0.210388	0.843316	0.659296	1.0787	0.174837	-5.59992
Sheffield	GLIPR1		75	1.19172	0.905614	1.56822	0.210494	1.18139	0.906972	1.53883	0.216464	4.96596
Sheffield	GALM		75	0.85291	0.664842	1.09418	0.210629	0.815169	0.624813	1.06352	0.132033	-28.4466
Sheffield	RNF213		75	1.18804	0.907071	1.55603	0.210737	1.19532	0.913008	1.56493	0.194312	-3.5496
Sheffield	EPC2		75	0.866579	0.692438	1.08451	0.210878	0.849443	0.670524	1.0761	0.176315	-13.9464
Sheffield	NCAM1		75	1.20508	0.899695	1.61411	0.210898	1.21882	0.91032	1.63187	0.183857	-6.07888
Sheffield	SPINT3		75	1.44888	0.81018	2.59109	0.211213	1.44779	0.812687	2.57922	0.209114	0.202224
Sheffield	IFT81		75	1.1677	0.915449	1.48945	0.211829	1.19695	0.931582	1.5379	0.159783	-15.9575
Sheffield	DEFB121		75	1.1604	0.918519	1.46598	0.212265	1.18663	0.942397	1.49416	0.145558	-15.0255
Sheffield	RRAS		75	0.839621	0.637948	1.10505	0.2123	0.798089	0.597031	1.06686	0.127762	-29.0215
Sheffield	REPS2		75	1.17824	0.91045	1.5248	0.212453	1.16937	0.902718	1.51479	0.236046	4.60902
Sheffield	EPHA1		75	0.857387	0.673179	1.092	0.212465	0.858849	0.676781	1.0899	0.210639	1.10759
Sheffield	RNASE4		75	0.859298	0.677034	1.09063	0.212494	0.815193	0.63273	1.05027	0.113975	-34.7474
Sheffield	ARG1		75	1.16242	0.917462	1.47277	0.212576	1.1583	0.912633	1.47009	0.226934	2.35846
Sheffield	VPS41		75	0.833666	0.626117	1.11001	0.212965	0.834229	0.626676	1.11052	0.214319	0.370977
Sheffield	MAP9		75	0.833564	0.625832	1.11025	0.213189	0.833945	0.624663	1.11334	0.218051	0.250778
Sheffield	LILRB5		75	0.846728	0.65157	1.10034	0.213251	0.83768	0.646085	1.08609	0.18131	-6.45723
Sheffield	ATP6V0D1		75	1.14536	0.924927	1.41832	0.213341	1.14596	0.928474	1.4144	0.204492	-0.38951
Sheffield	INSR		75	1.15508	0.920365	1.44964	0.213517	1.14531	0.912689	1.43723	0.241478	5.88739
Sheffield	LTBP2		75	1.23346	0.886226	1.71674	0.213526	1.20503	0.860455	1.68758	0.277763	11.1137
Sheffield	POF1B		75	0.849561	0.656998	1.09856	0.213799	0.851159	0.657188	1.10238	0.22197	1.15255
Sheffield	TRAK1		75	1.15534	0.919928	1.45099	0.214208	1.13656	0.897269	1.43966	0.288567	11.3513
Sheffield	SEMA6C		75	0.85295	0.663601	1.09633	0.214267	0.841087	0.65651	1.07756	0.170977	-8.80536
Sheffield	DCP1A		75	1.19759	0.900942	1.59192	0.214359	1.18958	0.891925	1.58658	0.237379	3.72117
Sheffield	DUS3L		75	1.15925	0.918022	1.46386	0.214447	1.1383	0.897081	1.44439	0.286365	12.3385
Sheffield	OMG		75	1.1868	0.905423	1.55562	0.214826	1.16992	0.890098	1.5377	0.260494	8.36634
Sheffield	IER2		75	0.859959	0.677508	1.09154	0.214955	0.851019	0.66769	1.08469	0.192481	-6.92624
Sheffield	DNAI4		75	0.870406	0.698953	1.08392	0.214956	0.884029	0.705322	1.10801	0.284705	11.1887
Sheffield	HSBP1		75	1.15236	0.920906	1.44199	0.215087	1.14159	0.910318	1.43161	0.251596	6.62369
Sheffield	FAM193B		75	0.84246	0.642362	1.10489	0.215323	0.860384	0.643939	1.14958	0.309091	12.2804
Sheffield	CRIM1		75	1.18257	0.907019	1.54183	0.215363	1.15459	0.869688	1.53283	0.320094	14.2782
Sheffield	MAST2		75	1.15043	0.921589	1.43609	0.215569	1.14532	0.916916	1.43063	0.231828	3.17436
Sheffield	APIP		75	0.855884	0.66901	1.09496	0.215641	0.849872	0.665931	1.08462	0.191138	-4.52983
Sheffield	EIF2S2		75	1.19625	0.900672	1.58882	0.215896	1.17798	0.883	1.57151	0.265333	8.58494
Sheffield	AAAS		75	1.16958	0.9126	1.49893	0.215904	1.15864	0.90145	1.48922	0.250211	5.9984
Sheffield	LRRC3		75	0.842068	0.641198	1.10586	0.216354	0.83211	0.628789	1.10118	0.198528	-6.92049
Sheffield	DAPK2		75	1.14641	0.923057	1.42381	0.216518	1.14419	0.921066	1.42137	0.22358	1.4196
Sheffield	SOX6		75	1.16367	0.914994	1.47992	0.216556	1.14184	0.888019	1.46822	0.301082	12.4892
Sheffield	TCHP		75	1.16969	0.912186	1.49988	0.216648	1.15147	0.889122	1.49123	0.285006	10.0139
Sheffield	AP3B1		75	0.848129	0.653024	1.10153	0.216824	0.836884	0.645556	1.08492	0.178764	-8.10247
Sheffield	TPBGL		75	1.16484	0.914279	1.48406	0.216921	1.21345	0.950048	1.54987	0.121245	-26.7949
Sheffield	UPK3BL1		75	0.870472	0.698314	1.08507	0.217275	0.881515	0.707078	1.09899	0.262287	9.08769
Sheffield	CTLA4		75	0.866927	0.690852	1.08788	0.217639	0.846305	0.67207	1.06571	0.155936	-16.8592
Sheffield	IGF2BP3		75	0.846676	0.649826	1.10316	0.217648	0.842069	0.647607	1.09492	0.199462	-3.27826
Sheffield	VCPKMT		75	1.16024	0.915906	1.46976	0.217977	1.1985	0.941274	1.52601	0.141833	-21.8251
Sheffield	RLN1		75	0.832847	0.622526	1.11422	0.218072	0.846557	0.628579	1.14013	0.272792	8.92713
Sheffield	BHLHA15		75	0.852251	0.660762	1.09923	0.218204	0.840037	0.649501	1.08647	0.184141	-9.02876
Sheffield	FMNL1		75	1.14713	0.92197	1.42727	0.218233	1.14525	0.920281	1.4252	0.224196	1.19536
Sheffield	DSCAM		75	1.15667	0.917319	1.45848	0.218533	1.15753	0.917423	1.46049	0.217436	-0.511496
Sheffield	ACYP1		75	1.17272	0.909851	1.51153	0.218544	1.14822	0.882032	1.49475	0.304352	13.2498
Sheffield	IFNA2		75	0.865232	0.686904	1.08986	0.21896	0.861077	0.682915	1.08572	0.206001	-3.32518
Sheffield	SDC4		75	0.835749	0.627798	1.11258	0.219009	0.819893	0.617432	1.08874	0.169938	-10.6754
Sheffield	MED30		75	1.16245	0.914093	1.47828	0.219627	1.19323	0.935593	1.52182	0.154576	-17.3638
Sheffield	NAA40		75	0.869278	0.69503	1.08721	0.219673	0.884804	0.703678	1.11255	0.294954	12.6364
Sheffield	CAPRIN2		75	1.16235	0.914107	1.47801	0.219693	1.14967	0.902337	1.46479	0.259111	7.29355
Sheffield	ZNF397		75	1.16198	0.914207	1.4769	0.219852	1.18278	0.927784	1.50787	0.175424	-11.8208
Sheffield	SMCO3		75	0.836283	0.628336	1.11305	0.220301	0.854678	0.634538	1.15119	0.301408	12.1695
Sheffield	RABEP1		75	1.15073	0.919041	1.44082	0.220963	1.1348	0.904532	1.42369	0.274457	9.92757
Sheffield	BACE1		75	1.17494	0.907525	1.52114	0.221123	1.19494	0.917769	1.55582	0.185934	-10.4728
Sheffield	CKAP5		75	0.867389	0.690617	1.08941	0.22113	0.793315	0.616483	1.02087	0.0719452	-62.7459
Sheffield	ECE1		75	1.1604	0.914297	1.47274	0.221237	1.13889	0.886524	1.46309	0.308877	12.5774
Sheffield	FGF19		75	0.868157	0.69215	1.08892	0.221303	0.873674	0.694985	1.09831	0.247356	4.48057
Sheffield	C14orf93		75	1.1559	0.916341	1.4581	0.221445	1.17836	0.929538	1.49379	0.17503	-13.2798
Sheffield	SLC19A1		75	0.849291	0.65363	1.10352	0.221448	0.837179	0.644145	1.08806	0.183878	-8.79319
Sheffield	ZBTB18		75	0.850112	0.655246	1.10293	0.22153	0.862634	0.663019	1.12235	0.271148	9.00517
Sheffield	LRRC1		75	0.840408	0.635929	1.11063	0.221588	0.827017	0.625868	1.09281	0.181622	-9.23786
Sheffield	COL5A1		75	0.858805	0.67273	1.09635	0.221818	0.839477	0.654813	1.07622	0.167434	-14.955
Sheffield	MUC13		75	0.863844	0.683004	1.09257	0.221975	0.875168	0.691637	1.1074	0.266812	8.89816
Sheffield	FCER1A		75	1.15255	0.917559	1.44773	0.222304	1.21491	0.9505	1.55288	0.120044	-37.1132
Sheffield	S100A4		75	1.1622	0.912845	1.47967	0.222491	1.14748	0.89777	1.46663	0.271901	8.48341
Sheffield	DRC1		75	0.855909	0.666492	1.09916	0.222779	0.868291	0.672071	1.1218	0.279879	9.23102
Sheffield	ANXA4		75	0.866023	0.687157	1.09145	0.222975	0.85085	0.675593	1.07157	0.169882	-12.2879
Sheffield	GOPC		75	1.13135	0.92762	1.37983	0.223105	1.1204	0.915397	1.37132	0.27018	7.88068
Sheffield	STC1		75	1.14523	0.920756	1.42444	0.223112	1.13487	0.913238	1.41029	0.253748	6.70331
Sheffield	LTB		75	0.859717	0.674076	1.09648	0.223276	0.820714	0.635443	1.06	0.130127	-30.7164
Sheffield	DPP7		75	0.86324	0.681306	1.09376	0.22328	0.828696	0.645979	1.0631	0.139261	-27.7699
Sheffield	STC2		75	1.14888	0.918725	1.43669	0.223679	1.13989	0.910778	1.42663	0.252764	5.66186
Sheffield	SCRG1		75	0.833312	0.621206	1.11784	0.223718	0.823609	0.614179	1.10445	0.194863	-6.42277
Sheffield	CDKN2D		75	1.14933	0.918461	1.43823	0.223779	1.14054	0.913704	1.42368	0.245114	5.51889
Sheffield	MIA		75	0.856925	0.668192	1.09897	0.223795	0.863399	0.672303	1.10881	0.249836	4.87495
Sheffield	TXNDC15		75	1.13836	0.923827	1.40272	0.223851	1.12624	0.914312	1.38729	0.263674	8.26199
Sheffield	EDARADD		75	0.86216	0.678877	1.09493	0.223872	0.866481	0.683404	1.0986	0.236627	3.37034
Sheffield	VSTM1		75	1.1699	0.9085	1.5065	0.2239	1.15696	0.897526	1.49139	0.260399	7.08435
Sheffield	GPATCH11		75	1.13507	0.925433	1.3922	0.223931	1.15369	0.94309	1.41133	0.164457	-12.8443
Sheffield	ZNF649		75	1.16094	0.912766	1.47658	0.223933	1.15544	0.912235	1.46348	0.230839	3.18052
Sheffield	VNN2		75	1.15012	0.917792	1.44126	0.224413	1.14151	0.912305	1.4283	0.247111	5.37302
Sheffield	OSM		75	1.15182	0.916875	1.44698	0.2246	1.14713	0.912744	1.44169	0.239171	2.89076
Sheffield	SNX33		75	0.8564	0.666823	1.09987	0.224629	0.801646	0.615417	1.04423	0.101185	-42.6209
Sheffield	TIMP2		75	1.20641	0.890937	1.63359	0.225009	1.20845	0.889165	1.6424	0.226447	-0.901462
Sheffield	DIP2B		75	1.15982	0.912509	1.47415	0.22562	1.15526	0.907285	1.47102	0.241701	2.65342
Sheffield	GAB4		75	0.856654	0.666958	1.1003	0.225691	0.866534	0.671989	1.1174	0.269465	7.41193
Sheffield	SMAD3		75	1.15049	0.916752	1.44381	0.226335	1.13695	0.902218	1.43276	0.276654	8.43982
Sheffield	SOD1		75	1.17472	0.904765	1.52522	0.226755	1.15025	0.874432	1.51307	0.31696	13.0728
Sheffield	FBXO46		75	1.17853	0.902937	1.53823	0.226776	1.19212	0.910794	1.56035	0.200676	-6.98328
Sheffield	SDK2		75	1.18097	0.90168	1.54676	0.22696	1.20518	0.923044	1.57356	0.170214	-12.2018
Sheffield	CRTC1		75	1.17057	0.906576	1.51144	0.227119	1.1862	0.925925	1.51963	0.176679	-8.42043
Sheffield	RHEX		75	0.841189	0.63529	1.11382	0.227276	0.860713	0.63093	1.17418	0.343832	13.2676
Sheffield	GJA1		75	1.171	0.90623	1.51312	0.2274	1.16406	0.897438	1.50989	0.252356	3.76448
Sheffield	USP8		75	1.15222	0.915391	1.45032	0.227449	1.14239	0.906686	1.43938	0.258838	6.04431
Sheffield	WNT7A		75	1.16966	0.906614	1.50902	0.227931	1.18727	0.925247	1.52349	0.177245	-9.53654
Sheffield	CPB2		75	0.86928	0.692241	1.0916	0.227932	0.858316	0.68286	1.07885	0.190372	-9.06061
Sheffield	ESR1		75	0.841213	0.634952	1.11448	0.228283	0.841353	0.633484	1.11743	0.232823	0.0960073
Sheffield	IL36G		75	0.85242	0.657364	1.10536	0.22842	0.859196	0.66194	1.11523	0.254113	4.95842
Sheffield	TBC1D2		75	1.15679	0.912632	1.46627	0.228529	1.1518	0.907979	1.46109	0.244207	2.96985
Sheffield	TREML2		75	1.13059	0.925828	1.38064	0.228586	1.12548	0.921843	1.37411	0.245703	3.68657
Sheffield	CUTC		75	0.860715	0.674206	1.09882	0.228696	0.822438	0.636748	1.06228	0.13433	-30.3287
Sheffield	SPATS1		75	1.16716	0.907419	1.50126	0.22876	1.14654	0.886401	1.48302	0.297623	11.5343
Sheffield	SLC28A1		75	1.13522	0.923152	1.39602	0.229319	1.14722	0.933537	1.40982	0.191546	-8.2903
Sheffield	PARP3		75	0.86562	0.683941	1.09556	0.229882	0.86943	0.684982	1.10355	0.2501	3.04337
Sheffield	ARL4C		75	1.17847	0.901268	1.54094	0.230049	1.17221	0.898798	1.52879	0.240961	3.24507
Sheffield	ZNF831		75	1.15985	0.910373	1.47769	0.230109	1.19137	0.929914	1.52634	0.165994	-18.0841
Sheffield	CEP85L		75	1.17705	0.90184	1.53624	0.230277	1.16652	0.891991	1.52555	0.260548	5.51009
Sheffield	CYLD		75	1.14729	0.91624	1.4366	0.231084	1.13635	0.906883	1.42387	0.266709	6.97525
Sheffield	KCNE1		75	0.868671	0.689884	1.09379	0.231121	0.874298	0.69114	1.106	0.262706	4.58618
Sheffield	WIF1		75	1.15786	0.910829	1.47189	0.231249	1.13511	0.884266	1.45712	0.3199	13.5353
Sheffield	ILKAP		75	1.15433	0.912577	1.46013	0.231305	1.15394	0.912083	1.45993	0.232813	0.236851
Sheffield	TEX37		75	0.836147	0.623771	1.12083	0.231307	0.848332	0.6278	1.14633	0.284228	8.08519
Sheffield	FIS1		75	0.859568	0.670898	1.10129	0.231359	0.795351	0.608965	1.03878	0.0928213	-51.3106
Sheffield	TREM2		75	1.17448	0.902473	1.52846	0.231491	1.14622	0.863655	1.52122	0.344669	15.1442
Sheffield	TRIM17		75	0.881722	0.717244	1.08392	0.232086	0.897034	0.724674	1.11039	0.318207	13.6772
Sheffield	FRMPD1		75	0.868171	0.688381	1.09492	0.232455	0.866179	0.687454	1.09137	0.223052	-1.62524
Sheffield	ATE1		75	1.14189	0.918382	1.4198	0.232517	1.13039	0.908706	1.40615	0.271139	7.63064
Sheffield	LRRTM4		75	1.18915	0.894738	1.58045	0.232613	1.16351	0.866023	1.5632	0.314787	12.5822
Sheffield	LRRC27		75	0.843304	0.63745	1.11563	0.232622	0.865082	0.643245	1.16342	0.3377	14.9603
Sheffield	ZBED5		75	1.17193	0.903082	1.52081	0.232768	1.16863	0.896539	1.52328	0.249173	1.77851
Sheffield	VWA5A		75	1.13177	0.923544	1.38694	0.23277	1.13239	0.922112	1.39061	0.235512	-0.442022
Sheffield	FGR		75	1.13937	0.919532	1.41176	0.232886	1.12937	0.908877	1.40335	0.272284	6.75546
Sheffield	SNAP25		75	0.85929	0.66974	1.10249	0.233	0.874084	0.676708	1.12903	0.302718	11.2566
Sheffield	BABAM1		75	1.17605	0.900877	1.53528	0.233094	1.16465	0.887547	1.52827	0.271557	6.0078
Sheffield	LAMP2		75	0.839662	0.629933	1.11922	0.23332	0.848749	0.637336	1.13029	0.26185	6.15955
Sheffield	SRPX		75	1.22538	0.877146	1.71186	0.233442	1.18963	0.831386	1.70223	0.342187	14.5687
Sheffield	IL6		75	1.16017	0.90859	1.4814	0.233533	1.14215	0.890524	1.46487	0.295188	10.5369
Sheffield	PPFIA1		75	1.1664	0.905359	1.50272	0.233723	1.13914	0.873526	1.48553	0.33617	15.3645
Sheffield	S100G		75	0.854353	0.659347	1.10703	0.233737	0.865212	0.666074	1.12389	0.277986	8.02389
Sheffield	ERICH6		75	1.1471	0.915138	1.43786	0.233799	1.17684	0.93421	1.4825	0.166881	-18.6537
Sheffield	AMIGO2		75	1.16181	0.90761	1.48722	0.233844	1.13485	0.862351	1.49346	0.366559	15.6567
Sheffield	GLE1		75	0.864563	0.680254	1.09881	0.23416	0.877527	0.689664	1.11656	0.287805	10.2276
Sheffield	UBA1		75	0.884792	0.723015	1.08277	0.234781	0.872747	0.709816	1.07308	0.1967	-11.1979
Sheffield	DDR1		75	1.18647	0.894822	1.57318	0.234866	1.19044	0.897588	1.57884	0.226268	-1.95194
Sheffield	STOML2		75	0.852911	0.655946	1.10902	0.234995	0.862289	0.659985	1.12661	0.277421	6.87294
Sheffield	AAGAB		75	0.859922	0.670236	1.10329	0.235266	0.840686	0.656523	1.07651	0.168946	-14.9909
Sheffield	PM20D1		75	1.16382	0.905754	1.49542	0.235587	1.15064	0.89465	1.47989	0.274425	7.50591
Sheffield	PNKP		75	1.15788	0.908596	1.47557	0.23598	1.15418	0.90603	1.47029	0.245649	2.18651
Sheffield	PLK2		75	0.860819	0.67183	1.10297	0.235998	0.864779	0.672003	1.11286	0.25889	3.06286
Sheffield	SSH3		75	1.13528	0.92037	1.40038	0.236013	1.15285	0.931275	1.42715	0.191495	-12.1026
Sheffield	MICA_MICB		75	1.14705	0.914117	1.43933	0.236166	1.17374	0.93364	1.4756	0.170077	-16.7697
Sheffield	CNOT10		75	0.868133	0.686978	1.09706	0.236313	0.871972	0.689441	1.10283	0.252942	3.12008
Sheffield	BAZ2A		75	0.873267	0.697811	1.09284	0.236333	0.862469	0.684905	1.08607	0.208391	-9.18144
Sheffield	DPEP1		75	1.16898	0.902713	1.51378	0.236453	1.14819	0.879314	1.49929	0.310024	11.4912
Sheffield	LXN		75	0.848032	0.645471	1.11416	0.236525	0.824414	0.623355	1.09032	0.175824	-17.1355
Sheffield	SRRT		75	1.17504	0.899588	1.53483	0.236592	1.18794	0.909928	1.55089	0.205481	-6.77037
Sheffield	CLEC4M		75	0.853025	0.655493	1.11008	0.236853	0.87404	0.659496	1.15838	0.348818	15.3097
Sheffield	RBFA		75	0.854588	0.658652	1.10881	0.236952	0.854418	0.658074	1.10934	0.237582	-0.126447
Sheffield	CPOX		75	1.15344	0.9103	1.46152	0.23725	1.17914	0.931935	1.49192	0.169827	-15.4371
Sheffield	ENG		75	1.1592	0.907289	1.48107	0.237311	1.15247	0.90082	1.47443	0.258891	3.94157
Sheffield	PLK5		75	0.844046	0.636871	1.11861	0.238027	0.82101	0.614873	1.09625	0.181223	-16.3207
Sheffield	PRRG1		75	0.876183	0.703357	1.09147	0.238333	0.85113	0.681459	1.06305	0.15531	-21.9474
Sheffield	CPPED1		75	1.13704	0.918329	1.40783	0.23868	1.12103	0.900824	1.39507	0.305868	11.0377
Sheffield	IL22		75	0.861633	0.672555	1.10387	0.238713	0.857789	0.667265	1.10271	0.231298	-3.00179
Sheffield	FDX2		75	1.16463	0.903813	1.50071	0.238725	1.16806	0.908189	1.5023	0.226304	-1.93084
Sheffield	RHOBTB1		75	0.863792	0.677038	1.10206	0.238762	0.857033	0.669858	1.09651	0.219763	-5.36501
Sheffield	F9		75	0.860565	0.670319	1.1048	0.238764	0.843173	0.657636	1.08105	0.178517	-13.596
Sheffield	EGFL6		75	0.86013	0.669377	1.10524	0.23888	0.86048	0.670598	1.10413	0.23749	0.269844
Sheffield	CD244		75	1.14458	0.914116	1.43315	0.239119	1.15093	0.920002	1.43983	0.218593	-4.09839
Sheffield	MTSS2		75	0.86287	0.674944	1.10312	0.239243	0.852062	0.662732	1.09548	0.211767	-8.54662
Sheffield	TNS4		75	1.16886	0.900916	1.5165	0.240178	1.16107	0.892035	1.51125	0.266793	4.28476
Sheffield	SCLT1		75	1.14199	0.915024	1.42527	0.240204	1.12873	0.899546	1.41631	0.29567	8.79781
Sheffield	FGF5		75	0.85948	0.667417	1.10681	0.240588	0.845	0.653868	1.092	0.197993	-11.2211
Sheffield	SERTAD4		75	1.15503	0.907825	1.46955	0.240804	1.14187	0.898054	1.45187	0.278996	7.95302
Sheffield	OPTC		75	1.15728	0.906514	1.47742	0.241072	1.14851	0.899771	1.46601	0.266181	5.20801
Sheffield	CILK1		75	1.17948	0.894917	1.55453	0.241259	1.19734	0.911303	1.57316	0.195965	-9.1061
Sheffield	ZSWIM8		75	0.886147	0.72373	1.08501	0.24195	0.888481	0.723415	1.09121	0.259491	2.17592
Sheffield	C2orf80		75	1.13693	0.916977	1.40965	0.242042	1.21117	0.966243	1.51818	0.0964947	-49.2861
Sheffield	CLEC4D		75	1.14393	0.913149	1.43304	0.242126	1.13516	0.905838	1.42255	0.270861	5.72208
Sheffield	MAFB		75	1.15029	0.90928	1.45519	0.243128	1.15995	0.912844	1.47395	0.224771	-5.97188
Sheffield	XRCC4		75	1.17314	0.897046	1.5342	0.24346	1.17379	0.897409	1.53528	0.242088	-0.347808
Sheffield	CUZD1		75	0.858869	0.665096	1.1091	0.243513	0.87347	0.67181	1.13566	0.312446	11.0805
Sheffield	IKZF2		75	1.16739	0.900019	1.51419	0.243518	1.20947	0.923433	1.58411	0.167154	-22.8805
Sheffield	GGH		75	0.862552	0.672729	1.10594	0.243628	0.831994	0.644359	1.07427	0.158368	-24.3946
Sheffield	KLHL40		75	1.14683	0.910827	1.44399	0.243835	1.1852	0.938455	1.49683	0.153677	-24.0215
Sheffield	C19orf12		75	1.17212	0.89734	1.53103	0.243928	1.18916	0.909162	1.55539	0.205956	-9.08981
Sheffield	KLF15		75	0.866091	0.68002	1.10308	0.244014	0.861171	0.676832	1.09572	0.223912	-3.96253
Sheffield	FLI1		75	1.13986	0.914471	1.42081	0.244183	1.15059	0.925137	1.43099	0.207424	-7.15487
Sheffield	CLEC4E		75	1.14665	0.910652	1.4438	0.244452	1.24798	0.963202	1.61696	0.0936797	-61.8834
Sheffield	PRTN3		75	1.13362	0.917747	1.40027	0.244574	1.14745	0.925894	1.42203	0.208904	-9.67013
Sheffield	F11		75	0.85649	0.659778	1.11185	0.244588	0.863752	0.666412	1.11953	0.268377	5.4497
Sheffield	WDCP		75	0.848678	0.643649	1.11902	0.244851	0.867012	0.650996	1.15471	0.32902	13.026
Sheffield	PASK		75	0.867838	0.683246	1.1023	0.245338	0.875967	0.689366	1.11308	0.278593	6.57778
Sheffield	LENG8		75	1.15977	0.903014	1.48954	0.24566	1.15323	0.897349	1.48209	0.265352	3.81423
Sheffield	LEO1		75	1.16958	0.897533	1.52409	0.246179	1.16424	0.895967	1.51285	0.255134	2.92095
Sheffield	SOWAHA		75	1.1404	0.913291	1.42399	0.246245	1.14854	0.917408	1.4379	0.227026	-5.41117
Sheffield	SH2D4B		75	1.15462	0.90548	1.4723	0.246321	1.21574	0.941172	1.5704	0.134714	-35.8788
Sheffield	KIF28P		75	1.16125	0.901654	1.4956	0.246833	1.18534	0.919105	1.52871	0.190174	-13.7342
Sheffield	CASP7		75	1.13859	0.914038	1.41831	0.246848	1.12961	0.90586	1.40863	0.279202	6.10286
Sheffield	TPT1		75	1.14373	0.911136	1.43569	0.24698	1.13597	0.902176	1.43035	0.278202	5.06824
Sheffield	HSPBAP1		75	1.15791	0.903284	1.48432	0.247195	1.16452	0.905634	1.49741	0.235106	-3.87947
Sheffield	TFEB		75	1.14214	0.911917	1.43048	0.247202	1.14049	0.910004	1.42934	0.253764	1.09051
Sheffield	RGS22		75	0.891335	0.733479	1.08316	0.24739	0.897699	0.734744	1.0968	0.290985	6.18467
Sheffield	CCDC73		75	1.14866	0.908179	1.45281	0.247524	1.15358	0.908875	1.46417	0.240188	-3.08728
Sheffield	CRLF2		75	1.1647	0.899312	1.50841	0.247837	1.18202	0.910092	1.53519	0.209954	-9.67913
Sheffield	SIPA1		75	1.13403	0.915979	1.404	0.248302	1.1402	0.919095	1.41449	0.232899	-4.30996
Sheffield	NTRK1		75	1.16974	0.896377	1.52647	0.248306	1.15594	0.880742	1.51712	0.296214	7.57261
Sheffield	CPLX3		75	1.15707	0.903185	1.48232	0.248369	1.14963	0.898164	1.4715	0.26821	4.42155
Sheffield	ZC3HC1		75	0.858025	0.661516	1.11291	0.248554	0.834861	0.643157	1.0837	0.175082	-17.8734
Sheffield	EHD3		75	0.872625	0.692309	1.09991	0.248627	0.861196	0.678405	1.09324	0.219583	-9.6758
Sheffield	FCAR		75	1.14289	0.910836	1.43406	0.248731	1.15097	0.916806	1.44495	0.225678	-5.27929
Sheffield	DTX3L		75	1.13403	0.915772	1.4043	0.248813	1.11583	0.895106	1.39099	0.329758	12.8605
Sheffield	AMOT		75	0.869035	0.684576	1.1032	0.24884	0.878284	0.691181	1.11604	0.288318	7.54199
Sheffield	TARDBP		75	0.86511	0.676225	1.10676	0.248941	0.799074	0.61517	1.03795	0.0927934	-54.7993
Sheffield	PIGR		75	1.1583	0.902179	1.48714	0.249071	1.14031	0.883636	1.47155	0.312891	10.6525
Sheffield	VSIG2		75	0.851187	0.647055	1.11972	0.249438	0.867497	0.655278	1.14844	0.320687	11.7797
Sheffield	GPRASP1		75	0.869862	0.686061	1.10291	0.24964	0.846847	0.663931	1.08016	0.180588	-19.233
Sheffield	CLXN		75	0.859691	0.664544	1.11215	0.249787	0.875708	0.671582	1.14188	0.326996	12.2097
Sheffield	COCH		75	1.14378	0.909818	1.4379	0.249916	1.13789	0.90406	1.43219	0.271062	3.84549
Sheffield	IDUA		75	0.886946	0.722945	1.08815	0.250095	0.887233	0.725365	1.08522	0.244338	0.269259
Sheffield	MPO		75	1.13305	0.915664	1.40205	0.250413	1.14804	0.926076	1.42321	0.207882	-10.5207
Sheffield	SPOCK1		75	1.1351	0.914476	1.40896	0.250463	1.11471	0.890186	1.39587	0.343986	14.3067
Sheffield	TEDC2		75	1.15358	0.903661	1.47261	0.251451	1.1875	0.929189	1.51763	0.169702	-20.288
Sheffield	MAP1LC3A		75	1.16302	0.898449	1.5055	0.251457	1.15801	0.892896	1.50183	0.268746	2.86059
Sheffield	HSPB6		75	0.872957	0.691961	1.1013	0.251755	0.836277	0.65573	1.06654	0.149618	-31.594
Sheffield	MYH7		75	0.869151	0.683757	1.10481	0.251926	0.874233	0.689487	1.10848	0.26713	4.15678
Sheffield	BICRAL		75	0.862531	0.669709	1.11087	0.251989	0.868137	0.673814	1.1185	0.274056	4.3805
Sheffield	ROBO2		75	1.1473	0.906865	1.45147	0.252119	1.1425	0.902517	1.44631	0.268118	3.047
Sheffield	DDX25		75	0.870484	0.686522	1.10374	0.252162	0.881364	0.692899	1.12109	0.303571	8.95522
Sheffield	PPBP		75	0.851184	0.645704	1.12205	0.253019	0.82241	0.623871	1.08413	0.165454	-21.3427
Sheffield	SH3BGRL2		75	1.12647	0.918315	1.38181	0.253249	1.1579	0.940321	1.42583	0.167415	-23.106
Sheffield	CAPG		75	1.12683	0.918055	1.38308	0.253382	1.12092	0.911478	1.3785	0.279384	4.39897
Sheffield	AMBP		75	0.866907	0.67847	1.10768	0.253386	0.848603	0.658147	1.09417	0.205527	-14.9417
Sheffield	VTCN1		75	1.1467	0.906627	1.45034	0.253404	1.16278	0.918859	1.47146	0.209287	-10.1774
Sheffield	AKAP12		75	0.854774	0.652889	1.11909	0.253653	0.847099	0.645683	1.11135	0.230961	-5.74764
Sheffield	KLB		75	0.86807	0.680704	1.10701	0.25408	0.873689	0.681277	1.12044	0.287355	4.55989
Sheffield	SPATA24		75	0.845498	0.633602	1.12826	0.254212	0.863982	0.640216	1.16596	0.339069	12.8857
Sheffield	NPIPA2		75	0.869959	0.684603	1.1055	0.254471	0.878061	0.689452	1.11827	0.291885	6.65454
Sheffield	HS6ST1		75	1.15579	0.900775	1.48299	0.254971	1.21238	0.931581	1.57781	0.151932	-33.0173
Sheffield	ESYT1		75	1.15032	0.903791	1.4641	0.255123	1.13157	0.886847	1.44382	0.320139	11.7371
Sheffield	CA2		75	1.18324	0.885496	1.5811	0.255238	1.16355	0.8661	1.56315	0.314598	9.9749
Sheffield	CHP1		75	1.14413	0.907263	1.44285	0.255252	1.14637	0.904356	1.45315	0.258872	-1.45029
Sheffield	NFKBIE		75	0.875218	0.6956	1.10122	0.25542	0.883559	0.702675	1.11101	0.289473	7.1164
Sheffield	CSH1		75	1.15735	0.899629	1.4889	0.255532	1.14438	0.885816	1.47842	0.302022	7.71135
Sheffield	LRP1		75	1.15056	0.903438	1.46527	0.2556	1.13164	0.885303	1.44652	0.323472	11.8224
Sheffield	NOVA1		75	0.860602	0.664267	1.11497	0.255832	0.86999	0.670312	1.12915	0.295131	7.22743
Sheffield	LILRA2		75	1.16224	0.896733	1.50636	0.25585	1.1464	0.880656	1.49235	0.309887	9.12409
Sheffield	PDLIM7		75	1.14695	0.905266	1.45315	0.256114	1.1283	0.887422	1.43456	0.324521	11.9558
Sheffield	AKR1B10		75	1.14659	0.905454	1.45195	0.256149	1.17521	0.921031	1.49954	0.194141	-18.0238
Sheffield	RAD51AP2		75	1.15574	0.90017	1.48388	0.2563	1.16099	0.902521	1.49348	0.245332	-3.12803
Sheffield	AFP		75	0.865932	0.675342	1.11031	0.256385	0.865663	0.676768	1.10728	0.250718	-0.215703
Sheffield	ARMCX2		75	1.13358	0.912777	1.40778	0.256662	1.18628	0.943955	1.49082	0.142848	-36.248
Sheffield	CNP		75	1.14811	0.904351	1.45758	0.256662	1.12365	0.872624	1.44689	0.366119	15.5922
Sheffield	SPAG5		75	1.15903	0.898117	1.49575	0.256707	1.15262	0.891846	1.48965	0.277759	3.75881
Sheffield	STX7		75	1.14024	0.908835	1.43056	0.256794	1.121	0.887518	1.41591	0.337767	12.9641
Sheffield	PSMD5		75	1.14072	0.908526	1.43225	0.256866	1.17509	0.927066	1.48948	0.182231	-22.5536
Sheffield	NXPE4		75	0.875044	0.694689	1.10222	0.257006	0.872015	0.692515	1.09804	0.24417	-2.59816
Sheffield	NRP2		75	1.15702	0.899071	1.48898	0.25709	1.13678	0.877114	1.47333	0.332553	12.0995
Sheffield	CEBPA		75	1.15059	0.902656	1.46662	0.257264	1.13758	0.88878	1.45604	0.305984	8.10305
Sheffield	MRPL24		75	1.14095	0.908199	1.43335	0.257304	1.1188	0.880403	1.42174	0.358535	14.8702
Sheffield	TNFSF12		75	1.14176	0.907656	1.43623	0.257476	1.13835	0.905796	1.43061	0.2664	2.25396
Sheffield	MIF	Yes	75	1.14193	0.90741	1.43706	0.257806	1.12263	0.886267	1.42202	0.337559	12.8459
Sheffield	PRKG1		75	1.13927	0.908959	1.42794	0.25781	1.11676	0.886883	1.40622	0.347665	15.3067
Sheffield	BMAL1		75	1.16333	0.895082	1.51197	0.257965	1.17963	0.906902	1.53437	0.218128	-9.19669
Sheffield	AGER		75	1.1598	0.897036	1.49952	0.258054	1.22699	0.944571	1.59386	0.125339	-37.994
Sheffield	SHPRH		75	1.18033	0.885491	1.57335	0.2582	1.17807	0.887278	1.56416	0.257183	1.1588
Sheffield	OTUD7B		75	0.865229	0.67301	1.11235	0.25875	0.805421	0.611653	1.06057	0.123282	-49.4808
Sheffield	DDX59		75	0.838679	0.61798	1.1382	0.258827	0.84392	0.619271	1.15006	0.282552	3.54105
Sheffield	NTHL1		75	0.877033	0.698337	1.10146	0.259011	0.837476	0.65403	1.07237	0.159707	-35.174
Sheffield	NUDT14		75	0.888773	0.724195	1.09075	0.25908	0.874564	0.708209	1.08	0.213099	-13.6678
Sheffield	ACHE		75	1.17063	0.890416	1.53902	0.259086	1.19056	0.902207	1.57107	0.217691	-10.7146
Sheffield	JUN		75	1.14847	0.902989	1.4607	0.259195	1.12659	0.873494	1.45301	0.358543	13.899
Sheffield	ANKRD36B		75	1.17496	0.887833	1.55494	0.259401	1.17405	0.887419	1.55326	0.261169	0.479251
Sheffield	DNAH7		75	1.15994	0.896297	1.50113	0.259412	1.16546	0.895445	1.51689	0.254825	-3.20068
Sheffield	LIPF		75	0.880015	0.704667	1.099	0.259578	0.891108	0.712337	1.11474	0.312892	9.8007
Sheffield	BCHE		75	0.863393	0.668794	1.11461	0.259631	0.87808	0.677942	1.1373	0.324548	11.4834
Sheffield	NECAB3		75	0.855145	0.651311	1.12277	0.259985	0.857634	0.654129	1.12445	0.266454	1.8575
Sheffield	CYP3A4		75	0.886618	0.719102	1.09316	0.260023	0.864705	0.699087	1.06956	0.180216	-20.7964
Sheffield	RIN1		75	0.855029	0.651034	1.12294	0.260076	0.87908	0.653604	1.18234	0.394039	17.7118
Sheffield	MADD		75	1.13693	0.909294	1.42156	0.260236	1.18269	0.938749	1.49003	0.154535	-30.7477
Sheffield	AKAP11		75	0.857239	0.655564	1.12096	0.260328	0.861082	0.658979	1.12517	0.273129	2.90389
Sheffield	COQ6		75	1.14972	0.90171	1.46595	0.260409	1.14909	0.907872	1.4544	0.247679	0.394203
Sheffield	MDGA1		75	1.1668	0.891799	1.52661	0.260615	1.15178	0.878228	1.51054	0.307055	8.39883
Sheffield	SIRT1		75	1.14124	0.906562	1.43667	0.260667	1.17409	0.924438	1.49117	0.188227	-21.4819
Sheffield	RP2		75	1.14457	0.904536	1.44829	0.26082	1.11893	0.869727	1.43954	0.382012	16.7754
Sheffield	TMA16		75	1.14709	0.902998	1.45717	0.260946	1.1437	0.900748	1.45219	0.270436	2.15603
Sheffield	APCS		75	0.851581	0.643529	1.1269	0.260967	0.837211	0.634089	1.1054	0.21013	-10.5931
Sheffield	ALDH5A1		75	0.873775	0.690578	1.10557	0.26102	0.868855	0.683456	1.10455	0.25097	-4.18517
Sheffield	VSIG10		75	1.15348	0.899056	1.4799	0.26142	1.14063	0.887771	1.46552	0.303459	7.84323
Sheffield	MAP7		75	0.856983	0.654569	1.12199	0.261566	0.862744	0.659226	1.12909	0.282145	4.34122
Sheffield	SCGB2A2		75	0.864749	0.670859	1.11468	0.261919	0.851832	0.659075	1.10096	0.220514	-10.3567
Sheffield	HABP2		75	0.872061	0.68647	1.10783	0.262175	0.849559	0.66582	1.084	0.189768	-19.096
Sheffield	CSF2RA		75	1.14479	0.903749	1.45011	0.262292	1.14709	0.904317	1.45503	0.258039	-1.48497
Sheffield	CELF5		75	0.867756	0.677121	1.11206	0.262394	0.866738	0.681169	1.10286	0.244631	-0.827469
Sheffield	CST5		75	0.864889	0.67083	1.11509	0.262839	0.856325	0.66188	1.10789	0.23788	-6.85567
Sheffield	FAM135B		75	1.12205	0.917194	1.37267	0.26287	1.13925	0.927565	1.39925	0.213844	-13.2088
Sheffield	TOP1		75	1.15898	0.895155	1.50056	0.262905	1.15937	0.893642	1.50411	0.265553	-0.227902
Sheffield	UCMA		75	0.866833	0.674929	1.1133	0.262994	0.877673	0.685637	1.12349	0.300335	8.69629
Sheffield	PRR35		75	1.14473	0.903395	1.45055	0.26315	1.15473	0.908235	1.46812	0.240265	-6.43047
Sheffield	LRBA		75	1.12921	0.912659	1.39714	0.263287	1.11238	0.895787	1.38133	0.335091	12.3594
Sheffield	HDX		75	0.863256	0.667137	1.11703	0.263433	0.861289	0.664955	1.11559	0.257933	-1.55112
Sheffield	PPP4R4		75	1.12884	0.912718	1.39613	0.263693	1.18578	0.948882	1.48183	0.133988	-40.6083
Sheffield	MEGF10		75	0.87002	0.681459	1.11075	0.263908	0.846385	0.659308	1.08655	0.19064	-19.7794
Sheffield	NOSIP		75	1.14922	0.900348	1.46687	0.264016	1.17622	0.921834	1.50081	0.191759	-16.7001
Sheffield	DLX3		75	0.873898	0.689788	1.10715	0.264113	0.865968	0.681594	1.10022	0.238748	-6.76268
Sheffield	DOK7		75	0.87519	0.692512	1.10606	0.264382	0.856998	0.675147	1.08783	0.204734	-15.757
Sheffield	ERVK.19		75	1.15374	0.897432	1.48326	0.264539	1.16265	0.900101	1.50177	0.248489	-5.37422
Sheffield	P3H3		75	0.879519	0.701909	1.10207	0.264634	0.893082	0.70827	1.12612	0.339118	11.9204
Sheffield	SCGB3A1		75	0.861342	0.66259	1.11971	0.264765	0.862719	0.664175	1.12062	0.268467	1.07055
Sheffield	CCDC169		75	1.14277	0.903769	1.44498	0.264933	1.17991	0.92888	1.49879	0.17525	-23.9639
Sheffield	GLRX2		75	0.876502	0.695153	1.10516	0.265047	0.822146	0.638072	1.05932	0.129934	-48.5682
Sheffield	RAB3GAP1		75	1.17905	0.882539	1.57517	0.265064	1.19039	0.886943	1.59765	0.245698	-5.81199
Sheffield	KISS1		75	0.860814	0.661347	1.12044	0.265101	0.839949	0.642957	1.0973	0.200867	-16.3715
Sheffield	GEMIN8		75	1.11381	0.921322	1.3465	0.265515	1.09782	0.907849	1.32755	0.335683	13.4098
Sheffield	TEX35		75	1.1262	0.913541	1.38837	0.265661	1.21329	0.960393	1.53278	0.104988	-62.6682
Sheffield	TNFRSF4		75	1.14577	0.901629	1.45603	0.265696	1.14001	0.90041	1.44336	0.276361	3.70881
Sheffield	NCF2		75	1.13621	0.907345	1.42281	0.265818	1.13286	0.904032	1.41962	0.278535	2.31224
Sheffield	TNIP1		75	1.12598	0.913572	1.38776	0.265937	1.11608	0.903756	1.37829	0.307698	7.44011
Sheffield	ZNF350		75	1.11896	0.917879	1.3641	0.266073	1.13853	0.932486	1.39011	0.202758	-15.425
Sheffield	GCNT1		75	1.14989	0.898939	1.4709	0.266201	1.1698	0.915128	1.49534	0.210579	-12.2893
Sheffield	TNFSF13B		75	1.15821	0.893995	1.50052	0.266225	1.15174	0.886968	1.49554	0.289142	3.81766
Sheffield	FAM171A2		75	1.13994	0.904778	1.43622	0.266521	1.16179	0.917369	1.47134	0.213367	-14.4983
Sheffield	SMTN		75	1.13582	0.907281	1.42192	0.266534	1.1217	0.895573	1.40492	0.317396	9.82037
Sheffield	LEP		75	0.870017	0.68051	1.1123	0.26661	0.852116	0.668506	1.08616	0.196181	-14.9305
Sheffield	TGFA		75	1.14568	0.901083	1.45668	0.267027	1.172	0.916541	1.49865	0.205783	-16.6984
Sheffield	RILPL1		75	1.12787	0.911894	1.39499	0.267197	1.12311	0.907193	1.39042	0.28649	3.51071
Sheffield	PDZD11		75	0.868117	0.676105	1.11466	0.267475	0.867511	0.674098	1.11642	0.269454	-0.493665
Sheffield	CTNNA1		75	0.853139	0.644297	1.12967	0.26751	0.869138	0.652792	1.15718	0.336872	11.6975
Sheffield	MAEA		75	1.14111	0.903568	1.4411	0.267659	1.13783	0.902974	1.43376	0.273647	2.18324
Sheffield	TIMP1	Yes	75	1.16101	0.891617	1.51179	0.267723	1.13228	0.857125	1.49576	0.381784	16.7829
Sheffield	SELENOO		75	1.15194	0.896998	1.47934	0.267736	1.15529	0.900732	1.48178	0.255657	-2.05076
Sheffield	CDK5RAP3		75	1.18151	0.87962	1.58702	0.267875	1.23231	0.915381	1.65897	0.168476	-25.2376
Sheffield	KCNIP3		75	1.15705	0.893862	1.49773	0.267928	1.14252	0.878621	1.48569	0.320066	8.65969
Sheffield	C16orf86		75	0.869164	0.678188	1.11392	0.267974	0.871657	0.679532	1.1181	0.279583	2.04275
Sheffield	FGFR2		75	0.862888	0.664657	1.12024	0.26813	0.826704	0.634377	1.07734	0.158952	-29.0482
Sheffield	IGSF3		75	1.17949	0.880622	1.57979	0.268165	1.17613	0.877623	1.57618	0.277439	1.72704
Sheffield	RNF40		75	0.871204	0.68244	1.11218	0.268447	0.886427	0.689385	1.13979	0.347268	12.5642
Sheffield	TNFRSF13B		75	0.870945	0.681824	1.11252	0.268605	0.867073	0.678127	1.10867	0.255376	-3.22456
Sheffield	VSTM4		75	0.864941	0.668781	1.11864	0.26887	0.866745	0.669449	1.12219	0.277825	1.43551
Sheffield	BEX3		75	0.873987	0.688217	1.1099	0.26927	0.885924	0.695191	1.12899	0.327479	10.0719
Sheffield	SCARF2		75	1.16745	0.886925	1.53669	0.269514	1.14132	0.859668	1.51524	0.36061	14.621
Sheffield	RIPOR2		75	0.879223	0.699598	1.10497	0.269621	0.87451	0.686659	1.11375	0.277117	-4.17594
Sheffield	PPP1R9B		75	1.15022	0.897142	1.47469	0.269644	1.13862	0.888353	1.45939	0.305304	7.24456
Sheffield	SBDS		75	0.870336	0.680052	1.11386	0.26989	0.852597	0.661878	1.09827	0.217052	-14.8274
Sheffield	LIPN		75	1.15733	0.892741	1.50033	0.269901	1.17117	0.903096	1.51883	0.233485	-8.13837
Sheffield	SRFBP1		75	1.13356	0.907212	1.41638	0.269975	1.12379	0.898713	1.40523	0.306085	6.90587
Sheffield	BLZF1		75	1.14172	0.90214	1.44492	0.27005	1.13552	0.893647	1.44286	0.298376	4.10645
Sheffield	VWC2		75	0.874549	0.689171	1.10979	0.270066	0.865123	0.679388	1.10164	0.239998	-8.08388
Sheffield	FAM3C		75	0.859217	0.655965	1.12545	0.270536	0.852384	0.650863	1.1163	0.245822	-5.26187
Sheffield	PRDX6		75	0.871354	0.68195	1.11336	0.270791	0.844837	0.65796	1.08479	0.186197	-22.4419
Sheffield	TNFRSF10A		75	0.858265	0.653549	1.1271	0.271608	0.861478	0.655747	1.13175	0.284168	2.44478
Sheffield	EPHB4		75	1.16183	0.889145	1.51813	0.271739	1.14585	0.877007	1.4971	0.318289	9.23232
Sheffield	BCR		75	1.12285	0.913011	1.38092	0.272298	1.10943	0.900224	1.36725	0.330026	10.3794
Sheffield	NECTIN1	Yes	75	1.14386	0.899637	1.45437	0.272697	1.16395	0.910504	1.48794	0.225629	-12.9545
Sheffield	SLC39A14		75	0.877141	0.693914	1.10875	0.272857	0.891026	0.701926	1.13107	0.343116	11.9816
Sheffield	PMM2		75	1.11906	0.915202	1.36832	0.272919	1.11625	0.917976	1.35735	0.270363	2.23515
Sheffield	FGFBP3		75	0.868165	0.674271	1.11781	0.272941	0.864851	0.670622	1.11533	0.263195	-2.7046
Sheffield	HIPK3		75	1.15869	0.890383	1.50786	0.273059	1.14502	0.874191	1.49976	0.325357	8.05915
Sheffield	HIVEP3		75	1.15366	0.893385	1.48975	0.273188	1.13819	0.883295	1.46663	0.316999	9.44475
Sheffield	PTPN1		75	1.1441	0.899211	1.45568	0.273307	1.12726	0.883888	1.43765	0.334365	11.0148
Sheffield	SOX13		75	1.13397	0.905308	1.42039	0.273863	1.10735	0.850661	1.44149	0.44853	18.897
Sheffield	BCL2L15		75	1.12448	0.91133	1.38748	0.273913	1.12895	0.914111	1.39427	0.260098	-3.3807
Sheffield	MANEAL		75	0.846733	0.628424	1.14088	0.27412	0.848341	0.629617	1.14305	0.279635	1.141
Sheffield	AK1	Yes	75	1.1587	0.889846	1.50879	0.274145	1.13278	0.85757	1.49631	0.379959	15.3601
Sheffield	NPPC		75	1.15476	0.8921	1.49476	0.27446	1.16666	0.899585	1.51303	0.24517	-7.12294
Sheffield	GOLGA2		75	1.14836	0.896	1.4718	0.274552	1.13257	0.882507	1.45348	0.328063	10.0126
Sheffield	ITGAL		75	0.873488	0.685287	1.11338	0.2746	0.850827	0.666414	1.08627	0.194944	-19.4335
Sheffield	NEDD9		75	1.14069	0.900568	1.44485	0.275028	1.12749	0.888238	1.4312	0.324089	8.84168
Sheffield	UBTF		75	1.15389	0.89236	1.49207	0.275037	1.14246	0.883631	1.47709	0.309579	6.95687
Sheffield	ATRN		75	0.870573	0.678757	1.1166	0.275049	0.844391	0.659162	1.08167	0.180682	-22.0307
Sheffield	KIF22		75	1.12676	0.909245	1.39631	0.27545	1.11629	0.89734	1.38867	0.32335	7.82079
Sheffield	ITIH4		75	1.13167	0.906063	1.41344	0.275542	1.11303	0.884183	1.40111	0.361839	13.4221
Sheffield	ANXA3		75	1.13209	0.905604	1.41521	0.275991	1.12298	0.897176	1.4056	0.311228	6.51484
Sheffield	GART		75	0.877884	0.694411	1.10983	0.276242	0.845595	0.665389	1.07461	0.170201	-28.773
Sheffield	RORA		75	0.855341	0.645508	1.13338	0.276549	0.873626	0.654019	1.16697	0.360385	13.5375
Sheffield	TGFB2		75	0.871404	0.680002	1.11668	0.276669	0.860752	0.671573	1.10322	0.236331	-8.93576
Sheffield	GUF1		75	0.871533	0.680278	1.11656	0.276685	0.887104	0.686052	1.14708	0.360948	12.8793
Sheffield	KCTD5		75	1.12659	0.9088	1.39657	0.27682	1.10936	0.887922	1.38602	0.36093	12.9278
Sheffield	NRN1		75	1.13624	0.902537	1.43045	0.276971	1.15288	0.907143	1.46518	0.244759	-11.3832
Sheffield	FBXO31		75	1.11691	0.914887	1.36353	0.277419	1.10507	0.901846	1.35409	0.335249	9.63462
Sheffield	CLNS1A		75	1.22187	0.850923	1.75451	0.277705	1.21664	0.851662	1.73804	0.281201	2.13785
Sheffield	EXPH5		75	0.860247	0.655294	1.1293	0.278276	0.868026	0.657411	1.14611	0.318191	5.97986
Sheffield	ITGAD		75	0.878493	0.695069	1.11032	0.278282	0.890318	0.701288	1.1303	0.340031	10.321
Sheffield	KRT17		75	1.13445	0.903009	1.42521	0.278535	1.18157	0.926081	1.50755	0.179525	-32.2627
Sheffield	COLEC11		75	0.864517	0.66437	1.12496	0.278544	0.854789	0.658529	1.10954	0.238419	-7.77287
Sheffield	SPINK2		75	0.869757	0.675666	1.1196	0.278758	0.833657	0.642473	1.08173	0.17104	-30.3788
Sheffield	DCBLD2		75	0.864562	0.664354	1.1251	0.278855	0.864278	0.663504	1.12581	0.279505	-0.225473
Sheffield	KLK8		75	0.870564	0.67738	1.11884	0.278899	0.876978	0.682253	1.12728	0.30548	5.2955
Sheffield	IGBP1		75	1.15717	0.888418	1.50723	0.27899	1.13585	0.864609	1.49219	0.360186	12.7395
Sheffield	SMPD3		75	0.866789	0.669085	1.12291	0.279104	0.875862	0.670341	1.14439	0.331318	7.28382
Sheffield	CEMIP2		75	1.14694	0.894771	1.47018	0.27913	1.15843	0.903882	1.48466	0.245352	-7.26816
Sheffield	PLXNA4		75	0.871227	0.678699	1.11837	0.279272	0.88166	0.688236	1.12944	0.318906	8.63539
Sheffield	TP53BP1		75	1.13179	0.904399	1.41634	0.279312	1.11903	0.889098	1.40844	0.337888	9.15303
Sheffield	DCDC2C		75	1.14624	0.89485	1.46826	0.279918	1.14328	0.891281	1.46654	0.291869	1.89411
Sheffield	TSNAXIP1		75	0.870567	0.676963	1.11954	0.280096	0.881149	0.680358	1.1412	0.337577	8.71676
Sheffield	HOMER3		75	1.14198	0.897473	1.4531	0.280132	1.13267	0.888853	1.44337	0.313787	6.16521
Sheffield	GSN	Yes	75	0.878626	0.694697	1.11125	0.280249	0.897136	0.700856	1.14839	0.388865	16.1125
Sheffield	LILRB4		75	0.882111	0.702416	1.10778	0.280453	0.873328	0.690918	1.1039	0.257182	-7.97714
Sheffield	TCEANC2		75	1.13754	0.900039	1.43771	0.280789	1.15999	0.914552	1.47129	0.22111	-15.1658
Sheffield	DNAAF11		75	1.17293	0.877755	1.56737	0.280842	1.1761	0.881093	1.56987	0.270968	-1.69076
Sheffield	FBXO34		75	0.877194	0.691311	1.11306	0.28085	0.881666	0.69584	1.11712	0.296993	3.88021
Sheffield	AFTPH		75	0.874019	0.684233	1.11645	0.280993	0.881625	0.68601	1.13302	0.324964	6.43468
Sheffield	HAND1		75	1.14606	0.89403	1.46914	0.28195	1.11514	0.834371	1.4904	0.461473	20.0593
Sheffield	EPN1		75	0.898697	0.739727	1.09183	0.282185	0.890726	0.733326	1.08191	0.243439	-8.34109
Sheffield	IL9R		75	1.14269	0.895937	1.45741	0.28252	1.14835	0.896854	1.47037	0.272727	-3.70113
Sheffield	MPHOSPH9		75	1.13181	0.903011	1.41859	0.282553	1.1371	0.902742	1.4323	0.275236	-3.76225
Sheffield	SPART		75	1.13254	0.902529	1.42118	0.282562	1.12375	0.898513	1.40544	0.306642	6.26471
Sheffield	STAP2		75	1.1439	0.894858	1.46224	0.283182	1.14682	0.897848	1.46482	0.272613	-1.89695
Sheffield	PLSCR3		75	1.13868	0.898238	1.44349	0.28319	1.12243	0.885696	1.42243	0.339255	11.0723
Sheffield	MPI		75	0.856397	0.645217	1.1367	0.283234	0.861831	0.648919	1.1446	0.304366	4.07998
Sheffield	FGF3		75	0.881728	0.700596	1.10969	0.283332	0.887764	0.704994	1.11792	0.311429	5.42
Sheffield	CD70		75	0.881393	0.699435	1.11069	0.284547	0.860017	0.679646	1.08826	0.209213	-19.4464
Sheffield	SIKE1		75	0.877209	0.690048	1.11513	0.284626	0.880305	0.688404	1.1257	0.309536	2.68873
Sheffield	ALDH1A3		75	0.883787	0.704801	1.10823	0.284629	0.877848	0.699542	1.1016	0.260735	-5.45768
Sheffield	CCN2		75	0.861074	0.654698	1.1325	0.284652	0.831973	0.626831	1.10425	0.202848	-22.9849
Sheffield	CELF4		75	1.15365	0.88781	1.49908	0.284828	1.14566	0.881225	1.48943	0.309815	4.86313
Sheffield	KIF4A		75	1.13009	0.903065	1.41419	0.285124	1.12673	0.899759	1.41095	0.298507	2.43726
Sheffield	NRAP		75	1.15233	0.888458	1.49457	0.285238	1.17054	0.896688	1.52803	0.246848	-11.0585
Sheffield	EN1		75	1.15513	0.886616	1.50497	0.285326	1.16392	0.884707	1.53124	0.278073	-5.25256
Sheffield	CTSA		75	0.870343	0.674605	1.12287	0.285347	0.851569	0.660669	1.09763	0.214717	-15.7033
Sheffield	CSN1S1		75	1.15491	0.886568	1.50446	0.285723	1.14521	0.876136	1.49693	0.321057	5.85162
Sheffield	PF4		75	0.881123	0.698376	1.11169	0.285892	0.85965	0.677558	1.09068	0.213033	-19.4944
Sheffield	ECSIT		75	0.883334	0.703198	1.10962	0.286378	0.896214	0.710921	1.1298	0.353792	11.6688
Sheffield	NBL1		75	0.860976	0.653791	1.13382	0.286515	0.830975	0.626621	1.10197	0.198539	-23.6936
Sheffield	ANP32E		75	1.12751	0.9042	1.40598	0.286542	1.1335	0.907906	1.41515	0.268416	-4.41215
Sheffield	ZP4		75	0.886232	0.709654	1.10675	0.286716	0.888685	0.710517	1.11153	0.301247	2.28891
Sheffield	INO80		75	1.14739	0.890914	1.4777	0.286809	1.18869	0.91441	1.54523	0.196543	-25.7172
Sheffield	EVPL		75	1.14433	0.89291	1.46654	0.286819	1.12369	0.873385	1.44574	0.364378	13.4979
Sheffield	YTHDF3		75	1.12293	0.907071	1.39016	0.2871	1.11035	0.895121	1.37733	0.341017	9.71808
Sheffield	DYNLT1		75	1.12635	0.90468	1.40234	0.287276	1.12673	0.904581	1.40343	0.286905	-0.278175
Sheffield	AKAP7		75	1.12249	0.90726	1.38877	0.287381	1.15187	0.926462	1.43212	0.203183	-22.3641
Sheffield	ANGPTL2		75	1.17223	0.874657	1.57104	0.287504	1.16705	0.871947	1.56204	0.298954	2.7858
Sheffield	ERI2		75	1.12796	0.903448	1.40826	0.287635	1.14551	0.910086	1.44184	0.247126	-12.8281
Sheffield	SMOC1		75	1.14803	0.890068	1.48076	0.287719	1.11923	0.853873	1.46705	0.414599	18.4061
Sheffield	FOXL1		75	1.14105	0.894624	1.45535	0.287801	1.13415	0.884754	1.45385	0.320433	4.59506
Sheffield	TP73		75	1.15222	0.88717	1.49646	0.288067	1.16621	0.897056	1.51612	0.250752	-8.51793
Sheffield	GZMH		75	0.878641	0.692055	1.11553	0.2881	0.854423	0.672074	1.08625	0.198953	-21.6033
Sheffield	ADI1		75	0.885789	0.708183	1.10794	0.288129	0.866142	0.689909	1.08739	0.215662	-18.4946
Sheffield	AMDHD2		75	0.875648	0.685339	1.1188	0.288188	0.870827	0.676304	1.1213	0.283559	-4.15805
Sheffield	DZIP3		75	1.14749	0.890168	1.47919	0.288266	1.15635	0.898433	1.48832	0.259228	-5.59552
Sheffield	ERG		75	1.13475	0.898593	1.43296	0.288312	1.12004	0.884341	1.41856	0.347011	10.3189
Sheffield	ZFAND2B		75	0.876672	0.687543	1.11783	0.288414	0.816277	0.626465	1.0636	0.132744	-54.2305
Sheffield	AGBL3		75	0.873609	0.680602	1.12135	0.288773	0.877993	0.684514	1.12616	0.3056	3.70452
Sheffield	FMNL3		75	0.88458	0.705057	1.10981	0.289278	0.902613	0.711885	1.14444	0.397546	16.4548
Sheffield	PJA1		75	1.11995	0.908113	1.3812	0.289612	1.12568	0.910966	1.391	0.272901	-4.50647
Sheffield	MAGEB2		75	1.12367	0.905458	1.39448	0.289839	1.11567	0.897463	1.38694	0.324259	6.12831
Sheffield	SFRP4		75	0.886543	0.709218	1.10821	0.290213	0.892176	0.71365	1.11536	0.316555	5.25946
Sheffield	SPINK1		75	0.866336	0.66405	1.13024	0.29025	0.859821	0.659457	1.12106	0.264524	-5.26121
Sheffield	RAC3		75	0.88314	0.701451	1.11189	0.290293	0.901864	0.705101	1.15353	0.410754	16.882
Sheffield	EIF2AK2		75	1.12386	0.904906	1.3958	0.290884	1.12037	0.902669	1.39058	0.302504	2.66302
Sheffield	SPIRE2		75	1.1403	0.893672	1.45498	0.29102	1.15887	0.913686	1.46984	0.224093	-12.3058
Sheffield	POLD4		75	1.13321	0.898448	1.42931	0.29104	1.11133	0.872291	1.41587	0.392966	15.5905
Sheffield	PODXL2		75	1.15308	0.88499	1.50237	0.291419	1.16089	0.895439	1.50504	0.260058	-4.742
Sheffield	HBZ		75	0.884201	0.703449	1.1114	0.291519	0.875354	0.694609	1.10313	0.259236	-8.17054
Sheffield	ERICH4		75	1.12247	0.905528	1.39138	0.291722	1.12046	0.898976	1.3965	0.311441	1.554
Sheffield	ARHGAP27		75	1.12421	0.904217	1.39772	0.291987	1.11547	0.896707	1.3876	0.326539	6.66699
Sheffield	FGF16		75	0.876044	0.684847	1.12062	0.292131	0.839577	0.652066	1.08101	0.175113	-32.1289
Sheffield	AFAP1L2		75	1.12664	0.902363	1.40667	0.292405	1.11599	0.895959	1.39006	0.327345	7.96621
Sheffield	SCRN1		75	1.13683	0.895328	1.44348	0.292546	1.11523	0.869179	1.43092	0.391149	14.962
Sheffield	MAP3K4		75	0.8747	0.68168	1.12237	0.292599	0.853316	0.660902	1.10175	0.223707	-18.4879
Sheffield	NRXN3		75	0.866986	0.664536	1.13111	0.29281	0.865903	0.66266	1.13148	0.291454	-0.875816
Sheffield	MCAM	Yes	75	1.15174	0.885194	1.49855	0.292823	1.15597	0.889141	1.50287	0.279049	-2.59362
Sheffield	STAU1		75	0.847931	0.623346	1.15343	0.293372	0.829744	0.60851	1.13141	0.238146	-13.1438
Sheffield	LMNTD2		75	1.13407	0.896828	1.43407	0.293418	1.1153	0.877486	1.41757	0.372468	13.2634
Sheffield	DNAJC17		75	1.13169	0.898288	1.42574	0.293817	1.11819	0.88404	1.41436	0.351407	9.70074
Sheffield	WDHD1		75	0.873081	0.67759	1.12497	0.293966	0.848663	0.653286	1.10247	0.218989	-20.8993
Sheffield	SMC5		75	0.874389	0.680501	1.12352	0.293974	0.882152	0.685194	1.13572	0.330698	6.58469
Sheffield	CCDC40		75	0.889282	0.714086	1.10746	0.294541	0.901769	0.720269	1.12901	0.367182	11.8838
Sheffield	FKBP10		75	1.15308	0.883437	1.50501	0.294611	1.16972	0.892524	1.533	0.255947	-10.0589
Sheffield	PCDH7		75	0.845728	0.618211	1.15698	0.294632	0.84282	0.614394	1.15617	0.289032	-2.05508
Sheffield	ANKZF1		75	1.13444	0.895984	1.43635	0.294774	1.11369	0.874341	1.41857	0.383074	14.6308
Sheffield	MTHFD1		75	1.12081	0.905438	1.38742	0.294828	1.1075	0.889987	1.37816	0.36006	10.4788
Sheffield	TH		75	1.13663	0.894366	1.44451	0.295029	1.1513	0.903934	1.46637	0.253605	-10.0182
Sheffield	SPATA7		75	1.12661	0.901155	1.40848	0.295361	1.1493	0.917234	1.44008	0.226571	-16.7234
Sheffield	WASF3		75	0.871198	0.67283	1.12805	0.295574	0.865323	0.670775	1.11629	0.265583	-4.90806
Sheffield	C2orf69		75	0.881953	0.696858	1.11621	0.295926	0.880699	0.696817	1.11311	0.287686	-1.13322
Sheffield	NAV2		75	1.12438	0.90244	1.40091	0.296026	1.1413	0.911259	1.42942	0.249793	-12.7404
Sheffield	TOP2B		75	1.13231	0.896872	1.42955	0.296107	1.11455	0.877085	1.41632	0.374987	12.7197
Sheffield	C9orf40		75	1.16793	0.872868	1.56273	0.296109	1.15034	0.856768	1.5445	0.351507	9.77501
Sheffield	IGFBPL1		75	1.15502	0.881241	1.51385	0.296445	1.14014	0.865842	1.50133	0.350282	8.9984
Sheffield	GLYR1		75	1.14231	0.889822	1.46644	0.296474	1.1162	0.857602	1.45278	0.413605	17.3763
Sheffield	ARHGAP25		75	1.14363	0.888871	1.47141	0.296578	1.14753	0.893688	1.47348	0.280658	-2.53699
Sheffield	PRKAG3		75	0.880618	0.69347	1.11827	0.296975	0.880718	0.692369	1.12031	0.300835	0.0887577
Sheffield	ASRGL1		75	1.11036	0.91185	1.35209	0.29754	1.10987	0.906806	1.35841	0.311959	0.422144
Sheffield	RANBP1		75	1.15282	0.882153	1.50654	0.297595	1.13152	0.858543	1.49128	0.380376	13.1157
Sheffield	KIF20B		75	1.11441	0.908906	1.36638	0.297597	1.1081	0.902831	1.36003	0.326089	5.24694
Sheffield	ELANE		75	1.12125	0.903982	1.39073	0.297689	1.13616	0.913673	1.41282	0.250949	-11.5451
Sheffield	CXCL17		75	1.12816	0.899081	1.41561	0.297714	1.12461	0.898039	1.40833	0.306267	2.61904
Sheffield	ARHGEF2		75	1.13516	0.894114	1.44118	0.297891	1.1257	0.88369	1.43399	0.337674	6.59915
Sheffield	KCNJ11		75	1.15121	0.883079	1.50074	0.297935	1.16941	0.894087	1.52951	0.253198	-11.141
Sheffield	ACTN4		75	0.878884	0.68917	1.12082	0.298054	0.853145	0.665433	1.09381	0.210294	-23.0232
Sheffield	TBC1D22B		75	0.877445	0.685862	1.12254	0.298227	0.886592	0.693178	1.13397	0.337727	7.93187
Sheffield	AARSD1		75	1.15529	0.879913	1.51685	0.298758	1.12473	0.838135	1.50932	0.433456	18.5744
Sheffield	GHR		75	0.873545	0.676912	1.1273	0.298774	0.88574	0.684416	1.14629	0.356397	10.2544
Sheffield	FAM170B		75	1.14598	0.885998	1.48225	0.299282	1.14708	0.887498	1.48257	0.294527	-0.699906
Sheffield	ALMS1		75	0.886211	0.705364	1.11342	0.299567	0.899996	0.713305	1.13555	0.374375	12.7777
Sheffield	C1QBP		75	1.13737	0.891773	1.45061	0.299684	1.15471	0.903352	1.476	0.250773	-11.7506
Sheffield	THAP3		75	1.1188	0.90485	1.38334	0.299898	1.10397	0.89057	1.3685	0.366778	11.8869
Sheffield	CCN4		75	0.870272	0.669126	1.13189	0.300124	0.873701	0.671681	1.13648	0.314233	2.83014
Sheffield	LENG1		75	1.1356	0.892808	1.44442	0.30014	1.12626	0.886801	1.43038	0.329588	6.49587
Sheffield	STX17		75	1.15182	0.881505	1.50502	0.300319	1.132	0.864431	1.48238	0.367513	12.2795
Sheffield	AREL1		75	1.15469	0.879518	1.51595	0.30038	1.17358	0.899425	1.53131	0.238347	-11.2851
Sheffield	MYO18B		75	1.14363	0.886943	1.47461	0.300726	1.15115	0.890059	1.48883	0.283471	-4.88211
Sheffield	TRIAP1		75	0.880898	0.692794	1.12007	0.300787	0.840758	0.651066	1.08572	0.183654	-36.7769
Sheffield	AGR3		75	0.878526	0.687381	1.12282	0.300869	0.882245	0.69119	1.12611	0.314338	3.26207
Sheffield	IL20RA		75	1.14502	0.885868	1.48	0.30096	1.14972	0.887283	1.48979	0.291252	-3.02414
Sheffield	S100A12		75	1.12731	0.898281	1.41473	0.301043	1.12537	0.895513	1.41423	0.310933	1.43366
Sheffield	SSH2		75	1.14593	0.885176	1.48349	0.301101	1.1291	0.870906	1.46383	0.359364	10.8622
Sheffield	PYDC1		75	1.14248	0.887437	1.47083	0.301377	1.12313	0.865907	1.45675	0.381564	12.8292
Sheffield	CAMLG		75	0.887388	0.707402	1.11317	0.301596	0.883671	0.704498	1.10841	0.284754	-3.51304
Sheffield	B3GNT7		75	1.14716	0.883993	1.48869	0.301791	1.12861	0.865399	1.47188	0.371864	11.8776
Sheffield	RAB10		75	0.889654	0.712399	1.11101	0.302362	0.882165	0.707636	1.09974	0.264977	-7.23003
Sheffield	STEEP1		75	0.892024	0.717873	1.10842	0.302499	0.90152	0.72387	1.12277	0.354516	9.26688
Sheffield	IFT88		75	1.14108	0.887726	1.46675	0.302873	1.13627	0.882347	1.46328	0.322167	3.19966
Sheffield	IL2		75	1.12338	0.90029	1.40174	0.302995	1.17627	0.931758	1.48494	0.172099	-39.544
Sheffield	BRK1		75	1.15264	0.879478	1.51065	0.303297	1.15261	0.8787	1.51191	0.30492	0.0189475
Sheffield	MMUT		75	0.882888	0.696472	1.1192	0.303312	0.886534	0.699527	1.12353	0.319073	3.30904
Sheffield	CLSTN3		75	1.12559	0.898556	1.40999	0.303318	1.1238	0.897984	1.4064	0.307822	1.34858
Sheffield	ACP3		75	1.16198	0.872933	1.54673	0.303596	1.17917	0.88474	1.57159	0.26081	-9.78461
Sheffield	ECHS1		75	0.870284	0.667875	1.13403	0.303622	0.836523	0.633334	1.1049	0.208629	-28.4777
Sheffield	DYRK4		75	1.14235	0.886126	1.47266	0.304402	1.15914	0.900483	1.4921	0.25166	-10.9634
Sheffield	TSPAN1		75	0.858971	0.642529	1.14832	0.304751	0.821228	0.606445	1.11208	0.20293	-29.5586
Sheffield	LELP1		75	1.14699	0.882659	1.49049	0.304835	1.1426	0.876826	1.48894	0.323697	2.79763
Sheffield	PSMD9		75	1.14863	0.881486	1.49673	0.3049	1.12814	0.858753	1.48203	0.386422	12.9884
Sheffield	PTS		75	1.12785	0.89611	1.41952	0.30524	1.13945	0.905466	1.43391	0.265619	-8.50595
Sheffield	RNF32		75	0.873903	0.67522	1.13105	0.30573	0.890001	0.682375	1.1608	0.389892	13.5424
Sheffield	SYTL3		75	0.896764	0.727963	1.10471	0.305788	0.894591	0.722008	1.10843	0.308385	-2.2256
Sheffield	CEP57L1		75	0.890946	0.714198	1.11144	0.306062	0.899822	0.721483	1.12225	0.348944	8.58532
Sheffield	NELL1		75	1.13336	0.891658	1.44057	0.306336	1.14165	0.901416	1.44592	0.271767	-5.82832
Sheffield	MAN2B2		75	0.88404	0.698068	1.11956	0.306394	0.887232	0.699252	1.12575	0.32465	2.92442
Sheffield	HSD11B1		75	0.880868	0.690771	1.12328	0.306445	0.859397	0.67085	1.10094	0.230507	-19.4543
Sheffield	LAMP3		75	1.13794	0.888182	1.45794	0.306734	1.13654	0.88604	1.45786	0.313681	0.956698
Sheffield	MASP1		75	0.873013	0.672725	1.13293	0.307092	0.845515	0.648131	1.10301	0.216019	-23.5673
Sheffield	ATG13		75	0.870019	0.665896	1.13671	0.307408	0.87683	0.671571	1.14482	0.334043	5.60024
Sheffield	TBX22		75	1.14883	0.880047	1.49969	0.307586	1.16897	0.894252	1.52808	0.253348	-12.5273
Sheffield	TLR1		75	0.899811	0.734578	1.10221	0.307796	0.904298	0.735328	1.1121	0.340475	4.71181
Sheffield	MCRS1		75	1.15943	0.872319	1.54103	0.308198	1.16536	0.875264	1.55161	0.294735	-3.45154
Sheffield	PKD2		75	1.12765	0.894832	1.42105	0.308574	1.10286	0.865941	1.40461	0.427496	18.5031
Sheffield	LSM8		75	1.12372	0.89771	1.40664	0.308611	1.16005	0.924994	1.45484	0.198754	-27.2763
Sheffield	TOMM20		75	0.891069	0.713641	1.11261	0.308645	0.85672	0.676454	1.08502	0.199493	-34.0847
Sheffield	MACC1		75	0.873913	0.674136	1.13289	0.308791	0.878222	0.677905	1.13773	0.325557	3.64977
Sheffield	GIPR		75	0.878584	0.684695	1.12738	0.308899	0.878117	0.685691	1.12454	0.303051	-0.410548
Sheffield	CD177		75	1.13346	0.89025	1.44311	0.309344	1.12188	0.878011	1.43348	0.357753	8.19753
Sheffield	PODXL		75	1.13008	0.892723	1.43053	0.309344	1.12069	0.882739	1.42278	0.349411	6.81978
Sheffield	TAB2		75	1.12485	0.896562	1.41126	0.309369	1.11081	0.88486	1.39445	0.365087	10.6755
Sheffield	TP53BP2		75	0.878973	0.685374	1.12726	0.309493	0.847178	0.657134	1.09218	0.200678	-28.5604
Sheffield	NDUFA5		75	0.884071	0.697052	1.12127	0.309578	0.86127	0.674668	1.09948	0.23062	-21.2064
Sheffield	COPZ1		75	1.14901	0.878873	1.50217	0.309736	1.14136	0.868999	1.49908	0.341835	4.80854
Sheffield	EBI3_IL27		75	1.14055	0.884536	1.47065	0.310589	1.13851	0.881907	1.46979	0.319464	1.3559
Sheffield	RPP30		75	0.888947	0.707993	1.11615	0.310719	0.885603	0.706035	1.11084	0.293353	-3.20218
Sheffield	SERPINF1		75	0.886492	0.702048	1.11939	0.311379	0.87699	0.693513	1.10901	0.273061	-8.94452
Sheffield	BLOC1S5		75	1.12064	0.898793	1.39724	0.311552	1.09808	0.872492	1.382	0.425187	17.8526
Sheffield	TBC1D23		75	1.13088	0.891031	1.4353	0.311854	1.11311	0.876338	1.41386	0.379836	12.8781
Sheffield	WAPL		75	1.13362	0.8889	1.44571	0.312107	1.12116	0.877757	1.43206	0.359748	8.81341
Sheffield	DLL4		75	1.12522	0.895098	1.41451	0.31218	1.12278	0.893998	1.4101	0.319179	1.84342
Sheffield	SUCLA2		75	0.889663	0.709074	1.11625	0.312503	0.864871	0.687729	1.08764	0.214404	-24.1744
Sheffield	HOMER1		75	1.1278	0.893017	1.42431	0.312545	1.15445	0.914561	1.45727	0.226848	-19.4211
Sheffield	DNAH9		75	0.867909	0.659086	1.14289	0.313043	0.860489	0.652463	1.13484	0.287264	-6.06018
Sheffield	POTEKP		75	1.15283	0.874246	1.52019	0.313583	1.17051	0.890432	1.53867	0.259191	-10.6981
Sheffield	MIB2		75	0.895071	0.721452	1.11047	0.31366	0.909832	0.728316	1.13659	0.405231	14.7556
Sheffield	DDX21		75	1.0974	0.915732	1.3151	0.314133	1.07987	0.894021	1.30436	0.425186	17.3191
Sheffield	STAR		75	1.12353	0.89552	1.40959	0.314195	1.17286	0.931163	1.4773	0.175658	-36.8944
Sheffield	GYS1		75	1.13243	0.888686	1.44302	0.314566	1.11594	0.874294	1.42437	0.3783	11.7957
Sheffield	ZHX2		75	1.10948	0.906086	1.35853	0.314656	1.0968	0.892996	1.34711	0.37835	11.0656
Sheffield	JAKMIP1		75	0.859233	0.639254	1.15491	0.314665	0.856322	0.635998	1.15297	0.306754	-2.23696
Sheffield	RTBDN		75	1.14457	0.879576	1.48939	0.314911	1.14422	0.880497	1.48694	0.313506	0.22137
Sheffield	LCTL		75	0.877442	0.679888	1.1324	0.315085	0.872023	0.677459	1.12247	0.287731	-4.73803
Sheffield	TAFA1		75	1.13662	0.885295	1.45929	0.315183	1.16793	0.90339	1.50994	0.236157	-21.2212
Sheffield	SHROOM2		75	0.860764	0.642415	1.15333	0.315189	0.872269	0.64989	1.17074	0.362752	8.85558
Sheffield	PTTG2		75	0.887636	0.703373	1.12017	0.315349	0.893065	0.705927	1.12981	0.345849	5.1161
Sheffield	PTH1R		75	1.12629	0.892887	1.42072	0.315479	1.13125	0.890482	1.43712	0.312485	-3.69173
Sheffield	PRRC1		75	1.12242	0.89579	1.40639	0.315555	1.09921	0.866979	1.39364	0.434699	18.096
Sheffield	MLF2		75	0.866271	0.654417	1.14671	0.315725	0.867466	0.655292	1.14834	0.320466	0.960328
Sheffield	BRDT		75	0.880074	0.685435	1.12998	0.316467	0.824561	0.63126	1.07706	0.156963	-51.0018
Sheffield	CES1		75	0.865659	0.652742	1.14803	0.316542	0.846232	0.635579	1.1267	0.25296	-15.7335
Sheffield	CRHBP		75	0.88393	0.694318	1.12532	0.316566	0.895775	0.700044	1.14623	0.381573	10.7896
Sheffield	RASSF5		75	1.13772	0.883728	1.46472	0.316807	1.13394	0.87869	1.46334	0.334006	2.58119
Sheffield	SPINK5		75	1.13945	0.882367	1.47143	0.316979	1.14547	0.8872	1.47892	0.297474	-4.03725
Sheffield	CRADD		75	1.12742	0.891382	1.42597	0.31699	1.10861	0.87425	1.4058	0.394811	14.0302
Sheffield	SAP18		75	0.873831	0.67083	1.13826	0.317363	0.895143	0.681017	1.17659	0.427118	17.8667
Sheffield	SRPK2		75	1.1194	0.897118	1.39675	0.317944	1.10993	0.887381	1.3883	0.360972	7.52852
Sheffield	SOST		75	1.12982	0.889072	1.43576	0.318119	1.11333	0.873082	1.41968	0.386704	12.049
Sheffield	DCTN1		75	1.12857	0.889653	1.43164	0.318967	1.10773	0.866027	1.41689	0.415256	15.4071
Sheffield	AMOTL2		75	0.898714	0.728311	1.10899	0.319447	0.913854	0.735098	1.13608	0.417262	15.6437
Sheffield	DNALI1		75	1.13933	0.881137	1.47318	0.3198	1.12762	0.873167	1.45623	0.357291	7.9192
Sheffield	WDR24		75	0.879502	0.682832	1.13282	0.320081	0.837533	0.644814	1.08785	0.183893	-38.0806
Sheffield	EPB41L4A		75	1.12452	0.892148	1.41742	0.320373	1.10217	0.868858	1.39813	0.422774	17.1072
Sheffield	XRRA1		75	0.878571	0.68047	1.13434	0.32068	0.880852	0.68277	1.1364	0.328993	2.00346
Sheffield	MSRA		75	1.11659	0.898189	1.38808	0.320682	1.1057	0.888849	1.37546	0.366994	8.88303
Sheffield	CD58		75	1.12948	0.888169	1.43635	0.32076	1.1668	0.915472	1.48714	0.212602	-26.7023
Sheffield	PTPRH		75	1.13551	0.883481	1.45942	0.320969	1.14687	0.891357	1.47563	0.286582	-7.83856
Sheffield	OSMR		75	1.1325	0.885699	1.44808	0.321115	1.10158	0.843963	1.43785	0.476568	22.2454
Sheffield	TREH		75	0.864373	0.648026	1.15295	0.32136	0.88372	0.656494	1.1896	0.414988	15.188
Sheffield	RUSC1		75	0.893078	0.7141	1.11691	0.321681	0.885717	0.709672	1.10543	0.283084	-7.31942
Sheffield	ATP1B2		75	1.12626	0.890032	1.42519	0.322162	1.15972	0.912413	1.47405	0.225928	-24.6162
Sheffield	EIF4H		75	0.877093	0.676475	1.13721	0.322331	0.824896	0.625998	1.08699	0.17148	-46.7865
Sheffield	EFCAB8		75	0.895831	0.720409	1.11397	0.322505	0.871441	0.697692	1.08846	0.225177	-25.0934
Sheffield	ERICH1		75	1.11691	0.897148	1.39051	0.322617	1.10939	0.889715	1.38332	0.356482	6.10746
Sheffield	INSYN1		75	0.888904	0.703873	1.12258	0.322673	0.880993	0.696689	1.11405	0.29002	-7.59094
Sheffield	DNAAF4		75	0.874729	0.67081	1.14064	0.322994	0.874609	0.668398	1.14444	0.328774	-0.102056
Sheffield	FOXG1		75	0.866996	0.653169	1.15082	0.323269	0.885023	0.660486	1.18589	0.413316	14.4189
Sheffield	ENTPD4		75	1.16672	0.859158	1.58438	0.323319	1.20099	0.880746	1.63768	0.247081	-18.7776
Sheffield	BTD		75	0.867508	0.654226	1.15032	0.323517	0.873517	0.656635	1.16203	0.353052	4.85686
Sheffield	RBBP8		75	0.861594	0.640997	1.15811	0.32353	0.871392	0.64445	1.17825	0.371137	7.59075
Sheffield	ASCL1		75	1.1432	0.876444	1.49114	0.323551	1.12866	0.86282	1.47642	0.3771	9.56175
Sheffield	TIGAR		75	1.12812	0.887963	1.43322	0.323609	1.11562	0.874265	1.42362	0.379039	9.23879
Sheffield	CLEC14A		75	1.14634	0.873941	1.50365	0.323827	1.15122	0.878275	1.50898	0.307766	-3.10679
Sheffield	HSD17B14		75	1.11953	0.894565	1.40107	0.32388	1.11559	0.891713	1.39567	0.338502	3.12272
Sheffield	LRRC71		75	0.864022	0.646262	1.15516	0.323894	0.871346	0.651497	1.16538	0.353243	5.77551
Sheffield	CLEC5A		75	1.10754	0.904096	1.35677	0.32394	1.09949	0.897089	1.34756	0.360843	7.14198
Sheffield	ASB11		75	0.870993	0.661888	1.14616	0.324091	0.884426	0.672885	1.16247	0.378543	11.0806
Sheffield	STARD13		75	1.15544	0.866971	1.53989	0.324183	1.18534	0.88258	1.59195	0.258508	-17.6821
Sheffield	BTNL10P		75	0.868137	0.655211	1.15026	0.32465	0.871115	0.660505	1.14888	0.3285	2.42217
Sheffield	FNBP1		75	1.1189	0.894576	1.39948	0.325049	1.11263	0.888461	1.39336	0.352506	5.00526
Sheffield	SCAMP3		75	1.12821	0.887184	1.43472	0.325213	1.10708	0.865745	1.4157	0.41744	15.6726
Sheffield	POSTN		75	1.12485	0.889782	1.42202	0.325291	1.12016	0.886024	1.41617	0.342881	3.55249
Sheffield	RAB3C		75	0.894295	0.715683	1.11748	0.325694	0.884869	0.709221	1.10402	0.278608	-9.48381
Sheffield	RFC4		75	1.11691	0.895861	1.39249	0.325787	1.09841	0.874535	1.37959	0.419578	15.1042
Sheffield	DCLK3		75	0.886478	0.696995	1.12747	0.326041	0.846642	0.656854	1.09127	0.198596	-38.1567
Sheffield	CREG1		75	1.11511	0.897195	1.38595	0.326042	1.12985	0.906951	1.40752	0.276206	-12.0523
Sheffield	TRERF1		75	0.884326	0.691862	1.13033	0.326257	0.858457	0.665244	1.10779	0.240737	-24.1505
Sheffield	DNAJB1		75	1.13993	0.877599	1.48067	0.326351	1.11601	0.850531	1.46436	0.428405	16.1899
Sheffield	CTAG1A_CTAG1B		75	0.884106	0.691215	1.13083	0.326632	0.879393	0.688501	1.12321	0.303299	-4.33923
Sheffield	UNG		75	1.11299	0.898661	1.37844	0.326634	1.11908	0.902897	1.38702	0.30428	-5.09759
Sheffield	FHOD3		75	0.887139	0.698335	1.12699	0.326675	0.902854	0.708408	1.15067	0.408893	14.6625
Sheffield	PSME1		75	1.13859	0.878416	1.47583	0.326793	1.12189	0.861172	1.46153	0.394022	11.3877
Sheffield	DAG1		75	1.13074	0.88448	1.44557	0.326853	1.11614	0.872362	1.42804	0.382164	10.5784
Sheffield	CAMSAP2		75	0.911342	0.756969	1.0972	0.326884	0.924046	0.762985	1.11911	0.418861	14.9114
Sheffield	CELA2A		75	0.87052	0.659615	1.14886	0.327267	0.882746	0.669804	1.16339	0.375883	10.0583
Sheffield	RAPGEF2		75	1.11349	0.897784	1.38102	0.327821	1.12315	0.902985	1.39699	0.296824	-8.03394
Sheffield	FAM3D		75	0.889095	0.702525	1.12521	0.327952	0.880073	0.693611	1.11666	0.292963	-8.67662
Sheffield	SUSD4		75	1.1471	0.871143	1.51049	0.328333	1.13119	0.857221	1.49272	0.383645	10.1796
Sheffield	GPC5		75	1.11289	0.897963	1.37926	0.328587	1.11423	0.899643	1.37999	0.321683	-1.12052
Sheffield	ACY3		75	0.885351	0.693345	1.13053	0.3289	0.879694	0.689341	1.12261	0.302854	-5.26408
Sheffield	HTR2A		75	1.13363	0.881285	1.45823	0.328916	1.12851	0.87753	1.45127	0.346176	3.60781
Sheffield	COPE		75	0.883726	0.68951	1.13265	0.328942	0.88505	0.69076	1.13399	0.334222	1.21137
Sheffield	NFAT5		75	1.12489	0.888119	1.4248	0.329057	1.10918	0.871757	1.41126	0.399127	11.9563
Sheffield	RBM19		75	1.13886	0.876844	1.47916	0.329685	1.17128	0.893432	1.53555	0.252472	-21.5926
Sheffield	COL18A1		75	0.880621	0.681857	1.13733	0.33003	0.861013	0.666853	1.1117	0.251053	-17.7131
Sheffield	CEBPB		75	1.12605	0.886745	1.42994	0.330092	1.11081	0.869477	1.41913	0.400418	11.4799
Sheffield	ARFRP1		75	1.12095	0.890701	1.41072	0.330395	1.13521	0.899065	1.43338	0.286515	-11.0696
Sheffield	ADSL		75	1.14844	0.869031	1.51769	0.330515	1.13166	0.855087	1.4977	0.386996	10.6342
Sheffield	VPS54		75	1.12989	0.883462	1.44506	0.330604	1.11729	0.873055	1.42985	0.37817	9.18395
Sheffield	AEBP1		75	1.13914	0.876139	1.48109	0.330705	1.11543	0.853266	1.45814	0.424212	16.148
Sheffield	MAVS		75	1.1222	0.889381	1.41597	0.331135	1.10207	0.870137	1.39583	0.420139	15.6984
Sheffield	CHGA		75	0.886762	0.695877	1.13001	0.331189	0.896815	0.702531	1.14483	0.381987	9.38016
Sheffield	AZU1		75	1.11094	0.898501	1.37361	0.331253	1.12027	0.903825	1.38856	0.299806	-7.95353
Sheffield	NPAT		75	0.877083	0.673071	1.14293	0.331569	0.89439	0.682872	1.17143	0.417524	14.8993
Sheffield	CTSL		75	1.15539	0.863114	1.54663	0.331707	1.12679	0.832238	1.52559	0.440024	17.3525
Sheffield	RET		75	1.13286	0.880469	1.45759	0.332021	1.15324	0.893926	1.48778	0.272583	-14.298
Sheffield	EXOSC5		75	0.890351	0.703991	1.12604	0.332408	0.901025	0.711508	1.14102	0.38702	10.2617
Sheffield	HBG2		75	1.11977	0.890773	1.40763	0.332494	1.10446	0.876588	1.39158	0.39936	12.1658
Sheffield	RAB3B		75	1.13745	0.876599	1.47593	0.332526	1.12902	0.868579	1.46754	0.364439	5.78164
Sheffield	PCDHGB3		75	0.89014	0.703214	1.12676	0.33321	0.915773	0.70638	1.18724	0.506515	24.3941
Sheffield	CCL5		75	0.904429	0.737729	1.1088	0.333837	0.874363	0.70875	1.07868	0.210158	-33.6559
Sheffield	LZTS1		75	0.886486	0.694148	1.13212	0.33426	0.887109	0.696593	1.12973	0.331492	0.583154
Sheffield	C14orf178		75	0.88286	0.685527	1.137	0.334411	0.884246	0.687947	1.13656	0.336782	1.25879
Sheffield	FGD3		75	1.12269	0.887556	1.42012	0.334458	1.11364	0.879011	1.41088	0.372578	6.9983
Sheffield	AMMECR1L		75	0.889132	0.700341	1.12881	0.334555	0.864949	0.675002	1.10835	0.251442	-23.4664
Sheffield	CD46		75	1.12968	0.881652	1.44748	0.335003	1.1286	0.878832	1.44936	0.343156	0.780675
Sheffield	MPHOSPH6		75	0.862135	0.637651	1.16565	0.335061	0.870316	0.642879	1.17821	0.368766	6.36661
Sheffield	PPM1F		75	1.11453	0.89394	1.38956	0.335224	1.10576	0.885496	1.38081	0.375071	7.29075
Sheffield	BSG		75	1.15819	0.859089	1.56142	0.335291	1.16161	0.86134	1.56655	0.326214	-2.00847
Sheffield	GOLGA6A		75	1.13597	0.876396	1.47242	0.335457	1.12536	0.865874	1.46261	0.377175	7.35957
Sheffield	CDK17		75	1.12693	0.883437	1.43754	0.335978	1.11814	0.875271	1.4284	0.371458	6.55403
Sheffield	IGFBP3		75	1.1416	0.871523	1.49536	0.336281	1.15084	0.880352	1.50443	0.30406	-6.08926
Sheffield	MIOX		75	1.13611	0.875751	1.47388	0.336577	1.14446	0.877305	1.49298	0.319795	-5.73813
Sheffield	SCN3B		75	0.892606	0.707893	1.12552	0.336844	0.892749	0.706205	1.12857	0.342805	0.141241
Sheffield	GMEB2		75	0.903329	0.733924	1.11184	0.337309	0.90542	0.734252	1.11649	0.352717	2.27394
Sheffield	MAPK12		75	0.84981	0.609443	1.18498	0.337346	0.838779	0.60079	1.17104	0.301788	-8.02796
Sheffield	IFNL1		75	0.879964	0.677464	1.14299	0.337885	0.887223	0.68263	1.15314	0.370965	6.42436
Sheffield	TXLNB		75	0.889645	0.700287	1.1302	0.338253	0.8962	0.703124	1.14229	0.375995	6.27799
Sheffield	TIA1		75	0.881398	0.680677	1.14131	0.338309	0.895865	0.690398	1.16248	0.408061	12.8957
Sheffield	PGM2		75	1.16275	0.853941	1.58323	0.338346	1.15578	0.84448	1.58183	0.365869	3.987
Sheffield	CALY		75	1.12238	0.886054	1.42173	0.338526	1.14787	0.902189	1.46044	0.26173	-19.4512
Sheffield	STAT2		75	1.10987	0.896448	1.37411	0.338698	1.09206	0.876007	1.36139	0.433638	15.5233
Sheffield	ENSA		75	1.11227	0.894321	1.38333	0.338956	1.0871	0.860002	1.37418	0.484839	21.5066
Sheffield	CELF6		75	0.891304	0.70402	1.12841	0.338998	0.910226	0.713808	1.16069	0.448184	18.2559
Sheffield	CCL4		75	0.870604	0.655323	1.15661	0.339013	0.827324	0.618176	1.10723	0.202346	-36.7982
Sheffield	YY1AP1		75	1.12868	0.880561	1.44671	0.339212	1.11063	0.862616	1.42995	0.415761	13.3172
Sheffield	SH2B3		75	1.07588	0.925986	1.25004	0.339346	1.08882	0.934162	1.26909	0.276291	-16.3501
Sheffield	TPM3		75	0.891858	0.705223	1.12789	0.33938	0.901681	0.709529	1.14587	0.397323	9.57096
Sheffield	RAB37		75	0.879363	0.675362	1.14499	0.339768	0.853401	0.65755	1.10759	0.233344	-23.3112
Sheffield	CFAP45		75	1.13096	0.878381	1.45616	0.339896	1.12114	0.872292	1.44099	0.371861	7.08311
Sheffield	RASA1		75	0.880396	0.677721	1.14368	0.33995	0.901478	0.68573	1.18511	0.457389	18.5765
Sheffield	CTSF		75	0.893824	0.709782	1.12559	0.339957	0.880525	0.695901	1.11413	0.289234	-13.3544
Sheffield	AXL		75	1.13072	0.878465	1.4554	0.340143	1.12708	0.87556	1.45084	0.353137	2.62492
Sheffield	ADGRE1		75	1.11601	0.890632	1.39842	0.340256	1.15735	0.915923	1.46241	0.220862	-33.1352
Sheffield	GOLM2		75	0.883598	0.68507	1.13966	0.340521	0.883866	0.6863	1.13831	0.338866	0.244467
Sheffield	BNC1		75	0.891453	0.703628	1.12942	0.341177	0.869296	0.684494	1.10399	0.250684	-21.9054
Sheffield	CANT1		75	0.889726	0.699396	1.13185	0.341381	0.882021	0.69265	1.12317	0.308644	-7.44471
Sheffield	MAP4K1		75	1.1139	0.89193	1.39112	0.341429	1.10266	0.877672	1.38533	0.401277	9.40252
Sheffield	GTSF1L		75	0.88951	0.698844	1.1322	0.341472	0.906829	0.709692	1.15873	0.434204	16.4693
Sheffield	AOC1		75	0.904753	0.736129	1.112	0.341521	0.918748	0.743515	1.13528	0.432523	15.3355
Sheffield	AASDH		75	1.12953	0.878723	1.45192	0.341712	1.196	0.908347	1.57476	0.202257	-46.9495
Sheffield	GPR101		75	0.883335	0.684005	1.14075	0.341742	0.90514	0.69041	1.18665	0.470692	19.6568
Sheffield	SHROOM3		75	1.11948	0.887062	1.41279	0.3418	1.12137	0.889741	1.4133	0.331861	-1.49709
Sheffield	TTN		75	0.887089	0.69287	1.13575	0.341951	0.893371	0.698023	1.14339	0.370449	5.88903
Sheffield	SPATA2L		75	1.11757	0.888595	1.40554	0.341987	1.10785	0.879319	1.39577	0.384893	7.85657
Sheffield	MAD2L1BP		75	1.12648	0.881093	1.44022	0.342049	1.13121	0.882833	1.44947	0.329688	-3.51551
Sheffield	PLEKHG4B		75	0.885182	0.688259	1.13845	0.342111	0.902353	0.698049	1.16645	0.432757	15.7528
Sheffield	FOXO1		75	1.12007	0.886422	1.41531	0.342123	1.10789	0.871869	1.40779	0.401914	9.6489
Sheffield	HERVK.113_GA113		75	1.11212	0.893146	1.38479	0.342161	1.18366	0.943135	1.48553	0.145712	-58.663
Sheffield	CCNE1		75	1.12472	0.882498	1.43342	0.342203	1.15744	0.900688	1.48739	0.253199	-24.4055
Sheffield	RFX5		75	1.11995	0.886306	1.41519	0.342629	1.12964	0.891085	1.43207	0.313832	-7.60436
Sheffield	C1QTNF1		75	1.1244	0.882492	1.43263	0.342803	1.10928	0.871385	1.41211	0.399726	11.5522
Sheffield	BTBD2		75	1.11958	0.886535	1.41388	0.342838	1.10478	0.86807	1.40604	0.417962	11.7794
Sheffield	CEND1		75	1.12906	0.878516	1.45105	0.343018	1.16876	0.9051	1.50923	0.231868	-28.471
Sheffield	MORF4L1		75	0.877408	0.66954	1.14981	0.343105	0.897803	0.677572	1.18961	0.452781	17.5699
Sheffield	CGB3_CGB5_CGB8		75	0.878331	0.671695	1.14854	0.343125	0.857468	0.655532	1.12161	0.261712	-18.5309
Sheffield	SKIL		75	1.12844	0.878881	1.44886	0.343348	1.14413	0.888212	1.47378	0.297266	-11.428
Sheffield	SANBR		75	0.892417	0.705178	1.12937	0.343451	0.848974	0.663075	1.08699	0.194129	-43.8446
Sheffield	MPRIP		75	1.13338	0.874737	1.4685	0.343453	1.11575	0.856752	1.45304	0.416369	12.5239
Sheffield	IL17D		75	0.902108	0.728928	1.11643	0.343492	0.914296	0.736477	1.13505	0.416788	13.0271
Sheffield	DCTPP1		75	1.11069	0.893834	1.38015	0.343502	1.096	0.879093	1.36644	0.415231	12.6779
Sheffield	APOBEC2		75	0.87189	0.656519	1.15791	0.343594	0.882511	0.661553	1.17727	0.395296	8.832
Sheffield	DIS3L		75	1.12859	0.878531	1.44982	0.34384	1.11973	0.868639	1.4434	0.382701	6.51595
Sheffield	TPRN		75	0.901157	0.726411	1.11794	0.343992	0.917322	0.734772	1.14523	0.445914	17.0835
Sheffield	B4GALT1		75	0.886104	0.689755	1.13835	0.344077	0.884599	0.688963	1.13579	0.336276	-1.40511
Sheffield	ANKRD54		75	1.1239	0.882347	1.43157	0.344093	1.11242	0.869327	1.4235	0.397063	8.78447
Sheffield	GPC4		75	0.888704	0.695908	1.13491	0.344317	0.895345	0.698652	1.14742	0.38241	6.3097
Sheffield	LDLRAP1		75	1.10381	0.899448	1.35461	0.344399	1.08365	0.876369	1.33996	0.458295	18.6636
Sheffield	SERPINA1		75	1.12098	0.884661	1.42044	0.344424	1.10456	0.868403	1.40494	0.417768	12.9246
Sheffield	DCTN6		75	0.90264	0.729931	1.11621	0.344482	0.910102	0.734013	1.12843	0.390549	8.03748
Sheffield	ITPRIP		75	0.887853	0.69378	1.13621	0.344546	0.887242	0.698053	1.12771	0.328192	-0.578788
Sheffield	C12orf42		75	0.887205	0.692223	1.13711	0.34455	0.899949	0.701322	1.15483	0.407352	11.9164
Sheffield	ZNF75D		75	0.845368	0.596513	1.19804	0.345018	0.868203	0.606502	1.24283	0.439988	15.8671
Sheffield	EML4		75	1.10975	0.894007	1.37755	0.345097	1.10202	0.886436	1.37002	0.381774	6.71309
Sheffield	PVR		75	0.889058	0.696437	1.13495	0.345231	0.884347	0.692271	1.12972	0.325233	-4.51838
Sheffield	KLK13		75	0.886609	0.690535	1.13836	0.345275	0.883703	0.686935	1.13683	0.336025	-2.72743
Sheffield	KCTD16		75	1.13857	0.869566	1.49078	0.345338	1.11935	0.850803	1.47267	0.420484	13.1146
Sheffield	CCDC121		75	1.12147	0.883829	1.423	0.345392	1.13486	0.891857	1.44407	0.303456	-10.3552
Sheffield	SCARF1		75	1.11592	0.888418	1.40167	0.345744	1.08939	0.856493	1.38561	0.485378	21.9364
Sheffield	CDKN1C		75	1.14462	0.864344	1.51577	0.34588	1.1478	0.867693	1.51834	0.33417	-2.05808
Sheffield	HAO1		75	1.13504	0.871988	1.47744	0.346363	1.11091	0.846922	1.45719	0.447376	16.963
Sheffield	CCDC117		75	1.12092	0.883704	1.42182	0.346747	1.10991	0.875036	1.40783	0.390006	8.6471
Sheffield	CCL19		75	1.10365	0.898556	1.35555	0.347107	1.09824	0.894857	1.34785	0.369814	4.97989
Sheffield	ADRM1		75	1.13156	0.874356	1.46442	0.347505	1.14149	0.87783	1.48435	0.323353	-7.07223
Sheffield	MCFD2		75	1.12038	0.883703	1.42045	0.347812	1.109	0.869902	1.41382	0.40368	8.97946
Sheffield	CD300E		75	1.11821	0.885447	1.41216	0.348096	1.10781	0.876896	1.39954	0.390615	8.36148
Sheffield	ADAM8		75	1.10864	0.89359	1.37544	0.348555	1.10205	0.887112	1.36907	0.380019	5.7795
Sheffield	CCL1		75	1.14683	0.861161	1.52726	0.348588	1.15586	0.872039	1.53206	0.313664	-5.72678
Sheffield	MAP1LC3B2		75	0.889886	0.697247	1.13575	0.348602	0.8943	0.698924	1.14429	0.374388	4.24118
Sheffield	TTC32		75	1.10891	0.893242	1.37664	0.348836	1.11451	0.89577	1.38666	0.330776	-4.8718
Sheffield	MTERF3		75	1.12962	0.875362	1.45772	0.348858	1.19662	0.912195	1.56973	0.194869	-47.2782
Sheffield	PARD6B		75	1.10995	0.892308	1.38067	0.348884	1.14694	0.913128	1.44063	0.238523	-31.4315
Sheffield	CDY1		75	1.12884	0.876011	1.45463	0.348884	1.14058	0.883656	1.47221	0.312427	-8.53979
Sheffield	BEND5		75	0.890389	0.698289	1.13534	0.349108	0.868023	0.67594	1.11469	0.267364	-21.9135
Sheffield	PCDH9		75	0.900357	0.722647	1.12177	0.349435	0.892355	0.716403	1.11152	0.30943	-8.50509
Sheffield	TOM1L1		75	1.10627	0.895326	1.36691	0.349454	1.11511	0.907145	1.37075	0.300857	-7.8806
Sheffield	SERPING1		75	0.900045	0.721799	1.12231	0.349658	0.869725	0.690924	1.0948	0.234564	-32.5398
Sheffield	EIF1AX		75	1.13466	0.87071	1.47864	0.349695	1.11814	0.858902	1.45563	0.406658	11.6089
Sheffield	GCSAM		75	0.893253	0.705049	1.1317	0.349722	0.897559	0.708167	1.1376	0.371428	4.25978
Sheffield	APOA2		75	0.886158	0.687829	1.14168	0.349795	0.887584	0.691577	1.13914	0.348914	1.33039
Sheffield	NINJ1		75	1.13002	0.87441	1.46035	0.350172	1.11834	0.856121	1.46086	0.411965	8.50283
Sheffield	CLPS		75	0.881524	0.676557	1.14859	0.350321	0.896881	0.687329	1.17032	0.422789	13.6957
Sheffield	NBEAL2		75	1.12476	0.878745	1.43966	0.350512	1.1218	0.879682	1.43057	0.35415	2.24015
Sheffield	IL32		75	0.876336	0.664188	1.15625	0.3506	0.887448	0.670206	1.17511	0.404527	9.54496
Sheffield	TNFRSF11B		75	1.14205	0.864075	1.50945	0.350626	1.12482	0.85075	1.48718	0.409064	11.4457
Sheffield	TRDMT1		75	1.11191	0.88977	1.3895	0.350885	1.13654	0.910884	1.4181	0.257037	-20.6586
Sheffield	NUP50		75	1.13489	0.869843	1.4807	0.351104	1.12776	0.86525	1.46992	0.373799	4.98068
Sheffield	TXNDC9		75	1.13025	0.873667	1.46218	0.351353	1.14569	0.884946	1.48325	0.301943	-11.0814
Sheffield	FAM177B		75	1.13107	0.872871	1.46566	0.351546	1.1393	0.878889	1.47686	0.324643	-5.88
Sheffield	TSGA10IP		75	1.12038	0.881952	1.42326	0.35183	1.1217	0.880303	1.42929	0.352957	-1.03766
Sheffield	VSTM2B		75	0.885592	0.685712	1.14374	0.351874	0.887868	0.689223	1.14377	0.35735	2.11323
Sheffield	ZNF282		75	1.0897	0.909386	1.30577	0.351965	1.09237	0.910942	1.30994	0.340374	-2.85143
Sheffield	BLTP3B		75	1.11071	0.890146	1.38592	0.352546	1.10788	0.887538	1.38292	0.3652	2.43034
Sheffield	MTF1		75	0.892554	0.702345	1.13427	0.352577	0.89347	0.70453	1.13308	0.352742	0.902406
Sheffield	CLEC6A		75	1.09892	0.900691	1.34078	0.352661	1.11252	0.911226	1.35829	0.295054	-13.0399
Sheffield	DAPP1		75	0.87421	0.658381	1.16079	0.352734	0.85982	0.639343	1.15633	0.31773	-12.3469
Sheffield	UBXN11		75	1.12322	0.879035	1.43524	0.352835	1.14969	0.89634	1.47466	0.272056	-20.0478
Sheffield	NAPB		75	0.889532	0.694871	1.13873	0.352885	0.894652	0.696511	1.14916	0.383466	4.90253
Sheffield	CD302		75	1.11478	0.886388	1.40202	0.352919	1.10234	0.875647	1.38772	0.406826	10.3281
Sheffield	BRAP		75	1.10363	0.896273	1.35895	0.353084	1.08757	0.877997	1.34716	0.442113	14.8649
Sheffield	NADK		75	1.11046	0.89012	1.38535	0.353149	1.10659	0.88712	1.38037	0.369163	3.32999
Sheffield	KLK1		75	1.11574	0.88534	1.4061	0.353388	1.1433	0.902097	1.449	0.267973	-22.2795
Sheffield	DNAJC9		75	1.13467	0.868758	1.48196	0.353756	1.11589	0.849605	1.46563	0.430523	13.2081
Sheffield	UBXN10		75	1.09882	0.90035	1.34103	0.35384	1.08242	0.881994	1.32838	0.448419	15.9577
Sheffield	EIF2D		75	1.13218	0.870838	1.47194	0.353859	1.10621	0.841941	1.45342	0.468618	18.6905
Sheffield	ARHGAP20		75	1.11856	0.882605	1.41759	0.353975	1.11932	0.880115	1.42353	0.358134	-0.604797
Sheffield	TNRC6B		75	1.13637	0.86716	1.48915	0.354065	1.12577	0.85963	1.47431	0.389303	7.32757
Sheffield	ETV4		75	0.902826	0.727209	1.12085	0.354315	0.918484	0.73469	1.14826	0.455408	16.8208
Sheffield	PPP1R1B		75	0.87527	0.660241	1.16033	0.35435	0.863909	0.649196	1.14963	0.315633	-9.80698
Sheffield	AFAP1		75	1.11533	0.885238	1.40523	0.354482	1.14722	0.9072	1.45074	0.251473	-25.8258
Sheffield	DSG2		75	1.13616	0.867074	1.48874	0.354609	1.11033	0.839346	1.46881	0.463457	18.0108
Sheffield	IL18		75	1.13534	0.867509	1.48586	0.355151	1.13911	0.867599	1.49559	0.348449	-2.61196
Sheffield	IL23R		75	1.10922	0.890403	1.3818	0.355189	1.08276	0.854031	1.37276	0.511334	23.286
Sheffield	CTNND1		75	0.874658	0.658443	1.16187	0.355276	0.889929	0.670043	1.18197	0.420608	12.9246
Sheffield	TEK		75	1.11221	0.88761	1.39365	0.355439	1.09998	0.877606	1.37871	0.408237	10.3963
Sheffield	NMNAT1		75	1.11152	0.888186	1.39101	0.355551	1.11833	0.8944	1.39834	0.32657	-5.78105
Sheffield	FTL		75	1.14501	0.859089	1.52608	0.355588	1.15551	0.864476	1.54453	0.3289	-6.74742
Sheffield	MANF		75	0.886128	0.685517	1.14545	0.355948	0.841988	0.647351	1.09515	0.199722	-42.2646
Sheffield	RLN3		75	1.12286	0.877907	1.43615	0.356063	1.15092	0.893828	1.48196	0.27581	-21.3049
Sheffield	ENY2		75	1.10523	0.893565	1.36703	0.356293	1.09375	0.882823	1.35508	0.412309	10.4313
Sheffield	HMCN2		75	0.898552	0.715778	1.128	0.356557	0.917469	0.725493	1.16024	0.472063	19.4765
Sheffield	PDE4C		75	0.889796	0.694169	1.14055	0.356646	0.905711	0.70094	1.1703	0.448835	15.1824
Sheffield	GBP3		75	0.886676	0.686503	1.14522	0.356879	0.883553	0.681777	1.14505	0.349275	-2.93374
Sheffield	CA1		75	1.14943	0.85465	1.54588	0.356978	1.13127	0.837684	1.52775	0.421048	11.4353
Sheffield	CT83		75	1.13525	0.866684	1.48705	0.357	1.1231	0.857853	1.47036	0.398353	8.48634
Sheffield	SH3GL3		75	0.888677	0.69126	1.14247	0.357152	0.911989	0.697889	1.19177	0.49977	21.9405
Sheffield	AKAP13		75	1.11961	0.880187	1.42415	0.357389	1.11133	0.872903	1.41487	0.391595	6.56912
Sheffield	AKAP8		75	1.1146	0.884524	1.40452	0.357699	1.12663	0.892841	1.42164	0.314992	-9.8982
Sheffield	IFNL2		75	0.89608	0.709213	1.13218	0.357799	0.9073	0.71535	1.15076	0.422464	11.3405
Sheffield	SH2D7		75	1.11329	0.88561	1.39951	0.357902	1.12037	0.893337	1.40509	0.325245	-5.89915
Sheffield	MACROD2		75	0.896547	0.71031	1.13161	0.357981	0.897407	0.710024	1.13424	0.365007	0.877098
Sheffield	TEX44		75	1.12172	0.877963	1.43315	0.358178	1.12334	0.87518	1.44187	0.361145	-1.25897
Sheffield	IFNW1		75	1.11592	0.883003	1.41029	0.358472	1.16317	0.916095	1.47688	0.214729	-37.8043
Sheffield	AKR1C4		75	0.872398	0.651886	1.1675	0.358487	0.874042	0.654079	1.16798	0.362714	1.37858
Sheffield	RAB11A		75	1.12008	0.879104	1.42711	0.358884	1.1243	0.885984	1.42672	0.335058	-3.31648
Sheffield	PAG1		75	1.10627	0.891401	1.37292	0.359352	1.08896	0.873513	1.35754	0.44864	15.6137
Sheffield	FAM227B		75	1.11075	0.886988	1.39097	0.360111	1.15223	0.911801	1.45606	0.235339	-34.9039
Sheffield	SYTL2		75	0.880071	0.669279	1.15725	0.360445	0.863905	0.65954	1.1316	0.288108	-14.5115
Sheffield	TCP11		75	0.910505	0.7447	1.11323	0.360632	0.928678	0.750861	1.1486	0.495019	21.079
Sheffield	QSOX2		75	0.900449	0.719074	1.12757	0.360846	0.904494	0.72043	1.13558	0.387197	4.27419
Sheffield	KCND2		75	1.10889	0.888372	1.38416	0.360875	1.1201	0.89269	1.40543	0.327301	-9.72397
Sheffield	KLK15		75	1.1151	0.882658	1.40874	0.361011	1.10158	0.870745	1.39361	0.420021	11.1934
Sheffield	KRT8		75	1.13963	0.86076	1.50885	0.361334	1.1108	0.833301	1.48072	0.473659	19.601
Sheffield	COLEC12	Yes	75	0.878516	0.665165	1.1603	0.361499	0.83804	0.625968	1.12196	0.23525	-36.4175
Sheffield	DLEU7		75	1.14317	0.857602	1.52383	0.361529	1.11106	0.822045	1.50169	0.493255	21.2931
Sheffield	RANBP3L		75	1.12964	0.869384	1.46781	0.361567	1.145	0.881551	1.48717	0.310124	-11.073
Sheffield	ITGB1BP2		75	0.898042	0.712789	1.13144	0.361599	0.868967	0.683124	1.10537	0.252619	-30.6049
Sheffield	ABI3BP		75	1.12935	0.869608	1.46668	0.361639	1.12914	0.86832	1.4683	0.36475	0.154413
Sheffield	RYBP		75	1.10832	0.888403	1.38269	0.362082	1.12714	0.902705	1.40738	0.290758	-16.3686
Sheffield	HIP1		75	1.11734	0.880144	1.41845	0.362124	1.12765	0.88806	1.43188	0.324215	-8.28198
Sheffield	TMX2		75	0.893158	0.700423	1.13893	0.362251	0.902214	0.712396	1.14261	0.393196	8.9286
Sheffield	ING2		75	1.113	0.883886	1.40149	0.362617	1.09737	0.868853	1.386	0.435416	13.2056
Sheffield	MTMR7		75	1.13101	0.867674	1.47426	0.362628	1.13758	0.875062	1.47886	0.335558	-4.70866
Sheffield	CHRM3		75	1.13904	0.860621	1.50753	0.36263	1.12821	0.848715	1.49975	0.4062	7.336
Sheffield	MDK		75	1.12368	0.874162	1.44443	0.3627	1.1105	0.865488	1.42487	0.409875	10.1208
Sheffield	TUBB8		75	0.901572	0.721266	1.12695	0.362733	0.883884	0.702401	1.11226	0.292499	-19.1225
Sheffield	COL9A1		75	1.11696	0.880184	1.41742	0.362823	1.10334	0.86961	1.39989	0.418117	11.0897
Sheffield	KIF13A		75	1.10366	0.892373	1.36497	0.362966	1.1122	0.89761	1.37809	0.330889	-7.81454
Sheffield	DAB2		75	0.88526	0.680697	1.1513	0.363313	0.833071	0.631564	1.09887	0.196125	-49.8573
Sheffield	BMP6		75	1.11617	0.880638	1.4147	0.363422	1.09444	0.859568	1.39349	0.464047	17.89
Sheffield	ASXL3		75	0.881643	0.671744	1.15713	0.363876	0.905063	0.681521	1.20193	0.490696	20.8125
Sheffield	CEP44		75	0.89184	0.696415	1.14211	0.364367	0.843548	0.647063	1.0997	0.20855	-48.634
Sheffield	BAG4		75	1.10602	0.889559	1.37515	0.364501	1.08633	0.867112	1.36096	0.471492	17.8275
Sheffield	SCAF11		75	0.88882	0.688914	1.14673	0.364568	0.899701	0.698676	1.15857	0.412667	10.3236
Sheffield	USP42		75	1.11068	0.885153	1.39368	0.364662	1.12197	0.889448	1.41529	0.331404	-9.63465
Sheffield	HJV		75	0.863827	0.629467	1.18544	0.364666	0.849438	0.616514	1.17036	0.318307	-11.4755
Sheffield	ULK4		75	0.894977	0.704078	1.13764	0.364675	0.888603	0.697104	1.13271	0.340222	-6.44163
Sheffield	CEP135		75	1.10334	0.891917	1.36489	0.36487	1.08814	0.876561	1.35079	0.443851	14.1103
Sheffield	CDH12		75	1.14073	0.858006	1.51662	0.364877	1.13554	0.850242	1.51658	0.389213	3.46133
Sheffield	PYHIN1		75	1.11173	0.884096	1.39797	0.364879	1.1029	0.875203	1.38983	0.406451	7.52779
Sheffield	PVALB		75	1.10837	0.887201	1.38467	0.364905	1.11394	0.892883	1.38971	0.339036	-4.86809
Sheffield	RRP15		75	1.11647	0.879703	1.41695	0.36495	1.10029	0.862452	1.40371	0.44182	13.2504
Sheffield	PTRHD1		75	1.11271	0.883155	1.40194	0.364951	1.09279	0.861693	1.38586	0.464168	16.9186
Sheffield	ADA		75	1.14497	0.854166	1.53479	0.365154	1.19182	0.878444	1.61699	0.259587	-29.6203
Sheffield	DPF1		75	0.881684	0.671251	1.15809	0.365424	0.893593	0.679804	1.17462	0.420006	10.6548
Sheffield	ANKUB1		75	1.13078	0.866521	1.47564	0.36544	1.12625	0.860944	1.4733	0.385666	3.27061
Sheffield	DDA1		75	1.11571	0.880164	1.41428	0.365493	1.10114	0.86338	1.40438	0.437553	12.0005
Sheffield	F231L		75	0.88417	0.677207	1.15438	0.365567	0.89915	0.689011	1.17338	0.433785	13.6474
Sheffield	NXPH1		75	1.11496	0.880808	1.41136	0.365592	1.11984	0.89054	1.40819	0.332899	-4.01862
Sheffield	PSTPIP1		75	1.1085	0.886746	1.3857	0.365723	1.11022	0.88804	1.388	0.358734	-1.51216
Sheffield	TTLL4		75	1.13611	0.861571	1.49812	0.365884	1.14302	0.868378	1.50453	0.340378	-4.75621
Sheffield	CDA		75	1.11467	0.880926	1.41044	0.36593	1.10712	0.872688	1.40454	0.401879	6.259
Sheffield	USP36		75	0.895176	0.703858	1.1385	0.366701	0.911047	0.711454	1.16663	0.460268	15.8706
Sheffield	NUDT10		75	1.12727	0.869047	1.46221	0.366768	1.13801	0.880364	1.47106	0.323589	-7.91769
Sheffield	IRGQ		75	1.15071	0.848261	1.561	0.366912	1.14196	0.84314	1.54669	0.391083	5.43652
Sheffield	CTF1		75	0.890025	0.690911	1.14652	0.367201	0.894618	0.693278	1.15443	0.391975	4.41861
Sheffield	CSNK1D		75	1.14835	0.850021	1.55138	0.367451	1.15797	0.85199	1.57385	0.34883	-6.03551
Sheffield	NAGK		75	1.11237	0.882397	1.40229	0.367467	1.11976	0.888509	1.41119	0.33786	-6.21251
Sheffield	SPINK4		75	0.900889	0.717928	1.13048	0.367511	0.903853	0.722406	1.13087	0.37658	3.1469
Sheffield	C2CD4C		75	1.1162	0.878795	1.41773	0.367587	1.21589	0.931919	1.5864	0.149745	-77.826
Sheffield	C1QTNF9		75	1.12681	0.868986	1.46114	0.367768	1.17426	0.894405	1.54169	0.247456	-34.5465
Sheffield	HTRA2		75	1.12864	0.867073	1.4691	0.36832	1.12892	0.867357	1.46935	0.367192	-0.20637
Sheffield	FANK1		75	0.892988	0.697813	1.14275	0.368388	0.911373	0.706566	1.17555	0.474851	18.0054
Sheffield	ANKRA2		75	0.888961	0.687789	1.14897	0.368573	0.905551	0.697429	1.17578	0.456497	15.7097
Sheffield	RBP7		75	1.1142	0.880149	1.41049	0.368734	1.10411	0.870571	1.4003	0.414023	8.41395
Sheffield	PAX4		75	0.881387	0.669173	1.1609	0.368977	0.879321	0.669162	1.15548	0.356055	-1.85929
Sheffield	PLAUR		75	1.12144	0.873126	1.44037	0.369434	1.09639	0.845595	1.42156	0.487429	19.7116
Sheffield	POLR2F		75	0.909067	0.738062	1.11969	0.369895	0.837639	0.661	1.06148	0.142586	-85.8359
Sheffield	SLK		75	1.14063	0.855509	1.52078	0.369929	1.13728	0.853185	1.51596	0.380366	2.23871
Sheffield	DUS2		75	1.1582	0.84007	1.59681	0.370049	1.15282	0.835156	1.59132	0.387198	3.1695
Sheffield	KDF1		75	0.90292	0.722203	1.12886	0.370121	0.912129	0.726902	1.14456	0.427097	9.93661
Sheffield	TYW1		75	1.1084	0.884951	1.38827	0.370273	1.11664	0.891394	1.39882	0.33715	-7.20184
Sheffield	PABPC4L		75	0.886765	0.681717	1.15349	0.370404	0.885089	0.680079	1.1519	0.363856	-1.57442
Sheffield	PHOX2A		75	1.12071	0.873229	1.43834	0.370681	1.10708	0.856351	1.43122	0.437509	10.7401
Sheffield	SLC27A4		75	1.11663	0.877026	1.4217	0.370682	1.09304	0.852746	1.40105	0.482452	19.3582
Sheffield	HRC		75	1.09671	0.895999	1.34239	0.370698	1.08878	0.891057	1.33037	0.40548	7.86667
Sheffield	YAE1		75	0.898184	0.709995	1.13625	0.370705	0.905754	0.714388	1.14838	0.41367	7.81625
Sheffield	TBPL2		75	1.12089	0.872959	1.43923	0.370916	1.13992	0.884418	1.46923	0.311823	-14.7523
Sheffield	FLCN		75	1.10133	0.891381	1.36072	0.371094	1.09287	0.883357	1.35207	0.413457	7.98764
Sheffield	CD40LG		75	0.882096	0.670034	1.16127	0.371194	0.890312	0.677732	1.16957	0.403895	7.39028
Sheffield	ITPRIPL1		75	0.905775	0.72914	1.1252	0.371227	0.883081	0.708927	1.10002	0.26724	-25.6401
Sheffield	ADGRE5	Yes	75	1.11908	0.874422	1.43219	0.371406	1.13042	0.885544	1.44301	0.325041	-8.96248
Sheffield	GEMIN2		75	1.1024	0.890155	1.36526	0.371567	1.08504	0.871538	1.35085	0.465342	16.2836
Sheffield	RECQL5		75	1.10246	0.890032	1.36558	0.371745	1.0873	0.873833	1.35292	0.452905	14.1912
Sheffield	MTIF2		75	0.888241	0.684719	1.15226	0.372076	0.883101	0.679398	1.14788	0.3528	-4.89716
Sheffield	TTC21A		75	1.12958	0.864189	1.47647	0.37253	1.11996	0.856116	1.46511	0.408484	7.02228
Sheffield	BARGIN		75	1.10736	0.884977	1.38563	0.372586	1.09328	0.873628	1.36816	0.435762	12.5489
Sheffield	COMMD9		75	0.899261	0.712024	1.13573	0.372693	0.853243	0.668377	1.08924	0.202707	-49.4696
Sheffield	ERBB4		75	1.11992	0.872995	1.4367	0.372809	1.11937	0.87305	1.4352	0.373821	0.433255
Sheffield	KLF12		75	1.11257	0.879782	1.40695	0.373129	1.09562	0.861434	1.39347	0.456698	14.3936
Sheffield	CAPN3		75	0.891871	0.6933	1.14732	0.373177	0.896631	0.698781	1.1505	0.390999	4.6514
Sheffield	APBB1IP		75	1.10881	0.883244	1.39199	0.373411	1.09596	0.869361	1.38162	0.438128	11.2893
Sheffield	ANGPT1		75	0.880054	0.66422	1.16602	0.373441	0.83909	0.627867	1.12137	0.23572	-37.305
Sheffield	SEMA4C		75	1.11886	0.873627	1.43292	0.373622	1.10706	0.862267	1.42135	0.425036	9.4375
Sheffield	CXCL10		75	1.127	0.865987	1.4667	0.37372	1.11741	0.854521	1.46118	0.417248	7.15035
Sheffield	LHX1		75	0.90006	0.713679	1.13511	0.373761	0.912333	0.722428	1.15216	0.440992	12.8633
Sheffield	ADAMTSL5		75	0.89529	0.701606	1.14244	0.373841	0.894393	0.700814	1.14144	0.369773	-0.906531
Sheffield	FABP3		75	0.902927	0.720956	1.13083	0.373855	0.86071	0.679347	1.09049	0.214072	-46.8926
Sheffield	SLITRK5		75	1.11185	0.879928	1.40489	0.374387	1.13663	0.893479	1.44595	0.297022	-20.793
Sheffield	CCP110		75	1.10934	0.882228	1.39493	0.374612	1.13025	0.892561	1.43123	0.309423	-17.9901
Sheffield	MINDY1		75	1.11833	0.873543	1.4317	0.374912	1.09876	0.858951	1.40552	0.453429	15.7824
Sheffield	TTLL5		75	0.883227	0.671341	1.16199	0.374942	0.862803	0.656156	1.13453	0.290778	-18.8412
Sheffield	IL36A		75	1.114	0.877626	1.41403	0.374968	1.0906	0.85226	1.3956	0.490599	19.6592
Sheffield	SP7		75	0.902452	0.71923	1.13235	0.375355	0.913538	0.726183	1.14923	0.439983	11.8956
Sheffield	NPY		75	0.910088	0.738937	1.12088	0.375411	0.898594	0.72888	1.10782	0.316734	-13.4906
Sheffield	DCDC2B		75	1.13025	0.86194	1.48208	0.375882	1.13485	0.86913	1.4818	0.352666	-3.31416
Sheffield	ICA1		75	1.10351	0.887237	1.3725	0.376159	1.0959	0.881944	1.36176	0.408594	7.0252
Sheffield	NAA80		75	0.894184	0.69797	1.14556	0.376229	0.86766	0.673096	1.11846	0.273172	-26.9238
Sheffield	RNF5		75	1.11639	0.874621	1.425	0.376591	1.10603	0.869865	1.40632	0.410873	8.46872
Sheffield	MARK4		75	0.906795	0.729991	1.12642	0.376601	0.925374	0.740445	1.15649	0.495345	20.7296
Sheffield	MAP3K5		75	1.10529	0.885029	1.38036	0.377316	1.08987	0.871267	1.36331	0.451183	14.0347
Sheffield	RSPH4A		75	0.893684	0.696212	1.14717	0.37761	0.878421	0.683084	1.12962	0.3124	-15.3251
Sheffield	IMPA1		75	0.900132	0.712505	1.13717	0.377668	0.842165	0.651936	1.0879	0.1885	-63.2671
Sheffield	GAST		75	0.898433	0.707931	1.1402	0.37837	0.899027	0.708569	1.14068	0.38084	0.617131
Sheffield	BTBD9		75	1.10668	0.883205	1.3867	0.378432	1.16815	0.916085	1.48957	0.210114	-53.3292
Sheffield	PRKAB1		75	1.1155	0.874651	1.42267	0.37844	1.09997	0.863372	1.40141	0.440647	12.827
Sheffield	SSB		75	1.11062	0.87929	1.40281	0.378612	1.08209	0.841186	1.39199	0.539197	24.8021
Sheffield	S100Z		75	1.09928	0.890416	1.35713	0.378633	1.10154	0.888902	1.36503	0.37683	-2.16612
Sheffield	RFTN1		75	1.13792	0.853478	1.51715	0.37865	1.12992	0.847729	1.50604	0.404745	5.45908
Sheffield	CYLC2		75	0.902477	0.718127	1.13415	0.378756	0.891398	0.703628	1.12928	0.340793	-12.0373
Sheffield	RNASE9		75	1.13084	0.859792	1.48735	0.379127	1.1385	0.864187	1.49989	0.356409	-5.48892
Sheffield	GAGE2A		75	1.11704	0.872815	1.42959	0.379241	1.12609	0.87553	1.44836	0.355062	-7.29517
Sheffield	WFDC12		75	0.892056	0.691441	1.15088	0.379493	0.820828	0.619656	1.08731	0.168685	-72.8516
Sheffield	MOG		75	1.10901	0.880412	1.39698	0.379638	1.10412	0.877593	1.38912	0.397851	4.27434
Sheffield	ESAM		75	0.897608	0.705381	1.14222	0.37965	0.891286	0.699574	1.13553	0.35165	-6.54309
Sheffield	FYCO1		75	1.09772	0.891464	1.35171	0.379915	1.09088	0.886439	1.34248	0.411339	6.70508
Sheffield	CDCA2		75	0.891047	0.688713	1.15282	0.38004	0.905139	0.700609	1.16938	0.445669	13.6029
Sheffield	KLK4		75	0.89763	0.705212	1.14255	0.380284	0.829876	0.630455	1.09238	0.183554	-72.6707
Sheffield	MYBPC2		75	0.881841	0.665803	1.16798	0.380482	0.838408	0.628199	1.11896	0.231386	-40.1677
Sheffield	UBQLN3		75	0.905462	0.725125	1.13065	0.380819	0.916779	0.734195	1.14477	0.443192	12.5067
Sheffield	GTF2IRD1		75	1.14669	0.844276	1.55743	0.380864	1.16427	0.857539	1.58072	0.329613	-11.1142
Sheffield	SMPDL3A		75	1.11749	0.871627	1.4327	0.3809	1.1223	0.87014	1.44753	0.374194	-3.86574
Sheffield	NUPR1		75	1.11211	0.876755	1.41064	0.381111	1.10351	0.87368	1.39381	0.408429	7.3002
Sheffield	NSFL1C		75	1.12129	0.867796	1.44882	0.381292	1.09479	0.839758	1.42727	0.503301	20.8896
Sheffield	FBXO16		75	1.09503	0.893537	1.34195	0.381583	1.12069	0.916102	1.37096	0.267886	-25.519
Sheffield	IGSF21		75	1.10858	0.88	1.39655	0.381593	1.10595	0.880153	1.38968	0.387398	2.30459
Sheffield	IL5		75	1.12097	0.867892	1.44784	0.381745	1.11088	0.857748	1.43872	0.425452	7.91266
Sheffield	CHAD	Yes	75	0.906297	0.726918	1.12994	0.381928	0.916676	0.734843	1.1435	0.440556	11.5733
Sheffield	DAP		75	1.11143	0.876999	1.40854	0.382059	1.10308	0.870603	1.39763	0.416541	7.14534
Sheffield	RABL2B		75	1.09572	0.892614	1.34505	0.382149	1.07458	0.866489	1.33265	0.512449	21.3117
Sheffield	LVRN		75	1.10182	0.886472	1.36948	0.382169	1.12148	0.897551	1.40127	0.313034	-18.2388
Sheffield	IQSEC1		75	1.11234	0.876058	1.41235	0.382179	1.09556	0.857956	1.39896	0.464345	14.2791
Sheffield	DZANK1		75	0.881163	0.663349	1.1705	0.382502	0.879155	0.655341	1.17941	0.390235	-1.80312
Sheffield	F11R		75	0.899196	0.708396	1.14139	0.38255	0.884143	0.6945	1.12557	0.31747	-15.8882
Sheffield	SMS		75	1.12498	0.863613	1.46546	0.382649	1.12154	0.85968	1.46316	0.397835	2.60583
Sheffield	ZBTB16		75	1.10318	0.884589	1.37578	0.383458	1.07524	0.84901	1.36176	0.547232	26.1192
Sheffield	PRSS22		75	1.1144	0.87335	1.42199	0.383731	1.12839	0.883118	1.44178	0.334056	-11.5121
Sheffield	KLK9		75	1.10514	0.8823	1.38426	0.384246	1.15129	0.909649	1.45712	0.241144	-40.925
Sheffield	RABGAP1L		75	1.11525	0.872188	1.42605	0.384473	1.1021	0.858297	1.41517	0.44598	10.8703
Sheffield	PRKAR2A		75	1.10448	0.882824	1.3818	0.384558	1.09079	0.868402	1.37014	0.455021	12.5493
Sheffield	SUMO1		75	1.10368	0.883614	1.37855	0.384602	1.08511	0.863427	1.3637	0.483595	17.2027
Sheffield	VWA5B2		75	0.906357	0.726132	1.13131	0.384716	0.921698	0.732462	1.15982	0.486787	17.0711
Sheffield	NELL2		75	1.14474	0.843902	1.55282	0.38486	1.14599	0.844032	1.55597	0.382499	-0.806196
Sheffield	ASAH2		75	0.893809	0.693849	1.1514	0.384908	0.906184	0.702796	1.16843	0.447466	12.2484
Sheffield	NMI		75	1.08905	0.898411	1.32015	0.384909	1.09682	0.901934	1.33381	0.354502	-8.32776
Sheffield	PDE4DIP		75	1.10305	0.884079	1.37625	0.38501	1.10256	0.882269	1.37786	0.390585	0.449436
Sheffield	ENPEP		75	1.11436	0.872797	1.42277	0.38507	1.16565	0.901516	1.50717	0.242336	-41.5605
Sheffield	TRIM14		75	1.12056	0.866719	1.44875	0.385087	1.10105	0.847715	1.43009	0.470554	15.4346
Sheffield	XCL1		75	1.09784	0.88919	1.35546	0.385409	1.0923	0.882853	1.35143	0.416314	5.42576
Sheffield	CD248	Yes	75	1.1268	0.860503	1.4755	0.385487	1.13177	0.866126	1.4789	0.36443	-3.69245
Sheffield	MROH2A		75	0.880148	0.659546	1.17454	0.385825	0.866146	0.647775	1.15813	0.332284	-12.5614
Sheffield	CASZ1		75	1.12067	0.866197	1.44991	0.385967	1.10277	0.852027	1.42731	0.457306	14.1341
Sheffield	AREG		75	0.896405	0.699942	1.14801	0.386248	0.857224	0.657042	1.1184	0.256226	-40.8659
Sheffield	IQCG		75	1.10747	0.879062	1.39523	0.38638	1.12011	0.88743	1.4138	0.339705	-11.117
Sheffield	IL1RN		75	0.908958	0.732257	1.1283	0.386761	0.835001	0.653705	1.06658	0.148766	-88.906
Sheffield	ACAN		75	1.1423	0.845051	1.54411	0.386941	1.13678	0.845302	1.52878	0.396353	3.6391
Sheffield	CLK3		75	0.907583	0.728549	1.13061	0.38705	0.925509	0.736713	1.16269	0.50602	20.1696
Sheffield	TSHB		75	1.10675	0.879402	1.39287	0.387285	1.09975	0.86663	1.39558	0.434042	6.25273
Sheffield	HERVK.113_VP113		75	0.899252	0.706834	1.14405	0.387328	0.924858	0.714809	1.19663	0.552312	26.4395
Sheffield	CD3E		75	0.890389	0.684303	1.15854	0.387389	0.908698	0.698077	1.18287	0.476668	17.5317
Sheffield	DNAH6		75	0.904451	0.720244	1.13577	0.387416	0.926529	0.726364	1.18185	0.538883	24.015
Sheffield	CASP8		75	1.09257	0.893829	1.33551	0.38743	1.08792	0.888414	1.33224	0.414901	4.8162
Sheffield	ATP2C1		75	0.878711	0.655314	1.17826	0.387625	0.895101	0.662004	1.21027	0.471515	14.2933
Sheffield	TPSD1		75	1.11287	0.872987	1.41867	0.387936	1.11747	0.875325	1.42659	0.372751	-3.85409
Sheffield	SPARC		75	0.886276	0.673802	1.16575	0.387969	0.872486	0.66351	1.14728	0.328833	-12.9888
Sheffield	EP400P1		75	0.890006	0.682961	1.15982	0.388388	0.904208	0.689677	1.18547	0.466169	13.5856
Sheffield	CAGE1		75	1.11217	0.873421	1.41617	0.388534	1.14196	0.893401	1.45967	0.289169	-24.8651
Sheffield	COMMD2		75	0.900893	0.710498	1.14231	0.388907	0.844461	0.652246	1.09332	0.199517	-61.9811
Sheffield	MSL2		75	1.09331	0.892296	1.33961	0.389445	1.10403	0.897499	1.35809	0.348969	-10.9399
Sheffield	GSG1L		75	0.907691	0.727996	1.13174	0.389522	0.899312	0.721487	1.12097	0.345105	-9.57537
Sheffield	VEGFB		75	1.12025	0.86494	1.45091	0.38953	1.09013	0.830828	1.43037	0.533479	23.998
Sheffield	CALML6		75	0.914501	0.746011	1.12104	0.389654	0.892062	0.721152	1.10348	0.292533	-27.7953
Sheffield	CSF2RB		75	0.902859	0.715297	1.1396	0.389735	0.882839	0.69753	1.11738	0.299882	-21.9436
Sheffield	GMPR2		75	1.11453	0.870479	1.427	0.389826	1.0971	0.85231	1.4122	0.471882	14.5349
Sheffield	OSER1		75	0.890757	0.684212	1.15965	0.390066	0.860658	0.652809	1.13468	0.287308	-29.7147
Sheffield	TBL1X		75	1.10314	0.881852	1.37996	0.390163	1.09882	0.877698	1.37565	0.411053	3.99721
Sheffield	NME3		75	0.911356	0.737463	1.12625	0.39017	0.92149	0.744552	1.14048	0.452268	11.9132
Sheffield	CYSRT1		75	0.904413	0.719177	1.13736	0.390211	0.905895	0.719206	1.14104	0.401251	1.62951
Sheffield	ISL1		75	0.910811	0.735843	1.12738	0.390695	0.932844	0.744285	1.16917	0.546246	25.586
Sheffield	UFD1		75	1.09593	0.889015	1.35101	0.390859	1.07972	0.870877	1.33865	0.484312	16.2677
Sheffield	TCN1		75	1.11624	0.868083	1.43534	0.391325	1.10125	0.853339	1.42118	0.458583	12.2947
Sheffield	LRATD2		75	0.90846	0.729268	1.13168	0.391752	0.891416	0.711097	1.11746	0.318836	-19.7278
Sheffield	WHRN		75	0.89632	0.697571	1.15169	0.39212	0.90153	0.701621	1.1584	0.417684	5.2947
Sheffield	MIIP		75	1.10864	0.875166	1.4044	0.392659	1.13147	0.890435	1.43774	0.312232	-19.7619
Sheffield	DNAAF6		75	0.894752	0.693361	1.15464	0.392664	0.92041	0.703453	1.20428	0.545376	25.423
Sheffield	SCN3A		75	1.08883	0.895752	1.32353	0.3928	1.08174	0.894567	1.30809	0.417596	7.67301
Sheffield	PLIN1		75	0.899425	0.705244	1.14707	0.392972	0.834173	0.634222	1.09716	0.194702	-71.0512
Sheffield	PMFBP1		75	0.901102	0.709541	1.14438	0.393099	0.89315	0.705821	1.1302	0.346758	-8.51145
Sheffield	ALPK2		75	0.885176	0.668998	1.17121	0.393238	0.883025	0.667591	1.16798	0.383307	-1.99549
Sheffield	CWF19L2		75	1.11563	0.86779	1.43426	0.393286	1.09034	0.839579	1.416	0.516568	20.9572
Sheffield	SGSH		75	1.11199	0.871376	1.41905	0.393503	1.09556	0.859314	1.39676	0.461436	14.0232
Sheffield	C10orf62		75	0.909764	0.731959	1.13076	0.394006	0.923531	0.739135	1.15393	0.483891	15.8821
Sheffield	MMP7		75	0.886133	0.670974	1.17029	0.394275	0.860988	0.648547	1.14302	0.300505	-23.8124
Sheffield	BBX		75	1.09378	0.889928	1.34433	0.394308	1.07547	0.871828	1.32668	0.496923	18.8315
Sheffield	TNFRSF9		75	1.10416	0.87901	1.38697	0.394435	1.09656	0.874932	1.37433	0.423605	6.9659
Sheffield	GMFG		75	1.10097	0.882206	1.37397	0.394726	1.09135	0.874058	1.36265	0.440309	9.12466
Sheffield	PRELP		75	1.09488	0.888535	1.34913	0.394908	1.08396	0.879333	1.3362	0.450074	11.0547
Sheffield	POTEB2		75	0.90029	0.706624	1.14703	0.395347	0.922822	0.71904	1.18436	0.528096	23.5338
Sheffield	ARHGEF19		75	0.86958	0.630017	1.20024	0.395367	0.870609	0.629609	1.20386	0.402043	0.845905
Sheffield	ARHGEF38		75	1.10524	0.877326	1.39236	0.395753	1.10314	0.873532	1.3931	0.4097	1.89795
Sheffield	TINAGL1		75	1.12033	0.861789	1.45643	0.395987	1.11906	0.864192	1.44909	0.393614	0.998035
Sheffield	FOS		75	0.902921	0.713096	1.14328	0.396414	0.904384	0.711983	1.14878	0.410218	1.58472
Sheffield	DNAAF2		75	1.10025	0.882139	1.3723	0.396694	1.12031	0.896623	1.39979	0.317443	-18.904
Sheffield	BCL7A		75	1.12662	0.855088	1.48436	0.39681	1.14257	0.875549	1.49102	0.326408	-11.7932
Sheffield	GZMB		75	0.906771	0.723012	1.13724	0.396996	0.912842	0.728463	1.14389	0.428253	6.81783
Sheffield	NENF		75	0.891051	0.682268	1.16373	0.397077	0.887674	0.676773	1.1643	0.389294	-3.29154
Sheffield	NID2	Yes	75	1.121	0.860503	1.46037	0.397247	1.09105	0.828738	1.43638	0.534549	23.7143
Sheffield	EFHD2		75	1.09943	0.882727	1.36932	0.397386	1.09349	0.877105	1.36327	0.426938	5.7094
Sheffield	IFT43		75	1.11598	0.865524	1.43892	0.397406	1.13282	0.887007	1.44676	0.317662	-13.6481
Sheffield	UBE2Z		75	0.88564	0.668474	1.17336	0.397471	0.91367	0.675103	1.23654	0.558691	25.6571
Sheffield	SYT1		75	1.1102	0.87117	1.41482	0.398053	1.11985	0.877086	1.4298	0.363896	-8.27164
Sheffield	PCOLCE	Yes	75	0.899872	0.704478	1.14946	0.39826	0.91005	0.713543	1.16067	0.447586	10.661
Sheffield	CCDC65		75	0.909213	0.728906	1.13412	0.398692	0.894065	0.716448	1.11572	0.321699	-17.6522
Sheffield	DOCK9		75	0.904778	0.716948	1.14182	0.399293	0.921224	0.72642	1.16827	0.498454	18.0021
Sheffield	IFT25		75	0.912016	0.736191	1.12983	0.399316	0.916355	0.739208	1.13595	0.425466	5.15279
Sheffield	LYZL2		75	0.891007	0.681085	1.16563	0.399842	0.897941	0.687281	1.17317	0.430007	6.71735
Sheffield	ENO2		75	0.895543	0.692618	1.15792	0.400041	0.867075	0.664646	1.13116	0.293043	-29.2814
Sheffield	SIAE		75	0.907743	0.724528	1.13729	0.400049	0.893789	0.711954	1.12207	0.33326	-16.0044
Sheffield	TNFRSF11A		75	0.89993	0.703938	1.15049	0.400147	0.847257	0.652812	1.09962	0.212737	-57.2008
Sheffield	DZIP1L		75	0.899324	0.702234	1.15173	0.40049	0.891624	0.697514	1.13975	0.359802	-8.10361
Sheffield	DDIAS		75	1.1064	0.873908	1.40076	0.400826	1.08531	0.848537	1.38814	0.514422	19.0399
Sheffield	RWDD1		75	1.1133	0.866639	1.43018	0.40095	1.09366	0.846288	1.41335	0.493761	16.5839
Sheffield	C17orf99		75	0.895077	0.690945	1.15952	0.401292	0.906762	0.697349	1.17906	0.46506	11.7011
Sheffield	ZNF346		75	1.10649	0.873525	1.40159	0.401495	1.13677	0.895315	1.44333	0.292676	-26.6762
Sheffield	ANKRD35		75	0.895499	0.691917	1.15898	0.401597	0.871543	0.669003	1.1354	0.30824	-24.5681
Sheffield	SNRPB2		75	1.09738	0.883092	1.36367	0.40183	1.08687	0.872353	1.35413	0.457736	10.3614
Sheffield	ARHGAP45		75	1.10131	0.878781	1.38018	0.402071	1.08277	0.858335	1.36589	0.502216	17.591
Sheffield	LY6K		75	1.11844	0.860698	1.45336	0.402285	1.10374	0.845509	1.44084	0.467919	11.8205
Sheffield	GIT1		75	1.08568	0.895685	1.31597	0.402289	1.06776	0.87621	1.30119	0.515719	20.2408
Sheffield	OTUB1		75	1.11457	0.864597	1.43683	0.402508	1.09698	0.850115	1.41554	0.476697	14.6647
Sheffield	OLR1		75	1.09517	0.885174	1.35498	0.40259	1.10363	0.890703	1.36745	0.367259	-8.461
Sheffield	MEIS2		75	1.11411	0.864953	1.43503	0.402791	1.11175	0.85885	1.43913	0.421112	1.95583
Sheffield	CNTN4		75	1.10888	0.870358	1.41278	0.402946	1.1393	0.894142	1.45167	0.291468	-26.179
Sheffield	SCARB2		75	0.891092	0.680019	1.16768	0.403137	0.861066	0.65211	1.13698	0.291526	-29.7265
Sheffield	KAT14		75	1.1561	0.822477	1.62506	0.403719	1.12767	0.796235	1.59707	0.498595	17.1663
Sheffield	VAX2		75	0.88548	0.665556	1.17807	0.40374	0.873047	0.654502	1.16457	0.355698	-11.6257
Sheffield	CCDC66		75	1.0924	0.887666	1.34435	0.40392	1.12782	0.910875	1.39644	0.26978	-36.1084
Sheffield	MGAT2		75	0.901255	0.705957	1.15058	0.40409	0.908473	0.712046	1.15909	0.439957	7.67187
Sheffield	MZB1		75	1.11692	0.861293	1.44843	0.404328	1.09297	0.83845	1.42475	0.511011	19.6071
Sheffield	IRAK4		75	1.09877	0.880487	1.37117	0.40451	1.08078	0.861405	1.35602	0.50215	17.529
Sheffield	ZMYND11		75	0.907836	0.723203	1.1396	0.404559	0.887855	0.70247	1.12216	0.319528	-23.0158
Sheffield	N4BP2		75	1.11245	0.865868	1.42925	0.40456	1.10341	0.857083	1.42055	0.445166	7.65173
Sheffield	GOLGA8B		75	1.1123	0.865975	1.4287	0.404657	1.12897	0.877174	1.45305	0.346104	-13.9756
Sheffield	AMPD3		75	1.10396	0.874608	1.39346	0.405187	1.0995	0.872086	1.38623	0.422353	4.08866
Sheffield	HEBP1		75	0.91602	0.745067	1.1262	0.405233	0.909928	0.739508	1.11962	0.372339	-7.60718
Sheffield	SOX7		75	1.10049	0.878328	1.37884	0.405237	1.09332	0.870467	1.37323	0.442981	6.82062
Sheffield	ATG16L1		75	1.0953	0.883953	1.35717	0.405283	1.07159	0.853859	1.34484	0.550744	24.0413
Sheffield	HRG		75	0.904273	0.713404	1.14621	0.405485	0.912692	0.719672	1.15748	0.451085	9.20921
Sheffield	SPG21		75	0.894216	0.686993	1.16395	0.405817	0.893829	0.683627	1.16867	0.411904	-0.386583
Sheffield	EIF2B4		75	1.11371	0.863895	1.43576	0.405955	1.08387	0.827172	1.42024	0.559187	25.2144
Sheffield	KIFC3		75	1.10861	0.869231	1.41392	0.406086	1.07684	0.83085	1.39566	0.575818	28.2033
Sheffield	KIAA1549		75	1.13254	0.844228	1.51932	0.406351	1.15016	0.857579	1.54257	0.350235	-12.405
Sheffield	GPRC5C		75	0.898299	0.697379	1.15711	0.406361	0.88944	0.692071	1.1431	0.360061	-9.24067
Sheffield	PSMC3		75	1.11249	0.864986	1.43081	0.406371	1.11368	0.865398	1.4332	0.402787	-1.00374
Sheffield	PARD3		75	0.901166	0.704744	1.15233	0.406747	0.873459	0.674867	1.13049	0.303934	-30.0084
Sheffield	ANLN		75	1.1112	0.866116	1.42564	0.406879	1.10721	0.867341	1.41343	0.413614	3.41026
Sheffield	ORM1		75	1.1074	0.870171	1.40929	0.406896	1.09339	0.856451	1.39587	0.473704	12.4802
Sheffield	RGS3		75	1.12269	0.853977	1.47596	0.407043	1.12886	0.863786	1.47529	0.374722	-4.73925
Sheffield	CC2D1A		75	1.09915	0.87899	1.37444	0.407128	1.07798	0.857315	1.35544	0.520503	20.5692
Sheffield	PRUNE2		75	0.907996	0.722731	1.14075	0.407131	0.891624	0.705572	1.12674	0.336713	-18.8527
Sheffield	CHRM2		75	0.894861	0.688149	1.16367	0.407145	0.902038	0.69037	1.1786	0.449881	7.19058
Sheffield	DCN		75	1.13199	0.844303	1.51771	0.407265	1.11915	0.835531	1.49905	0.450276	9.19912
Sheffield	SAV1		75	0.90242	0.707773	1.1506	0.407493	0.912653	0.710111	1.17297	0.47529	10.9823
Sheffield	FREM2		75	1.12312	0.853238	1.47838	0.407622	1.12183	0.853478	1.47455	0.409853	0.994857
Sheffield	IZUMO1		75	0.89551	0.689636	1.16284	0.407647	0.881136	0.677072	1.1467	0.346449	-14.6622
Sheffield	CCHCR1		75	1.1003	0.877431	1.37977	0.407841	1.11366	0.885064	1.4013	0.358409	-12.6305
Sheffield	CD14		75	1.10069	0.876992	1.38146	0.407861	1.11364	0.883591	1.40359	0.361917	-12.1925
Sheffield	IL9		75	1.10764	0.869259	1.41139	0.408345	1.14106	0.887011	1.46787	0.304452	-29.0783
Sheffield	TGM5		75	1.11959	0.856413	1.46364	0.40866	1.12789	0.86427	1.47191	0.375595	-6.53603
Sheffield	TNR		75	1.09422	0.883756	1.35479	0.408722	1.10385	0.890739	1.36796	0.366626	-9.74088
Sheffield	CACNA1H		75	1.09597	0.881809	1.36214	0.408742	1.07867	0.863769	1.34705	0.504086	17.3577
Sheffield	SERPINE1		75	0.894425	0.686287	1.16569	0.40904	0.853646	0.650457	1.12031	0.253906	-41.8239
Sheffield	ARID3A		75	0.909552	0.72624	1.13913	0.40904	0.906711	0.723177	1.13682	0.396059	-3.29975
Sheffield	NPHS1		75	1.11414	0.86196	1.44009	0.409103	1.10099	0.848464	1.42867	0.469208	10.9858
Sheffield	FKBP1B		75	1.10992	0.866442	1.42181	0.409158	1.09782	0.858662	1.40358	0.456606	10.5136
Sheffield	PXN		75	1.10179	0.8752	1.38703	0.409264	1.0999	0.87313	1.38556	0.418923	1.77073
Sheffield	PALM3		75	0.91986	0.754265	1.12181	0.409425	0.918579	0.751889	1.12222	0.405811	-1.66808
Sheffield	IL10RB		75	1.12063	0.854934	1.4689	0.409452	1.11383	0.848599	1.46197	0.437207	5.33996
Sheffield	CNN2		75	1.10405	0.872424	1.39718	0.409961	1.08903	0.859333	1.38012	0.480395	13.8414
Sheffield	PCM1		75	0.908506	0.723056	1.14152	0.410096	0.909909	0.727046	1.13877	0.409494	1.60827
Sheffield	PLIN3		75	0.89829	0.695856	1.15962	0.41033	0.887145	0.687402	1.14493	0.35753	-11.6393
Sheffield	C11orf52		75	0.900391	0.701219	1.15613	0.410738	0.909006	0.70462	1.17268	0.462837	9.07558
Sheffield	ATP6V1C2		75	0.915915	0.742866	1.12928	0.411031	0.898497	0.726992	1.11046	0.321965	-21.8599
Sheffield	SNX19		75	1.11152	0.86381	1.43026	0.411131	1.10018	0.855416	1.41498	0.457102	9.6999
Sheffield	ITGB1		75	1.11576	0.859183	1.44896	0.41131	1.15756	0.883244	1.51708	0.289008	-33.5786
Sheffield	SPACA7		75	0.879947	0.648558	1.19389	0.411319	0.880818	0.646206	1.20061	0.421945	0.773868
Sheffield	PLCH1		75	0.90933	0.724824	1.1408	0.411377	0.904527	0.720212	1.13601	0.388083	-5.57113
Sheffield	REST		75	0.906686	0.717707	1.14542	0.41139	0.911291	0.722656	1.14917	0.432439	5.17204
Sheffield	CRYAA		75	1.13076	0.843364	1.5161	0.41143	1.16672	0.865322	1.57309	0.31188	-25.4712
Sheffield	CD34	Yes	75	0.895416	0.687873	1.16558	0.411577	0.925993	0.696178	1.23167	0.597295	30.3968
Sheffield	GNE		75	0.906969	0.718208	1.14534	0.412115	0.913323	0.723886	1.15233	0.444585	7.14875
Sheffield	TMEM25		75	0.914995	0.739801	1.13168	0.412652	0.924775	0.748182	1.14305	0.46946	11.9669
Sheffield	STAM		75	1.10216	0.873328	1.39094	0.412652	1.09199	0.867302	1.37488	0.454035	9.53071
Sheffield	GZMA		75	1.12094	0.853017	1.47301	0.412659	1.11368	0.848888	1.46107	0.436987	5.6888
Sheffield	AP2B1		75	0.918903	0.750571	1.12499	0.412661	0.915737	0.750537	1.1173	0.385803	-4.08129
Sheffield	SDHAF4		75	0.903656	0.70914	1.15153	0.412697	0.887667	0.695632	1.13272	0.338038	-17.6218
Sheffield	SPARCL1	Yes	75	1.11321	0.861231	1.43892	0.412744	1.12425	0.872063	1.44937	0.366151	-9.20263
Sheffield	TIMP3		75	1.10669	0.868239	1.41062	0.412909	1.08627	0.84788	1.39168	0.512727	18.3705
Sheffield	ZC2HC1A		75	1.10252	0.872741	1.39279	0.413079	1.09642	0.865754	1.38855	0.444971	5.68351
Sheffield	COL4A1		75	1.10019	0.875303	1.38286	0.413115	1.07517	0.847539	1.36394	0.550402	24.0899
Sheffield	CFHR2		75	1.09791	0.877618	1.3735	0.413639	1.07842	0.85499	1.36023	0.52389	19.1792
Sheffield	SSBP1		75	1.11269	0.861321	1.43742	0.413747	1.1431	0.878322	1.4877	0.319789	-25.2533
Sheffield	MAPK4		75	1.11619	0.857506	1.45292	0.413824	1.15273	0.880484	1.50916	0.301126	-29.3027
Sheffield	NT5E		75	0.906241	0.715634	1.14762	0.413835	0.879857	0.688245	1.12482	0.307063	-30.0107
Sheffield	NSDHL		75	0.897457	0.692328	1.16336	0.413846	0.918889	0.703473	1.20027	0.534836	21.8142
Sheffield	DNAJB14		75	1.11779	0.855623	1.46029	0.414172	1.09793	0.837086	1.44005	0.499634	16.1002
Sheffield	PHF20		75	0.909627	0.724634	1.14185	0.414195	0.925358	0.731288	1.17093	0.518293	18.1023
Sheffield	FGF12		75	0.901633	0.703152	1.15614	0.414347	0.900299	0.704384	1.15071	0.401557	-1.43015
Sheffield	EGFL7		75	1.10315	0.871451	1.39644	0.414442	1.09791	0.865447	1.39281	0.44159	4.84656
Sheffield	LPP		75	1.11129	0.862398	1.43202	0.414679	1.0798	0.813911	1.43256	0.594479	27.2397
Sheffield	DDI2		75	1.13341	0.838882	1.53134	0.414688	1.11273	0.820427	1.50916	0.492094	14.7052
Sheffield	SLIRP		75	1.08527	0.89149	1.32117	0.414835	1.07646	0.884868	1.30953	0.461258	9.96467
Sheffield	LGALS3BP		75	0.901738	0.70324	1.15626	0.414849	0.899302	0.704092	1.14864	0.395274	-2.61437
Sheffield	SHPK		75	1.11113	0.86245	1.43151	0.414952	1.10664	0.857783	1.42771	0.435581	3.83707
Sheffield	PTPRA		75	1.10888	0.86477	1.4219	0.415248	1.13737	0.882751	1.46544	0.319493	-24.5484
Sheffield	SCLY		75	1.1096	0.863697	1.42552	0.415853	1.10396	0.858555	1.41952	0.440664	4.90034
Sheffield	SPRED2		75	1.11389	0.858966	1.44446	0.415967	1.14909	0.880912	1.4989	0.305424	-28.8446
Sheffield	TSLP		75	0.899994	0.698177	1.16015	0.416024	0.920747	0.706247	1.20039	0.541728	21.6357
Sheffield	PLCD1		75	0.916297	0.742233	1.13118	0.416072	0.876786	0.703576	1.09264	0.241594	-50.4227
Sheffield	SEPTIN10		75	1.10872	0.86453	1.42189	0.41614	1.08476	0.834585	1.40993	0.543031	21.1688
Sheffield	ODAD4		75	0.913246	0.733809	1.13656	0.416163	0.938291	0.739415	1.19066	0.600204	29.8124
Sheffield	TERF2IP		75	0.90045	0.699301	1.15946	0.416243	0.870543	0.667246	1.13578	0.306922	-32.2119
Sheffield	GAPDH		75	1.10621	0.867228	1.41106	0.416299	1.09072	0.852326	1.3958	0.490101	13.9691
Sheffield	EGLN1		75	1.0974	0.877053	1.3731	0.416352	1.09227	0.871813	1.36847	0.442888	5.04002
Sheffield	CD300LG		75	1.11512	0.857404	1.45031	0.416422	1.09769	0.840683	1.43327	0.493427	14.4605
Sheffield	NEK5		75	1.10816	0.864885	1.41985	0.416728	1.08255	0.83918	1.39649	0.54154	22.768
Sheffield	ECT2		75	0.908566	0.720815	1.14522	0.416855	0.923219	0.728861	1.1694	0.50771	16.685
Sheffield	ABLIM3		75	1.10532	0.867935	1.40764	0.416913	1.09163	0.861014	1.38401	0.469016	12.4499
Sheffield	ITGBL1		75	1.13421	0.836738	1.53744	0.417089	1.10566	0.809232	1.51067	0.5282	20.245
Sheffield	WRN		75	1.07805	0.898983	1.29277	0.417421	1.07517	0.901671	1.28206	0.419526	3.54883
Sheffield	DOCK8.AS1		75	1.10844	0.86418	1.42175	0.417572	1.08595	0.842482	1.39978	0.524365	19.9105
Sheffield	TBC1D31		75	1.09754	0.876376	1.37451	0.417582	1.10684	0.883033	1.38738	0.378457	-9.07378
Sheffield	FUCA1		75	0.910441	0.725621	1.14234	0.417663	0.91401	0.727493	1.14835	0.440034	4.17016
Sheffield	UMAD1		75	1.10319	0.869915	1.39902	0.417802	1.09034	0.861375	1.38017	0.472035	11.9318
Sheffield	DTYMK		75	1.12483	0.846216	1.49517	0.4179	1.09409	0.813932	1.47069	0.551275	23.5516
Sheffield	PRR32		75	1.09255	0.88191	1.35351	0.417925	1.10015	0.884102	1.36899	0.392184	-7.82678
Sheffield	CNGB3		75	1.10609	0.866468	1.41197	0.418284	1.11785	0.87555	1.4272	0.371449	-10.4902
Sheffield	TRPV3		75	1.12875	0.841828	1.51346	0.418312	1.11919	0.831849	1.50579	0.456965	7.02032
Sheffield	TNFSF13		75	0.896191	0.687227	1.16869	0.418429	0.863229	0.658439	1.13171	0.287113	-34.1904
Sheffield	IGDCC3		75	0.897105	0.689487	1.16724	0.418792	0.918205	0.697544	1.20867	0.542843	21.411
Sheffield	IL1B		75	0.900813	0.699283	1.16042	0.418822	0.892393	0.691541	1.15158	0.381502	-8.99021
Sheffield	FDXR		75	0.90171	0.70166	1.1588	0.418851	0.912717	0.705705	1.18045	0.486489	11.7268
Sheffield	MAP4K5		75	1.11018	0.861616	1.43044	0.418961	1.09448	0.84728	1.4138	0.489452	13.6259
Sheffield	ST8SIA1		75	1.12682	0.843491	1.50531	0.419055	1.14599	0.851808	1.54178	0.367955	-14.1335
Sheffield	MYO6		75	0.908767	0.720497	1.14623	0.419257	0.903681	0.715584	1.14122	0.395003	-5.86575
Sheffield	PDXDC1		75	1.08684	0.88797	1.33026	0.419289	1.07823	0.880534	1.32032	0.466077	9.55039
Sheffield	LPL		75	0.906915	0.715447	1.14962	0.419345	0.894252	0.704957	1.13438	0.357042	-14.3908
Sheffield	CHAC1		75	1.10352	0.868856	1.40157	0.41935	1.09095	0.860045	1.38384	0.473122	11.6331
Sheffield	FAM193A		75	1.09092	0.883135	1.34759	0.419547	1.10835	0.890924	1.37884	0.355819	-18.2186
Sheffield	BIVM		75	0.889177	0.668509	1.18269	0.419615	0.89444	0.671852	1.19077	0.444813	5.02423
Sheffield	ENTPD2		75	1.12348	0.846476	1.49113	0.4202	1.12502	0.846266	1.4956	0.417399	-1.18013
Sheffield	HUNK		75	1.0896	0.884389	1.34242	0.420248	1.09972	0.892927	1.35439	0.371121	-10.7731
Sheffield	CBLN2		75	1.09814	0.874454	1.37905	0.420477	1.07311	0.848164	1.35771	0.556604	24.6314
Sheffield	GDPD1		75	0.913594	0.733262	1.13828	0.420514	0.895033	0.716446	1.11814	0.328759	-22.7132
Sheffield	KIAA0319		75	1.11097	0.859999	1.43519	0.420519	1.10429	0.853654	1.42851	0.450079	5.73487
Sheffield	ARHGEF15		75	0.905362	0.710815	1.15315	0.420539	0.922892	0.717581	1.18695	0.531947	19.2897
Sheffield	SWAP70		75	1.10682	0.864395	1.41723	0.421027	1.10006	0.85603	1.41367	0.456121	6.03073
Sheffield	KIAA0513		75	1.09041	0.88309	1.3464	0.421138	1.07385	0.865162	1.33289	0.518091	17.6744
Sheffield	SERPINB9		75	1.094	0.878854	1.36181	0.421329	1.07548	0.859084	1.34638	0.525536	19.0045
Sheffield	TRAPPC4		75	0.907152	0.715323	1.15042	0.421441	0.911047	0.716627	1.15821	0.446842	4.39667
Sheffield	ZBTB24		75	1.10236	0.86909	1.39825	0.42176	1.11732	0.880894	1.41721	0.360438	-13.8319
Sheffield	ATP1B1		75	1.09663	0.875627	1.37341	0.421792	1.12344	0.890767	1.41688	0.325586	-26.1853
Sheffield	BPIFA3		75	0.913292	0.731927	1.1396	0.421956	0.942032	0.737802	1.20279	0.631956	34.1604
Sheffield	SLC12A2		75	0.906878	0.714317	1.15135	0.42216	0.865374	0.671703	1.11488	0.26329	-47.9265
Sheffield	FAM13A		75	0.905643	0.710617	1.15419	0.423118	0.880538	0.687123	1.1284	0.314713	-28.3636
Sheffield	MMP12		75	1.10348	0.867179	1.40416	0.423203	1.1177	0.876753	1.42486	0.36906	-13.0067
Sheffield	SERPINB1		75	1.09095	0.88162	1.34997	0.42323	1.08897	0.879643	1.34811	0.433881	2.08237
Sheffield	RBP2		75	0.899224	0.693345	1.16624	0.423279	0.897807	0.691929	1.16494	0.417267	-1.48425
Sheffield	RPGRIP1L		75	1.09499	0.876743	1.36758	0.423618	1.12393	0.894417	1.41234	0.316089	-28.7435
Sheffield	MTR		75	1.1414	0.825515	1.57815	0.423686	1.12179	0.80994	1.5537	0.489226	13.104
Sheffield	C5		75	1.10534	0.864816	1.41277	0.423733	1.08157	0.837846	1.3962	0.54722	21.7069
Sheffield	SH3GLB2		75	1.11527	0.853507	1.45731	0.424084	1.08452	0.817344	1.43904	0.573914	25.6224
Sheffield	MTSS1		75	0.897444	0.688235	1.17025	0.424269	0.864391	0.657024	1.13721	0.297742	-34.68
Sheffield	SPATA18		75	1.09657	0.874611	1.37486	0.424328	1.09166	0.868602	1.372	0.452035	4.87056
Sheffield	KDR		75	0.907223	0.714309	1.15224	0.424729	0.923381	0.725096	1.17589	0.518078	18.1308
Sheffield	TXNRD1		75	0.901044	0.697573	1.16386	0.424896	0.890552	0.685689	1.15662	0.384806	-11.2406
Sheffield	BTNL9		75	0.912518	0.728721	1.14267	0.425	0.913747	0.725967	1.1501	0.442183	1.47001
Sheffield	PIBF1		75	1.09591	0.874985	1.37262	0.425255	1.09547	0.872759	1.37502	0.431653	0.434958
Sheffield	ADGRG2	Yes	75	0.884993	0.655347	1.19511	0.425387	0.924908	0.661715	1.29278	0.647736	36.1073
Sheffield	CIAO1		75	0.901235	0.697826	1.16394	0.425566	0.909502	0.701351	1.17943	0.474368	8.7808
Sheffield	KIAA1958		75	1.11049	0.858062	1.43717	0.425731	1.10133	0.851117	1.42511	0.462924	7.89697
Sheffield	UHRF2		75	0.895562	0.682559	1.17504	0.426033	0.905898	0.689943	1.18945	0.476887	10.4033
Sheffield	BLVRA		75	1.1064	0.862513	1.41926	0.426113	1.12306	0.871292	1.44757	0.370182	-14.7748
Sheffield	CPE		75	1.11054	0.857755	1.43783	0.426232	1.10875	0.859296	1.43062	0.427274	1.54295
Sheffield	PPP1R1C		75	1.09586	0.874535	1.37321	0.426437	1.08476	0.870824	1.35126	0.467893	11.1245
Sheffield	ACP5		75	1.10511	0.863762	1.41389	0.426618	1.09501	0.858683	1.39638	0.464328	9.18166
Sheffield	SOWAHB		75	1.09891	0.870885	1.38663	0.426685	1.12395	0.89474	1.41188	0.315286	-23.895
Sheffield	TOX		75	1.09402	0.876441	1.36562	0.427031	1.07869	0.859485	1.35379	0.51342	15.7124
Sheffield	EFEMP1		75	1.11816	0.848817	1.47297	0.427031	1.11309	0.845928	1.46462	0.44421	4.07073
Sheffield	TRPS1		75	0.911197	0.724295	1.14633	0.427192	0.912377	0.72381	1.15007	0.437564	1.39176
Sheffield	GYPA		75	0.888948	0.664752	1.18876	0.427258	0.880882	0.659036	1.17741	0.391567	-7.74295
Sheffield	CIT		75	1.09447	0.875778	1.36777	0.427359	1.07377	0.852257	1.35285	0.545984	21.1553
Sheffield	STAMBP		75	1.09829	0.871197	1.38459	0.427597	1.07433	0.844114	1.36733	0.560101	23.531
Sheffield	HECW2		75	0.921068	0.751741	1.12853	0.427597	0.915003	0.744355	1.12477	0.398959	-8.0349
Sheffield	RALGAPA2		75	1.09259	0.877894	1.35979	0.427599	1.10152	0.882198	1.37536	0.393359	-9.18963
Sheffield	RITA1		75	1.08578	0.885972	1.33065	0.427681	1.15689	0.926349	1.44481	0.19869	-77.0837
Sheffield	APOA1		75	0.908019	0.715355	1.15257	0.427774	0.907776	0.716424	1.15024	0.423068	-0.276364
Sheffield	PSMG1		75	1.11394	0.853095	1.45455	0.427931	1.09835	0.839447	1.4371	0.493995	13.0639
Sheffield	MPG		75	0.90692	0.712231	1.15483	0.428106	0.884457	0.688916	1.1355	0.335461	-25.6709
Sheffield	KLRC1		75	1.10407	0.86427	1.41039	0.428118	1.10942	0.864564	1.42364	0.414404	-4.89129
Sheffield	DNAAF8		75	0.906747	0.711546	1.1555	0.428679	0.901266	0.710024	1.14402	0.39294	-6.19366
Sheffield	UBXN6		75	0.895598	0.681405	1.17712	0.429138	0.887568	0.678226	1.16153	0.384839	-8.16794
Sheffield	NPTXR		75	1.10451	0.863269	1.41316	0.42918	1.109	0.86558	1.42087	0.413203	-4.08146
Sheffield	MEIOC		75	0.908674	0.71654	1.15233	0.429431	0.915711	0.720715	1.16346	0.471065	8.05453
Sheffield	PGLYRP2	Yes	75	0.900371	0.693857	1.16835	0.429815	0.884852	0.678649	1.15371	0.366131	-16.5668
Sheffield	PGF		75	1.10881	0.85797	1.43297	0.429927	1.09543	0.844554	1.42082	0.492177	11.7526
Sheffield	EIF4EBP1		75	1.11244	0.853691	1.44962	0.430182	1.08246	0.816761	1.43459	0.581359	25.6414
Sheffield	TRPV1		75	1.10838	0.858332	1.43127	0.430195	1.10636	0.856121	1.42974	0.439765	1.77267
Sheffield	MAK		75	1.10127	0.866544	1.39958	0.430249	1.14087	0.889066	1.46399	0.30028	-36.6192
Sheffield	ALCAM		75	0.891251	0.669401	1.18663	0.430507	0.871521	0.654329	1.1608	0.347038	-19.445
Sheffield	WDR64		75	0.897919	0.686979	1.17363	0.430616	0.897435	0.690702	1.16604	0.417902	-0.501008
Sheffield	MYO5A		75	1.0895	0.880174	1.3486	0.431016	1.09391	0.880024	1.35978	0.418736	-4.71408
Sheffield	TRMO		75	0.918243	0.742336	1.13583	0.431801	0.914513	0.737488	1.13403	0.415574	-4.77178
Sheffield	HAVCR2		75	1.11603	0.848773	1.46745	0.43185	1.08768	0.819903	1.44291	0.559972	23.4414
Sheffield	SMAD5		75	1.10944	0.856315	1.43739	0.43186	1.08301	0.830573	1.41216	0.555907	23.2195
Sheffield	PRG3		75	0.914152	0.730801	1.1435	0.431931	0.923305	0.736841	1.15695	0.48812	11.0989
Sheffield	FLACC1		75	0.897574	0.685413	1.17541	0.432229	0.926308	0.693985	1.23641	0.603353	29.1616
Sheffield	ITGAV		75	0.897577	0.685378	1.17547	0.432337	0.932409	0.692664	1.25514	0.644448	35.2344
Sheffield	EGFLAM		75	1.11313	0.851813	1.45461	0.432398	1.10886	0.850686	1.44538	0.444792	3.58822
Sheffield	DNMBP		75	1.09122	0.877522	1.35696	0.432423	1.07388	0.860834	1.33966	0.527523	18.3465
Sheffield	SGCG		75	1.10319	0.863239	1.40985	0.432569	1.10196	0.859618	1.41262	0.443541	1.13908
Sheffield	CYP24A1		75	0.895528	0.679745	1.17981	0.432773	0.911677	0.691606	1.20177	0.511805	16.1974
Sheffield	PLCL1		75	1.10622	0.859376	1.42397	0.433267	1.11444	0.858941	1.44595	0.414758	-7.33627
Sheffield	VIL1		75	1.09849	0.868315	1.38969	0.433612	1.11018	0.872479	1.41264	0.395172	-11.2668
Sheffield	SSC4D		75	0.907391	0.711333	1.15749	0.433943	0.904185	0.708685	1.15362	0.417757	-3.64136
Sheffield	CILP		75	1.09134	0.876628	1.35865	0.434209	1.08648	0.872307	1.35324	0.459024	5.10797
Sheffield	SERPINA3		75	1.09451	0.872767	1.37258	0.434324	1.06356	0.832261	1.35914	0.622362	31.7626
Sheffield	KIRREL1		75	0.911432	0.722326	1.15004	0.434411	0.920515	0.72532	1.16824	0.495778	10.6931
Sheffield	OTOR		75	0.895911	0.680038	1.18031	0.434557	0.902627	0.686297	1.18715	0.463665	6.79438
Sheffield	DDI1		75	0.914423	0.730568	1.14455	0.434713	0.924445	0.736732	1.15999	0.497503	12.1841
Sheffield	NT5C1A		75	0.903063	0.699202	1.16636	0.434741	0.825485	0.619634	1.09972	0.190038	-88.0921
Sheffield	NFASC		75	1.10527	0.859774	1.42088	0.434774	1.09534	0.850716	1.41031	0.480056	9.01867
Sheffield	BACH1		75	1.09131	0.876324	1.35904	0.435037	1.08459	0.868958	1.35374	0.472738	7.06488
Sheffield	PTPN11		75	1.11242	0.851076	1.45401	0.435537	1.1181	0.852546	1.46637	0.419724	-4.78425
Sheffield	GCK		75	0.906448	0.708116	1.16033	0.435596	0.895324	0.700229	1.14478	0.377909	-12.5708
Sheffield	CHIT1		75	0.897039	0.682623	1.1788	0.4356	0.860875	0.648439	1.14291	0.300143	-37.8715
Sheffield	AMY1_AMY2		75	1.10456	0.860158	1.4184	0.435751	1.11559	0.866945	1.43555	0.395205	-9.99528
Sheffield	NECAB2		75	1.10688	0.857267	1.42917	0.436088	1.10705	0.861385	1.42278	0.426947	-0.153945
Sheffield	KRI1		75	0.907002	0.709428	1.1596	0.436154	0.897062	0.699379	1.15062	0.392376	-11.29
Sheffield	SEZ6L2		75	1.11062	0.852826	1.44634	0.436218	1.10938	0.849486	1.44879	0.445933	1.06315
Sheffield	ODAM		75	1.11481	0.84796	1.46563	0.436237	1.11864	0.857184	1.45985	0.409127	-3.15709
Sheffield	CXorf49		75	1.10348	0.861153	1.414	0.436342	1.12117	0.880585	1.42749	0.353359	-16.1503
Sheffield	AUNIP		75	1.10373	0.860785	1.41523	0.436514	1.11819	0.871146	1.4353	0.380467	-13.1959
Sheffield	GIPC3		75	1.0999	0.86529	1.39813	0.436607	1.08481	0.852086	1.38109	0.508783	14.515
Sheffield	THBS4		75	1.10118	0.863765	1.40384	0.436625	1.11633	0.870816	1.43107	0.38516	-14.1836
Sheffield	PROC		75	0.903314	0.699066	1.16724	0.436839	0.888824	0.688114	1.14808	0.366777	-15.9026
Sheffield	SYF2		75	1.08959	0.877662	1.3527	0.436849	1.09165	0.87773	1.35771	0.43068	-2.19868
Sheffield	CCL7		75	1.09278	0.873653	1.36686	0.43714	1.0567	0.819697	1.36224	0.670372	37.8354
Sheffield	GRSF1		75	0.911292	0.720761	1.15219	0.43762	0.89747	0.706099	1.14071	0.376652	-16.4538
Sheffield	IL15RA		75	0.904232	0.701249	1.16597	0.437665	0.916109	0.710118	1.18185	0.500146	12.9625
Sheffield	FLT3		75	1.09209	0.874188	1.36431	0.437849	1.10097	0.879323	1.37849	0.401636	-9.19239
Sheffield	NUCB2		75	0.909263	0.714967	1.15636	0.438026	0.877796	0.684	1.1265	0.30579	-37.0268
Sheffield	SELL		75	1.09057	0.875893	1.35785	0.438231	1.09657	0.881993	1.36336	0.406667	-6.33608
Sheffield	SPRING1		75	0.904859	0.702704	1.16517	0.438338	0.915551	0.70824	1.18355	0.500599	11.7503
Sheffield	IGHMBP2		75	0.911113	0.719993	1.15297	0.438343	0.925947	0.728842	1.17636	0.528688	17.3493
Sheffield	DENND2B		75	0.915258	0.731594	1.14503	0.438409	0.914397	0.732307	1.14176	0.429603	-1.06285
Sheffield	A1BG		75	0.896359	0.679617	1.18222	0.4385	0.860408	0.649868	1.13916	0.293693	-37.4118
Sheffield	STK36		75	0.895712	0.677852	1.18359	0.438589	0.867733	0.650278	1.1579	0.335098	-28.8147
Sheffield	JADE3		75	0.908186	0.711743	1.15885	0.438661	0.933584	0.722171	1.20689	0.599865	28.6399
Sheffield	STAT5B		75	1.0962	0.86871	1.38325	0.43895	1.07434	0.844617	1.36654	0.559099	21.9306
Sheffield	RP1		75	1.09825	0.866124	1.39259	0.439166	1.11699	0.877922	1.42116	0.367906	-18.0512
Sheffield	CD74		75	1.10084	0.862923	1.40436	0.439332	1.09214	0.859011	1.38854	0.471855	8.261
Sheffield	PSRC1		75	0.900991	0.691695	1.17362	0.439507	0.899278	0.688942	1.17383	0.434819	-1.82489
Sheffield	IFT20		75	1.10015	0.863607	1.40147	0.43967	1.12083	0.878283	1.43036	0.359226	-19.517
Sheffield	SPON1	Yes	75	1.10859	0.853509	1.43991	0.439687	1.08405	0.827338	1.42041	0.558346	21.7194
Sheffield	MCEE		75	1.09356	0.871566	1.37209	0.439776	1.09836	0.880511	1.37012	0.405519	-4.90248
Sheffield	SPTBN5		75	0.901999	0.694269	1.17188	0.439924	0.906	0.691043	1.18782	0.474983	4.2907
Sheffield	CHST4		75	1.1146	0.846281	1.46798	0.44003	1.14875	0.871813	1.51367	0.324468	-27.8213
Sheffield	RAB6B		75	0.907097	0.70813	1.16197	0.440241	0.900213	0.698907	1.1595	0.415624	-7.8136
Sheffield	CFAP61		75	1.1018	0.861271	1.4095	0.44042	1.08273	0.844543	1.38808	0.53063	18.0117
Sheffield	GRIK5		75	0.908306	0.711394	1.15972	0.440455	0.895605	0.702331	1.14207	0.374025	-14.6421
Sheffield	EZR		75	0.909855	0.715675	1.15672	0.440521	0.898703	0.706084	1.14387	0.385494	-13.0546
Sheffield	GP1BB		75	1.10961	0.851715	1.4456	0.440884	1.10575	0.848199	1.4415	0.457462	3.35366
Sheffield	CDKL3		75	1.08416	0.882719	1.33157	0.441003	1.13022	0.904301	1.41257	0.281986	-51.4832
Sheffield	SHD		75	0.91185	0.721028	1.15317	0.441112	0.930178	0.731021	1.18359	0.555993	21.5656
Sheffield	CFDP1		75	1.0865	0.879713	1.3419	0.441181	1.07841	0.871855	1.3339	0.486516	9.01134
Sheffield	NDUFA10		75	0.903394	0.697522	1.17003	0.441325	0.911564	0.703835	1.1806	0.482836	8.86143
Sheffield	SENP2		75	1.11666	0.843202	1.47881	0.441329	1.11341	0.839763	1.47622	0.455379	2.64597
Sheffield	CHRDL2		75	1.10343	0.858735	1.41786	0.441626	1.10463	0.860519	1.41799	0.434802	-1.09891
Sheffield	GDNF		75	1.10637	0.855185	1.43133	0.441689	1.09143	0.842501	1.41392	0.507695	13.444
Sheffield	RPH3A		75	1.09429	0.869678	1.37691	0.442056	1.05902	0.823138	1.3625	0.655551	36.3563
Sheffield	CLPX		75	1.08458	0.881695	1.33414	0.442256	1.06652	0.861914	1.31971	0.553425	20.6735
Sheffield	TNFSF11		75	1.09334	0.870709	1.3729	0.442371	1.09101	0.870452	1.36744	0.449705	2.39589
Sheffield	ARFIP1		75	0.905475	0.70282	1.16656	0.442395	0.882096	0.683527	1.13835	0.334969	-26.3452
Sheffield	CCDC134		75	1.10296	0.858945	1.41629	0.442405	1.10328	0.857618	1.41931	0.444385	-0.299307
Sheffield	CYP26C1		75	1.11242	0.847513	1.46013	0.442646	1.0709	0.794249	1.44392	0.653246	35.7007
Sheffield	SOX8		75	1.10183	0.860179	1.41136	0.442692	1.13813	0.882454	1.46787	0.318912	-33.428
Sheffield	NAPRT		75	1.11508	0.844253	1.47278	0.442889	1.10217	0.834332	1.45598	0.493439	10.6929
Sheffield	TIMP4		75	1.09823	0.864368	1.39537	0.443104	1.09328	0.859879	1.39003	0.466692	4.82558
Sheffield	CRACR2B		75	1.09406	0.869438	1.3767	0.443262	1.08677	0.864365	1.36641	0.47628	7.42929
Sheffield	APOL1		75	0.915549	0.730491	1.14749	0.443767	0.87083	0.688362	1.10167	0.248949	-56.7569
Sheffield	LTBP3		75	1.0914	0.87239	1.3654	0.444053	1.09938	0.8796	1.37408	0.405055	-8.32796
Sheffield	BRF1		75	1.09191	0.871665	1.36781	0.444264	1.10912	0.881215	1.39597	0.377505	-17.786
Sheffield	VWA8		75	0.902717	0.694409	1.17351	0.444493	0.913032	0.70097	1.18925	0.499861	11.1016
Sheffield	C7orf25		75	1.09635	0.865969	1.38803	0.444682	1.11745	0.876211	1.4251	0.370804	-20.7187
Sheffield	PRKCI		75	0.906407	0.704367	1.1664	0.445032	0.914237	0.709657	1.17779	0.487813	8.75336
Sheffield	CDH5	Yes	75	1.09256	0.870506	1.37125	0.445081	1.10771	0.884501	1.38725	0.372928	-15.5612
Sheffield	PPP1R2B		75	1.09081	0.872591	1.36359	0.445324	1.07494	0.859066	1.34507	0.527484	16.8535
Sheffield	COL15A1		75	0.912018	0.719851	1.15548	0.445537	0.894601	0.701293	1.14119	0.369887	-20.9363
Sheffield	WBP2NL		75	1.09301	0.869723	1.37363	0.445567	1.15609	0.899848	1.4853	0.256565	-63.0828
Sheffield	CLDN23		75	0.918084	0.737019	1.14363	0.445728	0.912664	0.73303	1.13632	0.413803	-6.92775
Sheffield	SEPTIN7		75	1.07857	0.887969	1.31009	0.445824	1.07917	0.890156	1.30832	0.438007	-0.728611
Sheffield	STPG1		75	1.08751	0.876464	1.34938	0.445987	1.05715	0.838857	1.33225	0.637662	33.7517
Sheffield	NLGN2		75	0.903872	0.696903	1.17231	0.446195	0.917789	0.707255	1.19099	0.518748	15.1184
Sheffield	ZNF35		75	1.0934	0.868952	1.37583	0.446219	1.10269	0.873888	1.39139	0.410024	-9.4683
Sheffield	IL25		75	0.921547	0.746822	1.13715	0.446225	0.91579	0.740343	1.13281	0.417526	-7.67091
Sheffield	IMPACT		75	1.10773	0.851297	1.44141	0.446301	1.08472	0.825892	1.42467	0.558758	20.5154
Sheffield	NOS2		75	1.1038	0.856022	1.4233	0.446399	1.09206	0.841067	1.41796	0.508632	10.8268
Sheffield	MMP1		75	1.09189	0.870758	1.36919	0.446414	1.09552	0.873193	1.37445	0.430526	-3.77002
Sheffield	SPAG7		75	1.10525	0.854193	1.4301	0.446526	1.08289	0.831088	1.41099	0.555341	20.4224
Sheffield	SIK3		75	1.08913	0.874157	1.35697	0.44661	1.07551	0.859349	1.34605	0.524834	14.7345
Sheffield	COX6B1		75	0.913116	0.722516	1.154	0.446705	0.855019	0.667642	1.09498	0.21459	-72.3268
Sheffield	CCDC14		75	1.09569	0.865818	1.38658	0.446863	1.08981	0.858521	1.38341	0.47979	5.88288
Sheffield	CETN3		75	0.92104	0.745033	1.13863	0.447147	0.877235	0.694963	1.10731	0.270372	-59.2422
Sheffield	TCEA2		75	1.11636	0.840505	1.48276	0.447172	1.14774	0.859809	1.53209	0.349769	-25.1806
Sheffield	IFTAP		75	0.914827	0.727103	1.15102	0.447425	0.923823	0.733451	1.16361	0.500949	10.9928
Sheffield	SNX5		75	0.904708	0.698532	1.17174	0.4479	0.8841	0.678658	1.15173	0.361251	-23.0085
Sheffield	PTPN21		75	1.10884	0.84915	1.44795	0.44792	1.08405	0.823895	1.42636	0.56432	21.8831
Sheffield	ZNRD2		75	0.91952	0.74037	1.14202	0.447922	0.86975	0.691318	1.09424	0.233559	-66.3204
Sheffield	KIF2B		75	0.904603	0.698156	1.1721	0.448117	0.897484	0.69164	1.16459	0.415815	-7.88055
Sheffield	HYOU1		75	0.911121	0.716296	1.15894	0.448263	0.914583	0.718971	1.16341	0.467089	4.07446
Sheffield	ASS1		75	1.09663	0.863819	1.39217	0.448691	1.12391	0.882905	1.43069	0.342814	-26.6399
Sheffield	YY1		75	1.09002	0.872043	1.36248	0.448923	1.08973	0.870165	1.36469	0.454149	0.312336
Sheffield	SRGAP2		75	0.928575	0.766488	1.12494	0.448969	0.911125	0.746773	1.11165	0.359092	-25.6012
Sheffield	CEP83		75	0.915746	0.72915	1.15009	0.44899	0.938252	0.732106	1.20245	0.61459	27.5858
Sheffield	SPTBN2		75	1.08205	0.882224	1.32713	0.449039	1.09079	0.891299	1.33494	0.399046	-10.211
Sheffield	GKN1		75	0.867807	0.601076	1.2529	0.449224	0.866378	0.600046	1.25092	0.444055	-1.16216
Sheffield	CCDC13		75	0.910022	0.712825	1.16177	0.449256	0.900339	0.700136	1.15779	0.413255	-11.3463
Sheffield	TRIM54		75	0.9171	0.732821	1.14772	0.449557	0.930757	0.738674	1.17279	0.542874	17.0812
Sheffield	RSAD2		75	0.906364	0.702462	1.16945	0.449582	0.856177	0.649147	1.12924	0.271578	-57.9408
Sheffield	TIPARP		75	0.908367	0.70804	1.16537	0.449616	0.913635	0.71063	1.17463	0.481099	6.0169
Sheffield	TNFRSF1B		75	1.09921	0.860119	1.40476	0.449721	1.08517	0.848856	1.38728	0.514205	13.5869
Sheffield	ADD2		75	1.11708	0.838242	1.48867	0.449842	1.08807	0.807258	1.46657	0.579441	23.7619
Sheffield	TEPSIN		75	1.09641	0.863496	1.39216	0.449989	1.1192	0.876834	1.42856	0.365771	-22.3514
Sheffield	RALB		75	1.08601	0.876546	1.34554	0.450399	1.06328	0.848751	1.33204	0.59355	25.6348
Sheffield	CTRC		75	1.11549	0.839764	1.48176	0.450557	1.16088	0.871919	1.5456	0.307024	-36.4862
Sheffield	FZD10		75	1.08752	0.87445	1.35251	0.450771	1.07453	0.8599	1.34273	0.527195	14.3254
Sheffield	DNAJC10		75	1.12835	0.824366	1.54442	0.450847	1.12269	0.817852	1.54114	0.474006	4.16549
Sheffield	ATG14		75	0.887719	0.651274	1.21001	0.451037	0.864604	0.632313	1.18223	0.362116	-22.1524
Sheffield	KIR3DL3		75	1.09196	0.868597	1.37277	0.45116	1.1246	0.890083	1.42092	0.325041	-33.4769
Sheffield	TMF1		75	1.0981	0.860755	1.4009	0.451335	1.07699	0.84	1.38084	0.55858	20.7438
Sheffield	SETD5		75	0.900277	0.684899	1.18339	0.45143	0.906272	0.68683	1.19582	0.48659	6.31727
Sheffield	ADGRB1		75	1.10751	0.848974	1.44478	0.451522	1.11382	0.855862	1.44953	0.422548	-5.5641
Sheffield	CXADR		75	1.11166	0.843752	1.46464	0.451804	1.09834	0.831021	1.45165	0.509777	11.3904
Sheffield	ARL14EP		75	1.11553	0.838887	1.48341	0.452133	1.1847	0.878439	1.59773	0.266711	-55.023
Sheffield	SPRR3		75	0.900588	0.685421	1.1833	0.452228	0.893254	0.680053	1.17329	0.417168	-7.80961
Sheffield	CD200		75	1.10677	0.849528	1.4419	0.452249	1.10283	0.846991	1.43594	0.467331	3.5153
Sheffield	DEUP1		75	0.909765	0.710901	1.16426	0.452366	0.894964	0.697051	1.14907	0.384148	-17.345
Sheffield	UNKL		75	0.90632	0.701133	1.17155	0.45262	0.89324	0.688264	1.15926	0.395956	-14.7792
Sheffield	TXLNGY		75	0.908065	0.705966	1.16802	0.452753	0.869276	0.670533	1.12693	0.29016	-45.2668
Sheffield	DROSHA		75	0.913102	0.720183	1.1577	0.452821	0.937814	0.730158	1.20453	0.615122	29.3741
Sheffield	SCRIB		75	1.08936	0.871189	1.36216	0.452878	1.08004	0.862153	1.35298	0.503009	10.0417
Sheffield	ZBTB7B		75	1.0812	0.8818	1.32569	0.452889	1.08902	0.886172	1.3383	0.417423	-9.22971
Sheffield	MAP7D2		75	0.909537	0.710009	1.16513	0.453	0.903266	0.703885	1.15912	0.423975	-7.29643
Sheffield	KLRD1		75	0.901084	0.686456	1.18282	0.453025	0.888782	0.676455	1.16775	0.397257	-13.1983
Sheffield	TSPYL1		75	1.09098	0.869038	1.36959	0.453041	1.08066	0.858861	1.35973	0.50808	10.9148
Sheffield	IL1A		75	1.10164	0.855496	1.41861	0.453075	1.08773	0.842315	1.40464	0.519192	13.1322
Sheffield	RPF1		75	1.11075	0.84419	1.46149	0.453113	1.09836	0.836671	1.44189	0.499248	10.6861
Sheffield	IL7R		75	1.10198	0.855057	1.42021	0.453114	1.1006	0.856472	1.41431	0.453777	1.29099
Sheffield	THBS2	Yes	75	1.10471	0.851442	1.43332	0.453533	1.08174	0.827836	1.41352	0.564837	21.102
Sheffield	ATRAID		75	0.903964	0.694181	1.17714	0.453594	0.861956	0.653626	1.13669	0.292627	-47.1298
Sheffield	DUSP3		75	0.921397	0.743779	1.14143	0.453697	0.924468	0.744351	1.14817	0.477499	4.06391
Sheffield	ALK		75	1.1005	0.856595	1.41385	0.453779	1.10315	0.857098	1.41983	0.445822	-2.5087
Sheffield	CPA2		75	0.903903	0.693802	1.17763	0.45411	0.9058	0.692311	1.18512	0.47063	2.0759
Sheffield	GUCA2A		75	0.921851	0.744915	1.14082	0.454238	0.924128	0.747807	1.14202	0.465077	3.03147
Sheffield	CBR3		75	0.915688	0.726963	1.15341	0.454469	0.896375	0.701474	1.14543	0.381821	-24.2021
Sheffield	RAB39A		75	0.904707	0.695772	1.17638	0.454768	0.902692	0.691901	1.1777	0.450541	-2.22688
Sheffield	RPE		75	1.08755	0.872376	1.35581	0.455562	1.08876	0.873065	1.35774	0.450299	-1.31673
Sheffield	TUT4		75	0.918087	0.733415	1.14926	0.455749	0.937909	0.747304	1.17713	0.580234	24.9937
Sheffield	GAS2L1		75	0.89152	0.659281	1.20557	0.455796	0.868075	0.637872	1.18136	0.368172	-23.2086
Sheffield	EHD4		75	1.0913	0.867389	1.373	0.45585	1.07449	0.852604	1.35412	0.542665	17.7654
Sheffield	SERPINA5		75	0.909212	0.707925	1.16773	0.455989	0.918237	0.717468	1.17519	0.498012	10.3772
Sheffield	MBLAC1		75	0.918709	0.735068	1.14823	0.45616	0.924058	0.740957	1.1524	0.483303	6.84676
Sheffield	DGKA		75	1.08719	0.872555	1.35463	0.45625	1.08259	0.870796	1.3459	0.474941	5.07326
Sheffield	GATC		75	1.09519	0.862131	1.39126	0.456367	1.11265	0.878135	1.40979	0.376756	-17.3863
Sheffield	CLSTN2		75	1.09444	0.863068	1.38784	0.456432	1.09143	0.857594	1.38904	0.476952	3.04885
Sheffield	JPT2		75	1.08752	0.872047	1.35623	0.456448	1.06199	0.842075	1.33933	0.611429	28.315
Sheffield	VCAN		75	1.11531	0.836686	1.48671	0.456786	1.103	0.824869	1.4749	0.508441	10.1724
Sheffield	B4GAT1		75	0.915346	0.725053	1.15558	0.456943	0.906844	0.718347	1.1448	0.410785	-10.5499
Sheffield	MICALL2		75	1.09768	0.85864	1.40326	0.457029	1.12329	0.873763	1.44407	0.364353	-24.7455
Sheffield	INSL4		75	0.903086	0.6903	1.18146	0.457123	0.898104	0.683116	1.18075	0.441406	-5.42634
Sheffield	MATN2		75	1.10643	0.847448	1.44457	0.457246	1.09207	0.832306	1.43291	0.525084	12.9181
Sheffield	HADH		75	1.09967	0.855925	1.41282	0.457403	1.10347	0.855268	1.4237	0.448819	-3.63527
Sheffield	RBPMS		75	0.913818	0.72047	1.15905	0.45745	0.900746	0.70875	1.14475	0.392729	-15.9868
Sheffield	PLXNB2		75	1.0982	0.857762	1.40603	0.457479	1.09776	0.858993	1.40289	0.456059	0.429518
Sheffield	VPS28		75	1.0901	0.868111	1.36886	0.457736	1.08443	0.86435	1.36055	0.48369	6.04482
Sheffield	GOLGA3		75	0.912671	0.71696	1.16181	0.458041	0.91409	0.716544	1.1661	0.469641	1.70074
Sheffield	NT5C3A		75	1.09714	0.858727	1.40174	0.458317	1.08167	0.843569	1.38697	0.535994	15.322
Sheffield	KNDC1		75	1.09723	0.858596	1.4022	0.45834	1.14222	0.893837	1.45963	0.287826	-43.3047
Sheffield	AHNAK		75	0.905042	0.695208	1.17821	0.458457	0.841299	0.633678	1.11695	0.232039	-73.2001
Sheffield	C3orf70		75	1.10285	0.851321	1.4287	0.458548	1.11914	0.860113	1.45618	0.401995	-14.9793
Sheffield	PTPRF		75	1.08932	0.868704	1.36596	0.458718	1.07416	0.853198	1.35236	0.542619	16.3758
Sheffield	ADAMTS8		75	0.905587	0.696593	1.17728	0.458804	0.936116	0.7049	1.24317	0.648311	33.4331
Sheffield	TARBP2		75	1.09895	0.856174	1.41056	0.458808	1.08701	0.845078	1.39821	0.515986	11.5738
Sheffield	CA3	Yes	75	0.912772	0.716932	1.16211	0.458867	0.89416	0.700189	1.14187	0.369894	-22.5731
Sheffield	SCGN		75	0.919438	0.736151	1.14836	0.459014	0.92671	0.746663	1.15017	0.489831	9.38045
Sheffield	NHSL1		75	1.09477	0.861457	1.39128	0.459018	1.08786	0.855699	1.38302	0.491696	6.99178
Sheffield	AMN		75	1.10315	0.850678	1.43056	0.459079	1.11753	0.860386	1.45152	0.404909	-13.1897
Sheffield	MLF1		75	0.909614	0.707772	1.16902	0.459262	0.92161	0.717364	1.18401	0.523062	13.8294
Sheffield	CCDC125		75	1.07618	0.885991	1.30719	0.45933	1.05702	0.866003	1.29017	0.585549	24.4657
Sheffield	ITPKA		75	0.90751	0.701676	1.17373	0.459615	0.911111	0.704767	1.17787	0.477389	4.08069
Sheffield	CLU		75	0.91506	0.723142	1.15791	0.459828	0.904037	0.711522	1.14864	0.408955	-13.6529
Sheffield	PRR15		75	1.09058	0.866526	1.37255	0.459917	1.09089	0.867456	1.37187	0.456896	-0.330739
Sheffield	CNTN1		75	1.11438	0.836045	1.48539	0.460116	1.10734	0.828416	1.48017	0.491057	5.85638
Sheffield	PSMC3IP		75	0.902064	0.686136	1.18594	0.460304	0.934735	0.697506	1.25265	0.651365	34.5184
Sheffield	PHC2		75	1.09523	0.860244	1.39441	0.460361	1.0913	0.854713	1.39337	0.483439	3.95446
Sheffield	SEL1L		75	1.0829	0.876483	1.33792	0.460448	1.06996	0.863881	1.3252	0.535577	15.0893
Sheffield	NMRK2		75	0.914791	0.722125	1.15886	0.460459	0.935835	0.731092	1.19792	0.59858	25.5377
Sheffield	DDX20		75	0.918017	0.731433	1.1522	0.460577	0.922273	0.732258	1.16159	0.491822	5.40753
Sheffield	APLP1		75	1.09274	0.863367	1.38306	0.46062	1.09153	0.864644	1.37794	0.461335	1.25841
Sheffield	PRDM2		75	0.912878	0.716372	1.16329	0.461102	0.915167	0.718432	1.16578	0.472832	2.74689
Sheffield	CENATAC		75	0.912076	0.71405	1.16502	0.461153	0.906828	0.705205	1.1661	0.445876	-6.27017
Sheffield	ATP5PD		75	0.915216	0.723081	1.1584	0.46117	0.922701	0.730443	1.16556	0.499766	9.19317
Sheffield	ZNG1B		75	1.08665	0.871049	1.35563	0.461433	1.08664	0.874387	1.35041	0.453629	0.0159729
Sheffield	TNFRSF13C		75	1.09351	0.861829	1.38747	0.461801	1.12329	0.88667	1.42305	0.335383	-30.0561
Sheffield	CCN1		75	1.10189	0.850781	1.42711	0.46215	1.09746	0.848699	1.41914	0.478251	4.14969
Sheffield	GAP43		75	1.10032	0.852615	1.41999	0.462537	1.1314	0.873657	1.46519	0.349278	-29.1384
Sheffield	MSX2		75	1.09206	0.863389	1.3813	0.462548	1.11317	0.878327	1.4108	0.375166	-21.7364
Sheffield	CEP170		75	1.09199	0.863375	1.38115	0.462782	1.07684	0.850977	1.36265	0.537636	15.8795
Sheffield	CFHR5		75	1.09423	0.860241	1.39186	0.463193	1.10892	0.871852	1.41045	0.39951	-14.8112
Sheffield	CCT5		75	0.913635	0.71768	1.16309	0.463348	0.897075	0.699269	1.15083	0.392762	-20.2518
Sheffield	BPI		75	1.08991	0.865789	1.37204	0.463563	1.1157	0.88008	1.41441	0.365691	-27.1731
Sheffield	PHF12		75	1.10874	0.841194	1.46139	0.463776	1.11235	0.838055	1.47642	0.461098	-3.14503
Sheffield	RILPL2		75	0.921395	0.740122	1.14707	0.463898	0.867229	0.68176	1.10315	0.245914	-74.005
Sheffield	MAGEA9		75	0.901328	0.682508	1.1903	0.464057	0.896865	0.677948	1.18647	0.445819	-4.77864
Sheffield	ZCWPW1		75	1.09087	0.864277	1.37686	0.464085	1.10178	0.87038	1.3947	0.420339	-11.4446
Sheffield	MAP2K6		75	1.09791	0.854856	1.41008	0.464375	1.0814	0.84234	1.38831	0.539246	16.2238
Sheffield	CAMKK1		75	0.913589	0.717086	1.16394	0.464535	0.920572	0.721761	1.17415	0.504966	8.42599
Sheffield	DNAJC27		75	0.919852	0.7353	1.15072	0.464649	0.915947	0.731526	1.14686	0.444034	-5.09226
Sheffield	KLHL41		75	0.909067	0.70405	1.17378	0.464687	0.928915	0.714752	1.20725	0.581319	22.6549
Sheffield	PROM1		75	1.0996	0.852495	1.41833	0.464707	1.10987	0.863253	1.42693	0.416186	-9.78852
Sheffield	ROR1		75	0.895801	0.666944	1.20319	0.46474	0.913742	0.679311	1.22907	0.550926	18.021
Sheffield	TPSAB1		75	1.09029	0.864701	1.37473	0.464857	1.10712	0.874555	1.40154	0.397624	-17.7286
Sheffield	C22orf42		75	0.914651	0.720033	1.16187	0.464861	0.920818	0.724293	1.17067	0.500629	7.5325
Sheffield	DAZ1		75	1.10079	0.850712	1.42439	0.465177	1.11092	0.855049	1.44337	0.430954	-9.53836
Sheffield	NOMO1		75	0.90593	0.694683	1.18142	0.465816	0.905213	0.693663	1.18128	0.463388	-0.80154
Sheffield	ARAF		75	1.09875	0.853063	1.41519	0.465836	1.09901	0.850735	1.41974	0.469898	-0.255656
Sheffield	ZNF252P.AS1		75	1.10914	0.839523	1.46533	0.466023	1.14399	0.864429	1.51397	0.346724	-29.8737
Sheffield	NUTM1		75	0.886063	0.639968	1.22679	0.466188	0.881829	0.63331	1.22787	0.456526	-3.95969
Sheffield	FOSB		75	1.08734	0.868044	1.36203	0.466249	1.12277	0.885196	1.4241	0.339758	-38.2959
Sheffield	RBM33		75	1.09902	0.852435	1.41694	0.466388	1.09271	0.844345	1.41414	0.500352	6.09742
Sheffield	PTPN6		75	1.08861	0.866023	1.36841	0.466932	1.07691	0.85388	1.3582	0.531433	12.7276
Sheffield	GLB1		75	1.08473	0.871232	1.35055	0.467037	1.07283	0.859057	1.3398	0.535219	13.5625
Sheffield	SASH3		75	1.08871	0.865845	1.36893	0.467038	1.08016	0.858219	1.35951	0.511106	9.26854
Sheffield	CLASP1		75	0.913869	0.716846	1.16504	0.467228	0.914968	0.713871	1.17271	0.482802	1.33447
Sheffield	VAMP8		75	1.09624	0.855654	1.40446	0.467326	1.07428	0.833691	1.38431	0.579636	22.0142
Sheffield	ARR3		75	1.10315	0.84646	1.43769	0.467542	1.10649	0.849939	1.44047	0.452122	-3.07192
Sheffield	SEZ6L		75	1.10498	0.843953	1.44674	0.467805	1.09706	0.836745	1.43836	0.502672	7.20597
Sheffield	UBXN2A		75	0.897054	0.669025	1.2028	0.467836	0.916759	0.683025	1.23048	0.562733	20.0009
Sheffield	CDV3		75	1.086	0.869112	1.35701	0.467947	1.06348	0.842987	1.34164	0.60365	25.4029
Sheffield	PAMR1		75	1.09869	0.851984	1.41684	0.468203	1.06955	0.82153	1.39244	0.617418	28.5638
Sheffield	BEND2		75	1.08763	0.866749	1.3648	0.468288	1.09055	0.870924	1.36556	0.449958	-3.19123
Sheffield	FBN2		75	1.07569	0.883168	1.31019	0.468329	1.0684	0.881505	1.29493	0.500048	9.32239
Sheffield	GLP1R		75	1.09409	0.85793	1.39525	0.46856	1.0991	0.859347	1.40575	0.451659	-5.08876
Sheffield	ANKRD6		75	1.09488	0.856668	1.39933	0.468991	1.11176	0.869346	1.42176	0.398539	-16.8748
Sheffield	RAB19		75	1.09426	0.857454	1.39648	0.469067	1.06606	0.822954	1.38099	0.62807	28.9831
Sheffield	TSPAN15		75	0.913624	0.715249	1.16702	0.46949	0.918525	0.719267	1.17298	0.495758	5.92197
Sheffield	TENT4B		75	0.914015	0.71623	1.16642	0.46988	0.930544	0.724548	1.19511	0.572844	19.9348
Sheffield	CCND1		75	0.912073	0.710571	1.17071	0.469944	0.897488	0.697565	1.15471	0.400235	-17.5151
Sheffield	SPZ1		75	1.09056	0.861934	1.37983	0.47016	1.10382	0.871591	1.39792	0.412445	-13.9372
Sheffield	IST1		75	1.08348	0.871601	1.34686	0.470194	1.06591	0.854135	1.3302	0.572177	20.3816
Sheffield	ADD1		75	1.09554	0.855093	1.40361	0.470436	1.06647	0.820322	1.38648	0.630751	29.4755
Sheffield	C6orf163		75	0.923878	0.745107	1.14554	0.470536	0.937925	0.754369	1.16615	0.56412	19.0596
Sheffield	CLEC12A		75	1.08295	0.872172	1.34468	0.470547	1.10657	0.888689	1.37787	0.365373	-27.0716
Sheffield	SNCAIP		75	1.08461	0.869808	1.35247	0.470716	1.09286	0.87798	1.36032	0.426636	-9.32029
Sheffield	CDH6		75	1.11297	0.831882	1.48903	0.47112	1.12688	0.845358	1.50217	0.415347	-11.6102
Sheffield	KCNRG		75	0.916199	0.722008	1.16262	0.471422	0.931943	0.730961	1.18819	0.569547	19.4671
Sheffield	REPS1		75	1.08911	0.863304	1.37397	0.471494	1.10141	0.869809	1.39469	0.422574	-13.1636
Sheffield	RNF168		75	0.897226	0.667736	1.20559	0.471818	0.865899	0.638839	1.17366	0.353416	-32.7709
Sheffield	RALYL		75	1.10417	0.842868	1.44648	0.471988	1.10375	0.844387	1.44278	0.470103	0.385636
Sheffield	DNAJB2		75	1.10675	0.839418	1.45922	0.472109	1.07798	0.811147	1.43258	0.604822	25.9727
Sheffield	TBCB		75	1.0847	0.86866	1.35448	0.473079	1.06436	0.847737	1.33635	0.591088	23.2797
Sheffield	EMG1		75	0.919641	0.731476	1.15621	0.473213	0.896038	0.706088	1.13709	0.366477	-31.0371
Sheffield	HTR1B		75	1.09327	0.856729	1.39512	0.47345	1.10419	0.862814	1.41308	0.430976	-11.1423
Sheffield	SCUBE3		75	0.911576	0.707518	1.17449	0.473955	0.920285	0.713142	1.18759	0.523142	10.2704
Sheffield	C7orf50		75	1.07999	0.874797	1.33331	0.474127	1.07151	0.866488	1.32504	0.523849	10.2455
Sheffield	SYAP1		75	0.912451	0.709967	1.17268	0.474186	0.885599	0.685546	1.14403	0.352376	-32.6022
Sheffield	ZNF264		75	1.09143	0.858844	1.38701	0.47428	1.07482	0.840542	1.37439	0.565167	17.5355
Sheffield	LILRA4		75	1.09178	0.858198	1.38894	0.474644	1.081	0.857084	1.36341	0.51074	11.3059
Sheffield	BTBD7		75	1.06851	0.890923	1.2815	0.474879	1.07524	0.8952	1.29148	0.437812	-9.47127
Sheffield	LYAR		75	0.912091	0.708588	1.17404	0.475004	0.923952	0.71494	1.19407	0.545523	14.0417
Sheffield	STAC2		75	1.0947	0.853848	1.4035	0.475406	1.08507	0.845249	1.39293	0.521738	9.77132
Sheffield	IL19		75	0.919951	0.731538	1.15689	0.475487	0.904238	0.714023	1.14513	0.4035	-20.6486
Sheffield	ACADM		75	1.08183	0.871634	1.34271	0.475494	1.10834	0.892285	1.37671	0.352475	-30.7822
Sheffield	CACNB3		75	0.918436	0.72682	1.16057	0.476042	0.882899	0.688718	1.13183	0.325706	-46.3799
Sheffield	HTD2		75	1.0979	0.849011	1.41974	0.476426	1.06937	0.816965	1.39976	0.625353	28.1864
Sheffield	NHEJ1		75	1.09418	0.853958	1.40198	0.476654	1.06588	0.823594	1.37944	0.627735	29.1162
Sheffield	TRPC5OS		75	0.891905	0.650839	1.22226	0.476729	0.897527	0.655249	1.22939	0.500636	5.49306
Sheffield	DDX49		75	0.923187	0.740737	1.15058	0.476807	0.905388	0.721007	1.13692	0.392282	-24.358
Sheffield	VPS4B		75	1.08383	0.86823	1.35298	0.476843	1.07206	0.858184	1.33924	0.539941	13.5655
Sheffield	TGFB1		75	1.08618	0.864916	1.36405	0.476897	1.07891	0.856197	1.35954	0.519678	8.12788
Sheffield	POC1B		75	1.09716	0.849775	1.41655	0.476916	1.05942	0.804142	1.39573	0.681558	37.7497
Sheffield	TNN		75	0.920616	0.732714	1.15671	0.47762	0.91213	0.726298	1.14551	0.428792	-11.1967
Sheffield	QDPR		75	0.904524	0.685658	1.19325	0.47773	0.882874	0.663779	1.17429	0.391995	-24.142
Sheffield	PITHD1		75	0.908812	0.697843	1.18356	0.478016	0.925785	0.70758	1.21128	0.573909	19.3519
Sheffield	SYCE1L		75	0.921618	0.735545	1.15476	0.478069	0.936873	0.745741	1.17699	0.57538	20.1127
Sheffield	FOLR3		75	0.915144	0.716191	1.16936	0.47832	0.879979	0.680051	1.13868	0.330884	-44.1875
Sheffield	LRFN1		75	0.914187	0.713276	1.17169	0.478575	0.894551	0.695686	1.15026	0.385016	-24.2014
Sheffield	AHCY		75	0.919401	0.728603	1.16016	0.478868	0.903396	0.713728	1.14347	0.398133	-20.8975
Sheffield	CD300LD		75	0.896327	0.661972	1.21365	0.47907	0.87459	0.638287	1.19838	0.404357	-22.4311
Sheffield	LHX2		75	0.918029	0.724356	1.16349	0.479279	0.91814	0.721221	1.16883	0.488048	0.141464
Sheffield	IL18R1		75	0.916647	0.720249	1.1666	0.479288	0.896457	0.703925	1.14165	0.37557	-25.5904
Sheffield	LYPD1		75	0.923374	0.740377	1.1516	0.479302	0.941205	0.74901	1.18272	0.603087	23.9917
Sheffield	CEP120		75	1.0851	0.865349	1.36066	0.479318	1.07588	0.855354	1.35327	0.531993	10.4494
Sheffield	PRR5		75	1.08834	0.860791	1.37603	0.479339	1.07241	0.842528	1.36501	0.570074	17.4163
Sheffield	FCGR2B		75	0.922933	0.738994	1.15266	0.479435	0.934	0.745797	1.1697	0.552026	14.8624
Sheffield	FARSA		75	1.0839	0.866924	1.35519	0.479596	1.0667	0.847969	1.34186	0.581286	19.8535
Sheffield	ACE2		75	0.913955	0.712152	1.17294	0.479667	0.916919	0.715049	1.17578	0.494191	3.59813
Sheffield	CDCA8		75	0.908031	0.694874	1.18657	0.479709	0.917255	0.697897	1.20556	0.535668	10.4766
Sheffield	CROCCP3		75	0.915543	0.716781	1.16942	0.479796	0.894428	0.698699	1.14499	0.375902	-26.4444
Sheffield	PLA2G12A		75	0.909541	0.699169	1.18321	0.479887	0.907215	0.694077	1.1858	0.476036	-2.70056
Sheffield	APPL2		75	0.923894	0.741684	1.15087	0.480016	0.914052	0.731604	1.142	0.428873	-13.5295
Sheffield	ZCCHC18		75	1.08639	0.863146	1.36736	0.480194	1.12159	0.881386	1.42726	0.350722	-38.4904
Sheffield	ALDH9A1		75	0.905226	0.68658	1.1935	0.480239	0.914926	0.694803	1.20479	0.526599	10.7048
Sheffield	NEURL1B		75	0.92986	0.759834	1.13793	0.480285	0.936489	0.763265	1.14903	0.529477	9.76819
Sheffield	ASGR1		75	0.909674	0.699328	1.18329	0.480435	0.900439	0.691137	1.17313	0.437159	-10.779
Sheffield	NFKB1		75	1.07938	0.87302	1.33451	0.480449	1.08484	0.877375	1.34136	0.45207	-6.61088
Sheffield	SCN4A		75	1.09754	0.847144	1.42195	0.481154	1.0796	0.828684	1.40648	0.570363	17.7125
Sheffield	APOM		75	0.906659	0.690293	1.19084	0.481174	0.890207	0.676553	1.17133	0.406202	-18.6882
Sheffield	NCAN		75	1.10963	0.830596	1.48241	0.481457	1.0969	0.820723	1.46601	0.53199	11.0924
Sheffield	LHPP		75	1.09653	0.848266	1.41746	0.481689	1.08532	0.837527	1.40644	0.535792	11.1506
Sheffield	DDX43		75	0.92427	0.742174	1.15104	0.481773	0.927728	0.746041	1.15366	0.499931	4.74148
Sheffield	CARHSP1		75	1.1076	0.83297	1.47278	0.482092	1.10426	0.830717	1.46788	0.494664	2.95665
Sheffield	LARP1		75	1.08564	0.863286	1.36526	0.482232	1.05683	0.829249	1.34686	0.655087	32.7345
Sheffield	VASP		75	1.08643	0.862013	1.36926	0.482564	1.06779	0.84486	1.34955	0.583008	20.8698
Sheffield	CHD6		75	1.10423	0.837131	1.45656	0.482823	1.09004	0.8299	1.43173	0.535421	13.0453
Sheffield	DEFB4A_DEFB4B		75	0.912313	0.705759	1.17932	0.483497	0.899088	0.690102	1.17136	0.430621	-15.9109
Sheffield	SPAG8		75	1.10274	0.838701	1.4499	0.483713	1.10791	0.843758	1.45476	0.460856	-4.78375
Sheffield	TTLL6		75	1.07971	0.871126	1.33823	0.483774	1.11937	0.903315	1.3871	0.30271	-47.0389
Sheffield	IAH1		75	1.09353	0.851283	1.40472	0.48404	1.06825	0.823089	1.38643	0.619661	26.1643
Sheffield	ZFYVE28		75	0.933472	0.769725	1.13205	0.484188	0.923555	0.763231	1.11756	0.413657	-15.5143
Sheffield	TDO2		75	1.08808	0.858839	1.37852	0.484341	1.09931	0.86772	1.39271	0.432775	-12.1592
Sheffield	ACOT12		75	0.916937	0.719043	1.16929	0.484484	0.927597	0.724415	1.18777	0.551284	13.3293
Sheffield	CRTAM		75	1.08128	0.868536	1.34613	0.484497	1.07855	0.866625	1.3423	0.498103	3.23521
Sheffield	NGRN		75	1.09938	0.842899	1.4339	0.484536	1.07575	0.81997	1.41131	0.598121	22.9337
Sheffield	SIGLEC10		75	1.09746	0.845558	1.4244	0.484542	1.09902	0.850627	1.41996	0.470082	-1.53376
Sheffield	C2orf42		75	1.08932	0.856925	1.38475	0.484665	1.10214	0.864788	1.40465	0.431873	-13.678
Sheffield	ATXN10		75	0.91513	0.713576	1.17361	0.484714	0.91475	0.714755	1.1707	0.479009	-0.468675
Sheffield	S100P		75	0.927118	0.74976	1.14643	0.484836	0.9274	0.748506	1.14905	0.490618	0.40102
Sheffield	CCDC69		75	0.895295	0.656423	1.22109	0.484863	0.907831	0.668186	1.23342	0.53633	12.5717
Sheffield	PNMA1		75	1.09114	0.85409	1.39398	0.485215	1.10975	0.867111	1.4203	0.408079	-19.3964
Sheffield	IL31		75	0.920571	0.72961	1.16151	0.485344	0.932216	0.734553	1.18307	0.563732	15.1887
Sheffield	WDR46		75	1.07546	0.876587	1.31946	0.485566	1.06779	0.869897	1.31069	0.530544	9.8484
Sheffield	TAFA5		75	0.915748	0.715048	1.17278	0.485614	0.899705	0.702272	1.15264	0.403083	-20.081
Sheffield	ALYREF		75	0.915574	0.714451	1.17332	0.485807	0.911141	0.710119	1.16907	0.464341	-5.50217
Sheffield	YARS1		75	1.0862	0.860688	1.37081	0.486155	1.05982	0.828899	1.35508	0.643098	29.7355
Sheffield	IVD		75	1.1008	0.84007	1.44246	0.486195	1.11093	0.847232	1.45671	0.446707	-9.54069
Sheffield	TGFBR1		75	0.911681	0.702731	1.18276	0.486301	0.895503	0.681764	1.17625	0.427625	-19.3629
Sheffield	TNNI3		75	0.917882	0.721068	1.16841	0.486488	0.921669	0.725214	1.17134	0.504817	4.80527
Sheffield	EMB		75	0.922771	0.735773	1.1573	0.48666	0.909311	0.720836	1.14707	0.42243	-18.2831
Sheffield	UNC79		75	0.922697	0.735396	1.1577	0.487054	0.94416	0.743462	1.19904	0.637459	28.5814
Sheffield	EXTL3		75	0.902732	0.676377	1.20484	0.487196	0.892918	0.670715	1.18874	0.437877	-10.6828
Sheffield	ITGB1BP1		75	1.09223	0.851554	1.40093	0.48726	1.09898	0.855121	1.41239	0.460919	-6.98701
Sheffield	GLRX		75	1.08986	0.85475	1.38963	0.487644	1.07963	0.845503	1.37859	0.538987	10.9576
Sheffield	CLUL1		75	1.11032	0.825925	1.49264	0.488204	1.12979	0.839513	1.52043	0.420585	-16.6099
Sheffield	WNT9A		75	1.10566	0.832224	1.46894	0.488337	1.09521	0.82733	1.44984	0.525094	9.44966
Sheffield	DEFB104A_DEFB104B		75	1.09471	0.847434	1.41413	0.488492	1.11607	0.860727	1.44717	0.407387	-21.3616
Sheffield	HMMR		75	0.912899	0.705282	1.18163	0.48879	0.921659	0.713606	1.19037	0.531987	10.4801
Sheffield	TMEM248		75	1.09626	0.844882	1.42244	0.489185	1.07882	0.827771	1.40601	0.574534	17.4501
Sheffield	COL1A1		75	1.07764	0.871838	1.33202	0.489218	1.07215	0.868106	1.32415	0.517768	6.83478
Sheffield	EFHD1		75	0.91518	0.711777	1.17671	0.489471	0.912757	0.71173	1.17056	0.472009	-2.99047
Sheffield	METAP2		75	1.08984	0.853692	1.39132	0.489899	1.06265	0.821432	1.3747	0.643669	29.3701
Sheffield	CCND2		75	0.916553	0.715708	1.17376	0.489903	0.913446	0.713113	1.17006	0.473569	-3.89712
Sheffield	IGSF11		75	0.919028	0.723143	1.16797	0.489933	0.933647	0.730507	1.19328	0.583382	18.6898
Sheffield	MCMBP		75	1.10117	0.837575	1.44772	0.48998	1.15165	0.870537	1.52355	0.32269	-46.5167
Sheffield	PPP1R12B		75	0.918912	0.722759	1.1683	0.490012	0.901946	0.707412	1.14997	0.405067	-22.0369
Sheffield	CDIN1		75	0.918829	0.722468	1.16856	0.49012	0.926336	0.725175	1.1833	0.54015	9.61153
Sheffield	HNF1A		75	1.08915	0.854529	1.38819	0.490233	1.05778	0.819389	1.36552	0.666392	34.2289
Sheffield	POTEC		75	1.08706	0.857412	1.37822	0.490537	1.10439	0.867974	1.40519	0.419155	-18.9393
Sheffield	NOS3		75	0.915054	0.710925	1.1778	0.49063	0.932754	0.720555	1.20744	0.59708	21.581
Sheffield	CDSN		75	1.09062	0.852163	1.39581	0.49074	1.07047	0.831794	1.37763	0.596748	21.5001
Sheffield	FIGNL1		75	1.08512	0.860104	1.369	0.490843	1.08691	0.86612	1.36399	0.471912	-2.0234
Sheffield	DDHD2		75	1.07692	0.872191	1.32971	0.49091	1.04838	0.835581	1.31537	0.683151	36.2451
Sheffield	IQCN		75	1.09254	0.849155	1.40569	0.491245	1.0686	0.82318	1.38718	0.618215	25.0366
Sheffield	LIMCH1		75	0.923152	0.735104	1.15931	0.491426	0.932482	0.741179	1.17316	0.550686	12.576
Sheffield	EXOSC3		75	0.916572	0.715083	1.17483	0.491567	0.937567	0.725998	1.21079	0.621255	25.9979
Sheffield	KCTD2		75	0.929026	0.753199	1.1459	0.491615	0.923011	0.746878	1.14068	0.458332	-8.82317
Sheffield	HMOX1		75	1.09226	0.849327	1.40468	0.491718	1.08258	0.841859	1.39213	0.536323	10.0898
Sheffield	THAP4		75	1.08897	0.854004	1.38858	0.491879	1.07854	0.840886	1.38335	0.551604	11.2945
Sheffield	LAMA4		75	0.924816	0.739704	1.15625	0.492771	0.910624	0.724398	1.14473	0.422515	-19.7855
Sheffield	ID4		75	1.06853	0.884097	1.29143	0.492937	1.05965	0.87018	1.29036	0.56432	12.5901
Sheffield	KCTD19		75	0.918985	0.721786	1.17006	0.492991	0.914092	0.716775	1.16573	0.469065	-6.31905
Sheffield	CLYBL		75	1.07606	0.872519	1.32707	0.493201	1.05798	0.853268	1.31182	0.60744	23.106
Sheffield	SPON2		75	0.920744	0.726919	1.16625	0.493523	0.876556	0.679599	1.13059	0.310246	-59.5605
Sheffield	CNST		75	0.917632	0.717472	1.17363	0.493535	0.840264	0.633623	1.1143	0.226851	-102.469
Sheffield	POLR3D		75	1.09466	0.844929	1.41821	0.493599	1.13692	0.867652	1.48976	0.352087	-41.8806
Sheffield	CA5A		75	1.07589	0.872448	1.32678	0.493953	1.06549	0.863488	1.31476	0.554193	13.2781
Sheffield	HYLS1		75	0.906322	0.683722	1.20139	0.493963	0.898339	0.674122	1.19713	0.464289	-8.99482
Sheffield	CRIP2		75	0.90289	0.67367	1.2101	0.494177	0.87301	0.64885	1.17461	0.369712	-32.9438
Sheffield	DGCR6		75	0.905128	0.68005	1.2047	0.494399	0.897717	0.677414	1.18966	0.452601	-8.24825
Sheffield	SIRT2		75	1.09165	0.848798	1.40398	0.49458	1.05761	0.807037	1.38598	0.684749	36.1269
Sheffield	RNASE6		75	1.0826	0.862003	1.35964	0.49482	1.06089	0.838653	1.34202	0.622121	25.5218
Sheffield	RASSF2		75	1.07891	0.867506	1.34184	0.494845	1.07366	0.86382	1.33446	0.521811	6.43247
Sheffield	BAIAP2L2		75	1.07401	0.874937	1.31837	0.494848	1.07711	0.878392	1.32078	0.475307	-4.03872
Sheffield	ANP32C		75	1.09399	0.8452	1.41601	0.494988	1.08517	0.843201	1.39658	0.52542	9.00847
Sheffield	CEP290		75	0.918263	0.718715	1.17321	0.49516	0.922207	0.719822	1.18149	0.521747	5.02642
Sheffield	USP43		75	1.09959	0.836937	1.44466	0.49541	1.11096	0.842776	1.4645	0.45536	-10.8433
Sheffield	BICDL1		75	0.917957	0.717553	1.17433	0.495734	0.921197	0.717467	1.18278	0.519798	4.11617
Sheffield	ADGRF5		75	0.91098	0.69636	1.19175	0.496374	0.897245	0.683804	1.17731	0.434042	-16.2942
Sheffield	FGF6		75	0.905358	0.679755	1.20584	0.496538	0.904788	0.678613	1.20634	0.49539	-0.634297
Sheffield	IMMT		75	0.915077	0.708495	1.18189	0.496612	0.878563	0.672396	1.14795	0.342708	-45.8829
Sheffield	SUGP1		75	1.07911	0.866433	1.34398	0.496628	1.04851	0.827318	1.32885	0.695154	37.7765
Sheffield	ANGPTL3		75	0.921675	0.728469	1.16613	0.496793	0.913951	0.724066	1.15363	0.448906	-10.3183
Sheffield	ST6GAL2		75	0.925778	0.741109	1.15646	0.496884	0.897498	0.713461	1.12901	0.35567	-40.226
Sheffield	VSNL1		75	1.09034	0.849337	1.39972	0.497365	1.08841	0.847962	1.39703	0.505962	2.04977
Sheffield	SERPINA11		75	0.911941	0.698787	1.19011	0.49737	0.88332	0.674283	1.15716	0.367845	-34.5936
Sheffield	ASPSCR1		75	1.09379	0.844227	1.41712	0.497488	1.06404	0.808286	1.40071	0.658102	30.76
Sheffield	GLRX5		75	0.930344	0.755168	1.14616	0.497552	0.884819	0.707082	1.10723	0.284786	-69.4897
Sheffield	XG		75	0.889282	0.633509	1.24832	0.497677	0.84782	0.59894	1.20012	0.351792	-40.6902
Sheffield	IQCD		75	1.08258	0.860497	1.36198	0.498166	1.07931	0.857194	1.35898	0.516186	3.81155
Sheffield	CEP89		75	1.08908	0.850646	1.39434	0.49848	1.08648	0.846271	1.39487	0.515285	2.80278
Sheffield	SCGB3A2		75	0.907319	0.684527	1.20262	0.498684	0.875893	0.656001	1.16949	0.368951	-36.2431
Sheffield	THAP12		75	0.933717	0.765415	1.13903	0.498845	0.926446	0.756834	1.13407	0.458984	-11.3989
Sheffield	TIMM8A		75	1.08305	0.859374	1.36493	0.499079	1.09323	0.865898	1.38026	0.453592	-11.7363
Sheffield	PRDM11		75	0.892153	0.640644	1.2424	0.499419	0.901353	0.644457	1.26065	0.544006	8.98943
Sheffield	DBNL		75	1.08618	0.854431	1.38078	0.499584	1.07082	0.841593	1.36249	0.577691	17.2252
Sheffield	CCDC172		75	0.924271	0.735272	1.16185	0.499862	0.944875	0.746235	1.19639	0.637714	27.9963
Sheffield	SLURP1		75	0.924156	0.734728	1.16242	0.500333	0.910834	0.723723	1.14632	0.425998	-18.4094
Sheffield	ITGAX		75	0.917713	0.714843	1.17816	0.5005	0.925825	0.717669	1.19436	0.553095	10.249
Sheffield	EPDR1		75	0.927779	0.745476	1.15466	0.501845	0.917735	0.737677	1.14174	0.441057	-14.5208
Sheffield	CFAP410		75	1.08239	0.858913	1.36401	0.502221	1.07154	0.84859	1.35306	0.56154	12.7244
Sheffield	NEK3		75	1.08087	0.861222	1.35654	0.502239	1.06201	0.840358	1.34213	0.614438	22.6348
Sheffield	CNKSR2		75	0.918776	0.717329	1.17679	0.502322	0.903576	0.701939	1.16313	0.431268	-19.6924
Sheffield	ITPRID2		75	1.0754	0.869621	1.32987	0.502333	1.0954	0.878638	1.36563	0.417976	-25.3484
Sheffield	PGM3		75	1.07595	0.868653	1.33272	0.502586	1.07471	0.86463	1.33583	0.51617	1.58002
Sheffield	TGIF1		75	1.09527	0.839404	1.42913	0.502626	1.07402	0.814316	1.41656	0.613116	21.5244
Sheffield	PKD1		75	1.0838	0.856547	1.37134	0.502697	1.10225	0.86718	1.40104	0.426321	-20.9793
Sheffield	GFOD2		75	0.926054	0.739654	1.15943	0.502889	0.916407	0.730054	1.15033	0.451691	-13.6318
Sheffield	CD8A		75	1.08546	0.853878	1.37986	0.502983	1.06454	0.830871	1.36392	0.620867	23.7401
Sheffield	CLIC5		75	1.09256	0.84287	1.41621	0.503694	1.10996	0.853319	1.44379	0.436785	-17.8539
Sheffield	PTPRN		75	1.09099	0.845124	1.40839	0.50385	1.10259	0.854294	1.42305	0.453114	-12.1391
Sheffield	GBA3		75	0.926768	0.741486	1.15835	0.503943	0.908427	0.722732	1.14183	0.410412	-26.2824
Sheffield	CISD2		75	0.929217	0.749134	1.15259	0.504177	0.952544	0.762603	1.18979	0.668303	33.7732
Sheffield	BCL11B		75	1.0692	0.878576	1.30119	0.504201	1.07338	0.883625	1.30387	0.475579	-5.81974
Sheffield	LYVE1		75	1.08965	0.846886	1.40201	0.504348	1.06594	0.822999	1.38059	0.628476	25.6277
Sheffield	NUP160		75	0.926224	0.739557	1.16001	0.504505	0.947118	0.748105	1.19907	0.651661	29.1073
Sheffield	CABP2		75	1.0795	0.862132	1.35167	0.504879	1.06626	0.851678	1.33492	0.575724	16.1253
Sheffield	BCAN		75	1.10125	0.829279	1.46243	0.505115	1.10704	0.834134	1.46923	0.48134	-5.43105
Sheffield	PABIR2		75	0.920896	0.722646	1.17354	0.505249	0.915882	0.719252	1.16627	0.476086	-6.626
Sheffield	EIF4E		75	1.10476	0.824097	1.48102	0.50525	1.06484	0.778851	1.45584	0.693803	36.9448
Sheffield	ZFAT		75	1.07122	0.874832	1.31171	0.505502	1.07632	0.876008	1.32244	0.483915	-6.89635
Sheffield	CIB2		75	1.08654	0.850941	1.38736	0.505689	1.09043	0.850133	1.39864	0.495481	-4.30835
Sheffield	AKAP2		75	0.922003	0.72584	1.17118	0.505827	0.864069	0.661933	1.12793	0.282565	-79.9158
Sheffield	ANXA10		75	0.922322	0.726788	1.17046	0.505933	0.921447	0.72533	1.17059	0.50285	-1.17367
Sheffield	UPF3B		75	1.07558	0.867539	1.33351	0.506462	1.0546	0.845665	1.31515	0.63699	27.0379
Sheffield	TG		75	1.1048	0.823249	1.48265	0.50664	1.13088	0.835281	1.5311	0.426223	-23.4086
Sheffield	PSKH1		75	0.9171	0.710337	1.18405	0.506746	0.920648	0.708898	1.19565	0.535252	4.46082
Sheffield	STAC3		75	0.928433	0.745456	1.15632	0.507291	0.914839	0.734071	1.14012	0.428089	-19.8646
Sheffield	CNPY2		75	0.922419	0.726454	1.17125	0.507487	0.915104	0.72326	1.15783	0.459846	-9.85929
Sheffield	H1.6		75	1.09262	0.840811	1.41985	0.507492	1.09841	0.845439	1.42707	0.482173	-5.96048
Sheffield	SBSN		75	0.914811	0.702953	1.19052	0.507669	0.905461	0.693852	1.18161	0.464625	-11.5382
Sheffield	PHLDB3		75	1.09462	0.837626	1.43046	0.507842	1.10707	0.847676	1.44583	0.45522	-12.5041
Sheffield	CD4		75	1.08673	0.849294	1.39056	0.508422	1.07244	0.833136	1.38048	0.587208	15.9184
Sheffield	PMVK		75	1.07907	0.861148	1.35215	0.508483	1.06976	0.855731	1.33731	0.553813	11.3948
Sheffield	TMPRSS4		75	0.930217	0.750639	1.15276	0.508612	0.911354	0.732449	1.13396	0.405122	-28.3213
Sheffield	ANGPTL7		75	1.0854	0.851155	1.38411	0.508816	1.11263	0.868928	1.42469	0.397466	-30.2419
Sheffield	RBP5		75	1.08657	0.849268	1.39017	0.509	1.08487	0.84917	1.38599	0.514537	1.88305
Sheffield	XRCC1		75	1.08608	0.850015	1.3877	0.509007	1.06343	0.827959	1.36586	0.630109	25.5256
Sheffield	DIS3L2		75	1.0993	0.829856	1.45623	0.509294	1.0831	0.816374	1.43698	0.579955	15.6773
Sheffield	HCLS1		75	1.08022	0.858898	1.35856	0.509479	1.07922	0.8546	1.36289	0.521947	1.19086
Sheffield	TNFAIP8L2		75	1.08157	0.856765	1.36535	0.509522	1.07454	0.850506	1.35759	0.546743	8.31234
Sheffield	HHEX		75	0.916212	0.706307	1.1885	0.509789	0.904816	0.693322	1.18083	0.461515	-14.3031
Sheffield	MMP13		75	1.09119	0.841748	1.41456	0.509861	1.05768	0.804386	1.39074	0.688043	35.7424
Sheffield	CLC		75	0.928577	0.744865	1.1576	0.509998	0.937694	0.751799	1.16955	0.56823	13.1857
Sheffield	HERC2		75	0.934815	0.764924	1.14244	0.510084	0.94224	0.769402	1.1539	0.564996	11.7376
Sheffield	PIK3CD		75	0.908875	0.683698	1.20821	0.510657	0.911293	0.683398	1.21519	0.52697	2.78145
Sheffield	RNPC3		75	0.931113	0.752716	1.15179	0.510714	0.921997	0.741048	1.14713	0.466257	-13.7851
Sheffield	DIABLO		75	0.924311	0.731055	1.16865	0.510742	0.913329	0.721375	1.15636	0.45137	-15.1857
Sheffield	TPX2		75	1.08554	0.849845	1.3866	0.511047	1.09081	0.856373	1.38944	0.481372	-5.90732
Sheffield	URAD		75	1.09251	0.838879	1.42282	0.511526	1.08579	0.835692	1.41075	0.537748	6.96852
Sheffield	ZC3H15		75	1.07579	0.864881	1.33814	0.511706	1.09775	0.878631	1.37152	0.411645	-27.6606
Sheffield	STK26		75	0.931668	0.753966	1.15125	0.512139	0.920451	0.740981	1.14339	0.45381	-17.1135
Sheffield	FBLN2		75	1.10714	0.816642	1.50099	0.512139	1.08412	0.797126	1.47444	0.606699	20.6488
Sheffield	CCL25		75	0.92694	0.738811	1.16297	0.512146	0.931776	0.743352	1.16796	0.539852	6.85867
Sheffield	CHMP4C		75	1.08607	0.848197	1.39066	0.512697	1.08557	0.848616	1.38869	0.513433	0.560668
Sheffield	FAM72A		75	1.08714	0.846478	1.39623	0.512818	1.12047	0.862071	1.45632	0.395106	-36.1407
Sheffield	CD72		75	0.91815	0.710837	1.18592	0.513101	0.887331	0.684266	1.15066	0.367287	-39.9811
Sheffield	GIPC2		75	1.0768	0.862628	1.34415	0.513125	1.05997	0.845811	1.32834	0.613038	21.2966
Sheffield	CD226		75	0.925596	0.734072	1.16709	0.513319	0.904681	0.714423	1.14561	0.405656	-29.5599
Sheffield	RPRD1A		75	1.07932	0.858493	1.35695	0.513384	1.08194	0.859001	1.36273	0.503518	-3.17325
Sheffield	TEKT3		75	0.917543	0.708815	1.18774	0.513442	0.927582	0.719512	1.19582	0.56187	12.6445
Sheffield	ENO3		75	0.907973	0.679596	1.21309	0.513674	0.918502	0.685872	1.23004	0.568328	11.9434
Sheffield	MMP3		75	1.08386	0.851148	1.3802	0.513732	1.08132	0.852736	1.37117	0.518782	2.91996
Sheffield	CEACAM5		75	1.08316	0.851844	1.37728	0.514579	1.09971	0.866583	1.39554	0.434263	-18.9826
Sheffield	BTC		75	1.06973	0.873429	1.31015	0.51461	1.09191	0.887114	1.34399	0.406696	-30.4462
Sheffield	KXD1		75	1.08722	0.845435	1.39816	0.514629	1.06856	0.832261	1.37194	0.603037	20.7079
Sheffield	PXDNL		75	0.929217	0.744984	1.15901	0.514951	0.935506	0.748465	1.16929	0.558014	9.18863
Sheffield	MNAT1		75	0.929937	0.747272	1.15725	0.515032	0.943739	0.754797	1.17998	0.611432	20.2825
Sheffield	PSMG3		75	1.10014	0.825043	1.46697	0.515648	1.06672	0.785748	1.44816	0.678808	32.3283
Sheffield	WAS		75	1.08491	0.848543	1.38712	0.515664	1.07131	0.83875	1.36836	0.58116	15.4775
Sheffield	WT1		75	1.08025	0.855674	1.36377	0.516213	1.10532	0.876394	1.39404	0.39773	-29.7133
Sheffield	ANKS1A		75	1.08881	0.842153	1.4077	0.516215	1.06306	0.818113	1.38134	0.647217	28.127
Sheffield	FABP2		75	0.917035	0.706002	1.19115	0.516277	0.932551	0.714138	1.21776	0.608009	19.372
Sheffield	SPINT2		75	0.919405	0.71329	1.18508	0.516454	0.898607	0.6935	1.16438	0.418658	-27.2303
Sheffield	GGT1		75	0.921061	0.718291	1.18107	0.516876	0.908242	0.70746	1.16601	0.450206	-17.0449
Sheffield	IL2RA		75	0.922958	0.724176	1.1763	0.51708	0.927149	0.727663	1.18132	0.540581	5.65086
Sheffield	IL21R		75	1.09716	0.828778	1.45245	0.517083	1.09336	0.829607	1.44096	0.526275	3.74218
Sheffield	INTS8		75	1.07804	0.858757	1.35333	0.517203	1.13021	0.884547	1.4441	0.327634	-62.8823
Sheffield	SRGAP3		75	0.921463	0.719397	1.18029	0.517242	0.908886	0.707069	1.16831	0.455824	-16.8023
Sheffield	JTB		75	0.926297	0.734659	1.16792	0.517379	0.925662	0.735484	1.16501	0.510328	-0.895781
Sheffield	CTHRC1		75	1.1067	0.814188	1.5043	0.51739	1.09457	0.804411	1.48939	0.565288	10.8724
Sheffield	HIVEP2		75	0.936515	0.767833	1.14225	0.517412	0.949043	0.773647	1.1642	0.615896	20.2599
Sheffield	TNF		75	1.08187	0.852504	1.37296	0.517415	1.07504	0.846491	1.36529	0.552952	8.05693
Sheffield	DDT	Yes	75	1.06943	0.87255	1.31074	0.517851	1.04842	0.846022	1.29923	0.665704	29.5664
Sheffield	PLEKHH1		75	1.09191	0.836425	1.42544	0.517909	1.1166	0.851725	1.46386	0.424682	-25.4317
Sheffield	TRIM40		75	1.07959	0.855656	1.36212	0.518495	1.07792	0.851836	1.36401	0.532125	2.01804
Sheffield	CEP78		75	0.924196	0.727414	1.17421	0.518719	0.929111	0.73175	1.1797	0.546163	6.72743
Sheffield	NEXN.AS1		75	0.907581	0.675984	1.21853	0.51884	0.91246	0.676352	1.23099	0.548728	5.5281
Sheffield	EEF1D		75	1.07415	0.864162	1.33515	0.519257	1.06436	0.855513	1.32419	0.575696	12.7973
Sheffield	IGFBP4	Yes	75	0.917407	0.705804	1.19245	0.519338	0.886425	0.675371	1.16343	0.384876	-39.8522
Sheffield	CD276		75	1.0796	0.855205	1.36288	0.51939	1.05435	0.828051	1.34249	0.667686	30.9063
Sheffield	LACRT		75	0.928073	0.739438	1.16483	0.519651	0.898079	0.705412	1.14337	0.382918	-44.0123
Sheffield	DYNC2LI1		75	1.086	0.844736	1.39618	0.519807	1.09649	0.856136	1.40431	0.46562	-11.6447
Sheffield	TBC1D28		75	1.10008	0.822459	1.47141	0.520357	1.11385	0.824817	1.50416	0.481773	-13.0393
Sheffield	ADAMTS15		75	0.927499	0.737246	1.16685	0.520497	0.901981	0.71472	1.13831	0.384899	-37.0666
Sheffield	CIAPIN1		75	1.07669	0.859414	1.34888	0.520536	1.05868	0.842582	1.33019	0.624481	22.83
Sheffield	ITIH1		75	1.08762	0.841773	1.40526	0.520577	1.07234	0.828022	1.38875	0.596499	16.8433
Sheffield	GAGE7		75	1.068	0.873763	1.30542	0.520634	1.09603	0.890183	1.34948	0.38761	-39.3811
Sheffield	CUL7		75	0.936648	0.766893	1.14398	0.521184	0.961003	0.777697	1.18752	0.712593	39.2232
Sheffield	GGACT		75	1.07679	0.858908	1.34995	0.521239	1.04716	0.824394	1.33012	0.705725	37.7189
Sheffield	AMFR		75	0.93108	0.748441	1.15829	0.521526	0.925253	0.742538	1.15293	0.488838	-8.79276
Sheffield	FAM184A		75	1.07905	0.854973	1.36184	0.521775	1.09071	0.861205	1.38137	0.471313	-14.1309
Sheffield	ACAA1		75	1.0761	0.859791	1.34684	0.521781	1.06114	0.844676	1.33308	0.610174	19.0903
Sheffield	MMP8		75	1.07257	0.865535	1.32914	0.521992	1.07359	0.865608	1.33154	0.518071	-1.34872
Sheffield	JCAD		75	1.09517	0.829094	1.44663	0.522061	1.05671	0.784181	1.42396	0.716988	39.3179
Sheffield	IL1R1		75	0.931641	0.75005	1.1572	0.522095	0.952937	0.761335	1.19276	0.67382	31.9194
Sheffield	PDLIM5		75	1.07254	0.865502	1.3291	0.52219	1.04214	0.827056	1.31316	0.726352	41.0589
Sheffield	COL25A1.DT		75	0.912146	0.688216	1.20894	0.522298	0.921048	0.690973	1.22773	0.574897	10.5618
Sheffield	CST6		75	1.08949	0.837881	1.41667	0.522322	1.08433	0.832362	1.41256	0.548482	5.54908
Sheffield	CDC25C		75	0.926017	0.731701	1.17194	0.522399	0.891268	0.694889	1.14314	0.364683	-49.7608
Sheffield	FADD		75	1.07646	0.858833	1.34922	0.522593	1.05699	0.838504	1.3324	0.638979	24.7715
Sheffield	WWC2		75	1.08519	0.84458	1.39433	0.522679	1.09405	0.851427	1.4058	0.482274	-9.94827
Sheffield	ZC2HC1B		75	0.913684	0.692665	1.20523	0.522904	0.924967	0.702361	1.21813	0.578705	13.5959
Sheffield	PLXNA2		75	1.08958	0.837336	1.4178	0.523105	1.09678	0.842691	1.42748	0.492052	-7.6792
Sheffield	SELP		75	0.921151	0.715823	1.18538	0.523266	0.919579	0.715387	1.18205	0.512825	-2.07921
Sheffield	CCL22		75	1.09188	0.833416	1.4305	0.5236	1.05951	0.800297	1.40269	0.686337	34.2328
Sheffield	IFT22		75	0.931736	0.7497	1.15797	0.523779	0.923152	0.742684	1.14747	0.471217	-13.0902
Sheffield	VPS37A		75	1.07552	0.859814	1.34534	0.523804	1.05916	0.843017	1.33072	0.621612	21.0549
Sheffield	CD93	Yes	75	1.08766	0.839937	1.40844	0.523977	1.11699	0.857726	1.45463	0.4116	-31.6711
Sheffield	AZI2		75	1.07915	0.853719	1.3641	0.524043	1.07195	0.847225	1.35628	0.56271	8.78504
Sheffield	PAEP		75	1.09095	0.834288	1.42658	0.524708	1.08829	0.832294	1.42302	0.536341	2.8091
Sheffield	FKBP5		75	1.07793	0.855399	1.35835	0.524718	1.06364	0.843153	1.34179	0.602675	17.782
Sheffield	CREG2		75	0.917392	0.703197	1.19683	0.525068	0.936021	0.713923	1.22721	0.632344	23.3163
Sheffield	CNTRL		75	0.936122	0.763698	1.14747	0.525073	0.949873	0.768901	1.17344	0.633444	22.0915
Sheffield	ARHGEF33		75	0.915526	0.697353	1.20196	0.525112	0.927668	0.700627	1.22828	0.600097	14.9285
Sheffield	C8orf34		75	0.921304	0.715504	1.1863	0.525115	0.907363	0.705163	1.16754	0.449797	-18.6021
Sheffield	DCXR		75	1.0892	0.836541	1.41816	0.525741	1.09957	0.845421	1.43011	0.479069	-11.0918
Sheffield	PTTG3P		75	0.908106	0.674212	1.22314	0.525828	0.921148	0.680082	1.24766	0.595706	14.7927
Sheffield	CCL8		75	0.919322	0.708817	1.19234	0.526059	0.875323	0.67213	1.13994	0.323103	-58.3021
Sheffield	CA4		75	1.07603	0.857883	1.34966	0.526121	1.06758	0.852057	1.33761	0.569773	10.7662
Sheffield	NCOA7		75	1.10601	0.809955	1.51027	0.526145	1.11525	0.814427	1.52719	0.496425	-8.26322
Sheffield	COMMD7		75	0.914308	0.693032	1.20624	0.526282	0.92723	0.701445	1.22569	0.595655	15.6646
Sheffield	PRORSD1P		75	1.08246	0.847152	1.38312	0.526357	1.09135	0.854629	1.39364	0.483463	-10.329
Sheffield	SPAG1		75	0.922553	0.718912	1.18388	0.526416	0.919084	0.714464	1.18231	0.511388	-4.67414
Sheffield	CTSH		75	1.07974	0.851501	1.36917	0.526582	1.05738	0.8302	1.34674	0.651175	27.2743
Sheffield	LDLR		75	0.925428	0.72803	1.17635	0.526642	0.919928	0.722277	1.17167	0.498869	-7.69058
Sheffield	BAG6		75	1.07326	0.86226	1.33589	0.526711	1.047	0.831914	1.31769	0.695459	35.0385
Sheffield	UBA52		75	0.912418	0.686904	1.21197	0.526882	0.930937	0.697696	1.24215	0.626723	21.9216
Sheffield	CCL3		75	1.09333	0.829205	1.44158	0.527091	1.088	0.823735	1.43704	0.552444	5.47548
Sheffield	NGDN		75	1.10556	0.809795	1.50935	0.527534	1.10745	0.814941	1.50494	0.514264	-1.69992
Sheffield	PFKFB2		75	1.08761	0.838084	1.41142	0.527658	1.0739	0.8247	1.39841	0.596612	15.0995
Sheffield	TMOD4		75	0.937891	0.768598	1.14447	0.527814	0.930067	0.762872	1.13391	0.473336	-13.0639
Sheffield	SERPINA9		75	1.08425	0.843447	1.3938	0.527863	1.11604	0.862148	1.44469	0.404475	-35.7226
Sheffield	CUEDC1		75	0.917325	0.701501	1.19955	0.528343	0.908832	0.695738	1.18719	0.483142	-10.7797
Sheffield	IL22RA1		75	1.07926	0.851424	1.36807	0.528372	1.09483	0.863161	1.38869	0.455124	-18.7794
Sheffield	EIF4ENIF1		75	0.91482	0.693649	1.20651	0.528377	0.906469	0.683172	1.20275	0.496153	-10.3003
Sheffield	LEPR		75	1.08691	0.838819	1.40837	0.528425	1.08954	0.844076	1.40639	0.510244	-2.90647
Sheffield	MFAP4		75	1.08383	0.843613	1.39244	0.528897	1.12242	0.867996	1.45141	0.378561	-43.4627
Sheffield	STIP1		75	1.08338	0.844219	1.3903	0.529139	1.07407	0.836531	1.37906	0.575258	10.7793
Sheffield	GRHPR		75	1.07713	0.854581	1.35764	0.529201	1.07172	0.849447	1.35216	0.559166	6.77762
Sheffield	FRZB		75	1.07953	0.850446	1.37031	0.529466	1.06105	0.83402	1.34987	0.629514	22.5637
Sheffield	PDRG1		75	0.924744	0.724621	1.18014	0.529476	0.918382	0.717223	1.17596	0.499676	-8.82432
Sheffield	SESTD1		75	1.07641	0.855585	1.35424	0.529629	1.06782	0.844941	1.3495	0.582727	10.8787
Sheffield	CACTIN		75	1.07929	0.850739	1.36924	0.529671	1.13139	0.885984	1.44478	0.322372	-61.7868
Sheffield	FCRL2		75	1.06765	0.870501	1.30946	0.529672	1.07987	0.880522	1.32435	0.460529	-17.3769
Sheffield	BTN3A2		75	0.914111	0.690796	1.20962	0.529753	0.899299	0.6769	1.19477	0.464002	-18.1911
Sheffield	EEIG1		75	1.08419	0.842511	1.39519	0.529876	1.09269	0.850726	1.40348	0.487611	-9.66467
Sheffield	ISCA2		75	0.9227	0.717714	1.18623	0.530236	0.932143	0.723062	1.20168	0.587648	12.6573
Sheffield	TCF25		75	1.07287	0.861206	1.33655	0.530444	1.055	0.844877	1.31738	0.636582	23.879
Sheffield	RTN4R		75	0.928348	0.735767	1.17134	0.530799	0.920333	0.726314	1.16618	0.491899	-11.6622
Sheffield	FMR1		75	1.07496	0.857473	1.34762	0.530809	1.10607	0.870947	1.40466	0.408362	-39.4558
Sheffield	TMPRSS11D		75	0.931002	0.744006	1.165	0.531988	0.92225	0.734152	1.15854	0.486752	-13.2115
Sheffield	TACC3		75	1.07586	0.855337	1.35325	0.532096	1.05255	0.832186	1.33127	0.66915	29.9592
Sheffield	MAP10		75	1.08157	0.845679	1.38325	0.532184	1.10585	0.860777	1.4207	0.431206	-28.3144
Sheffield	HDAC6		75	0.924538	0.722776	1.18262	0.532203	0.915332	0.712868	1.1753	0.48792	-12.7539
Sheffield	ENTPD5		75	1.07856	0.85071	1.36745	0.532205	1.06678	0.838997	1.35641	0.597833	14.5243
Sheffield	REG3G		75	1.07905	0.849873	1.37002	0.53225	1.08231	0.853983	1.3717	0.512903	-3.97266
Sheffield	IDS		75	1.07396	0.858488	1.34352	0.532271	1.07523	0.857514	1.34821	0.52978	-1.64591
Sheffield	FKBP4		75	1.07544	0.855923	1.35126	0.532363	1.05344	0.831454	1.3347	0.666315	28.4192
Sheffield	PDE2A		75	1.09711	0.820049	1.46778	0.532568	1.06946	0.792061	1.444	0.661149	27.5469
Sheffield	PDZD2		75	0.926408	0.72852	1.17805	0.532965	0.831686	0.625134	1.10649	0.205767	-141.102
Sheffield	PARN		75	1.07399	0.858039	1.3443	0.533122	1.11986	0.88913	1.41046	0.336206	-58.5804
Sheffield	GP1BA		75	1.07951	0.848546	1.37334	0.533347	1.0612	0.830166	1.35652	0.635386	22.3658
Sheffield	DYNC1I2		75	1.08932	0.832203	1.42589	0.533386	1.08242	0.822417	1.42463	0.572011	7.42819
Sheffield	LARP1B		75	1.08965	0.831609	1.42777	0.533482	1.08495	0.824115	1.42834	0.561128	5.03753
Sheffield	PLEKHO1		75	1.07655	0.853469	1.35794	0.533549	1.04768	0.82128	1.33648	0.707696	36.8559
Sheffield	UBTFL1		75	1.08288	0.842616	1.39164	0.533891	1.18212	0.889098	1.57171	0.249654	-110.13
Sheffield	LRCH4		75	1.07106	0.862692	1.32975	0.534003	1.06847	0.860214	1.32715	0.549339	3.51772
Sheffield	ARF6		75	1.0784	0.850101	1.368	0.534018	1.06029	0.834478	1.34721	0.631853	22.4325
Sheffield	TRIM58		75	1.06482	0.873549	1.29798	0.534107	1.04086	0.842752	1.28553	0.710074	36.2438
Sheffield	GAK		75	0.928364	0.734239	1.17381	0.534575	0.901926	0.706198	1.1519	0.408235	-38.869
Sheffield	GBF1		75	0.91902	0.703928	1.19984	0.534753	0.911918	0.698817	1.19	0.497137	-9.18736
Sheffield	ID2		75	1.09626	0.820046	1.46552	0.534916	1.07667	0.807613	1.43538	0.614567	19.6169
Sheffield	CFAP126		75	0.928432	0.73427	1.17393	0.535027	0.916852	0.725184	1.15918	0.468145	-16.9011
Sheffield	PRND		75	1.08034	0.84615	1.37933	0.535346	1.07414	0.84164	1.37086	0.56552	7.44838
Sheffield	PRSS8		75	0.921312	0.710967	1.19389	0.535392	0.909838	0.701619	1.17985	0.476066	-15.2919
Sheffield	FAAP20		75	0.927084	0.729562	1.17808	0.53569	0.925552	0.729781	1.17384	0.523425	-2.18408
Sheffield	CST3		75	0.933501	0.750713	1.1608	0.535972	0.902982	0.717341	1.13666	0.384794	-48.3045
Sheffield	RAP1GAP		75	0.911303	0.679006	1.22307	0.536126	0.929774	0.687263	1.25786	0.636774	21.6043
Sheffield	SH3BP5		75	1.07617	0.852794	1.35805	0.53629	1.05869	0.834073	1.34379	0.639261	22.3102
Sheffield	FSHB		75	0.88446	0.599343	1.30521	0.536314	0.897321	0.609819	1.32037	0.582479	11.7583
Sheffield	HSPA4L		75	0.928829	0.734903	1.17393	0.536627	0.939381	0.742661	1.18821	0.601948	15.3009
Sheffield	TMCO5A		75	1.08671	0.834617	1.41495	0.536892	1.11743	0.861075	1.4501	0.403691	-33.5157
Sheffield	HID1		75	1.07447	0.855279	1.34985	0.537187	1.07942	0.859934	1.35492	0.509943	-6.39136
Sheffield	CD27		75	0.919418	0.703961	1.20082	0.537432	0.910348	0.698206	1.18695	0.487746	-11.8
Sheffield	KIT		75	1.07625	0.852078	1.35939	0.537472	1.0692	0.848997	1.34652	0.569568	8.93954
Sheffield	METTL25		75	0.921764	0.711446	1.19426	0.537552	0.894863	0.68889	1.16242	0.405232	-36.3571
Sheffield	LRRN1		75	1.07268	0.857817	1.34137	0.5384	1.09916	0.875121	1.38054	0.416242	-34.7434
Sheffield	VRK1		75	1.07431	0.854836	1.35013	0.538703	1.0632	0.842384	1.3419	0.605891	14.5043
Sheffield	FOXK2		75	1.07112	0.860396	1.33344	0.538763	1.08953	0.868956	1.36609	0.457518	-24.8062
Sheffield	ZNF385A		75	1.08337	0.839139	1.39869	0.538942	1.07145	0.831664	1.38036	0.593409	13.8263
Sheffield	IFNL4		75	0.923767	0.717298	1.18967	0.538961	0.914129	0.715025	1.16868	0.473774	-13.2255
Sheffield	IGFBP6		75	0.929428	0.735823	1.17397	0.539143	0.929052	0.735807	1.17305	0.536233	-0.552908
Sheffield	GC		75	0.925484	0.722821	1.18497	0.539147	0.927892	0.72319	1.19054	0.556178	3.35535
Sheffield	CCDC88B		75	1.07571	0.852027	1.35813	0.539462	1.065	0.84072	1.3491	0.601712	13.721
Sheffield	NAA10		75	1.07166	0.858963	1.33701	0.539804	1.05432	0.842056	1.32009	0.64466	23.5634
Sheffield	SULT2A1		75	1.07448	0.853981	1.35192	0.539848	1.07436	0.855277	1.34955	0.537618	0.165259
Sheffield	INPP5F		75	0.907182	0.6644	1.23868	0.539869	0.892081	0.657534	1.21029	0.46312	-17.2324
Sheffield	ANG		75	0.927001	0.727362	1.18143	0.540151	0.895602	0.695586	1.15313	0.392521	-45.4584
Sheffield	FUBP3		75	0.921503	0.709412	1.197	0.540167	0.911546	0.699011	1.1887	0.494125	-13.2902
Sheffield	ADGB		75	0.927857	0.730104	1.17917	0.540343	0.922135	0.723181	1.17582	0.513268	-8.26037
Sheffield	LYPD8		75	0.920822	0.707059	1.19921	0.540494	0.941817	0.719413	1.23298	0.66272	27.3306
Sheffield	CCN3		75	0.924752	0.719741	1.18816	0.540692	0.922754	0.718098	1.18573	0.529753	-2.76584
Sheffield	FAS		75	1.07867	0.846281	1.37487	0.540711	1.07857	0.848123	1.37164	0.537392	0.120246
Sheffield	MYH9		75	1.07387	0.854596	1.34941	0.540795	1.05969	0.841876	1.33386	0.621409	18.651
Sheffield	PDIA4		75	0.931978	0.743611	1.16806	0.540859	0.912959	0.721423	1.15535	0.44844	-29.2684
Sheffield	ULK2		75	1.07827	0.8469	1.37284	0.540862	1.07936	0.843012	1.38196	0.544762	-1.3388
Sheffield	MIDN		75	1.07495	0.852542	1.35538	0.541136	1.06377	0.83946	1.34801	0.608916	14.4701
Sheffield	HECA		75	1.07846	0.846279	1.37434	0.541438	1.09211	0.857604	1.39074	0.474947	-16.6567
Sheffield	GRIPAP1		75	1.07204	0.857456	1.34033	0.54155	1.05863	0.843885	1.32802	0.622317	18.0979
Sheffield	RALGPS2		75	0.930879	0.739624	1.17159	0.54159	0.900279	0.705803	1.14834	0.397532	-46.6651
Sheffield	SIRPA		75	0.919939	0.703609	1.20278	0.541798	0.911478	0.695883	1.19387	0.500863	-11.0735
Sheffield	MPST		75	1.0704	0.86018	1.33199	0.54197	1.07577	0.865472	1.33717	0.510463	-7.36112
Sheffield	MRAP2		75	1.08311	0.837797	1.40026	0.542316	1.09187	0.844499	1.41171	0.502492	-10.0924
Sheffield	PBLD		75	0.924621	0.718574	1.18975	0.542339	0.930943	0.724578	1.19608	0.575721	8.69472
Sheffield	PLCB2		75	1.06983	0.86101	1.32929	0.542359	1.06038	0.851301	1.32082	0.6008	13.1377
Sheffield	PRTFDC1		75	1.06877	0.862819	1.32388	0.542545	1.05757	0.853009	1.3112	0.609773	15.8326
Sheffield	SCT		75	1.07134	0.858138	1.33751	0.542743	1.05272	0.841346	1.3172	0.653218	25.4419
Sheffield	RFC1		75	0.930409	0.737434	1.17388	0.543044	0.949037	0.748021	1.20407	0.66666	27.4833
Sheffield	MFAP3L		75	0.926298	0.723565	1.18583	0.543515	0.949809	0.736109	1.22555	0.692117	32.7392
Sheffield	CLMP		75	1.07946	0.843426	1.38154	0.54362	1.07102	0.838691	1.36771	0.582344	10.2614
Sheffield	GRAP2		75	0.929827	0.735241	1.17591	0.543628	0.890143	0.695093	1.13993	0.356431	-59.9483
Sheffield	RNF135		75	0.927565	0.727447	1.18273	0.544224	0.904615	0.704345	1.16183	0.432352	-33.3194
Sheffield	MED6		75	1.09454	0.817104	1.46619	0.544715	1.13194	0.843658	1.51873	0.408581	-37.1906
Sheffield	MPP7		75	1.06767	0.863643	1.31989	0.545086	1.04108	0.83141	1.30363	0.725688	38.514
Sheffield	ENPP5		75	0.928057	0.728701	1.18195	0.545097	0.950979	0.740321	1.22158	0.694006	32.678
Sheffield	ST8SIA6		75	0.919509	0.700621	1.20678	0.545202	0.940407	0.71052	1.24467	0.667476	26.7798
Sheffield	C1GALT1C1		75	1.07414	0.851918	1.35433	0.545317	1.05864	0.833674	1.34432	0.640111	20.3204
Sheffield	SNAPIN		75	1.07115	0.8572	1.3385	0.545438	1.05758	0.843714	1.32566	0.627188	18.5485
Sheffield	DSG3		75	1.07653	0.847631	1.36723	0.545444	1.09559	0.860775	1.39447	0.458192	-23.8108
Sheffield	SLMAP		75	1.07482	0.850641	1.35809	0.545458	1.04266	0.812779	1.33755	0.742361	42.1058
Sheffield	LILRA5		75	1.07895	0.843289	1.38046	0.545602	1.06079	0.825638	1.36292	0.64441	22.336
Sheffield	CDHR4		75	1.07412	0.851662	1.35469	0.545907	1.07594	0.850632	1.36094	0.541483	-2.36946
Sheffield	CDR2L		75	1.08057	0.840246	1.38963	0.545999	1.10327	0.858875	1.4172	0.441755	-26.8282
Sheffield	METAP1D		75	1.06591	0.866417	1.31134	0.546018	1.05738	0.858727	1.302	0.599211	12.5819
Sheffield	TUBA1C		75	0.9283	0.728998	1.18209	0.546265	0.93496	0.738279	1.18404	0.576779	9.60886
Sheffield	ST13		75	1.09484	0.815616	1.46964	0.546392	1.06431	0.782857	1.44696	0.690804	31.2061
Sheffield	PLEKHG5		75	1.0802	0.84063	1.38804	0.5465	1.1728	0.886978	1.55073	0.263379	-106.616
Sheffield	RNF227		75	0.906635	0.659274	1.24681	0.546522	0.887885	0.640251	1.2313	0.475977	-21.3207
Sheffield	CNTN5		75	1.08537	0.831603	1.41657	0.546574	1.09788	0.83784	1.43863	0.498341	-13.9892
Sheffield	KAZN		75	0.935795	0.754201	1.16111	0.546593	0.911478	0.726074	1.14422	0.424381	-39.6782
Sheffield	CYB5R2		75	1.07851	0.8435	1.379	0.54668	1.06586	0.832915	1.36395	0.612206	15.6133
Sheffield	SNX2		75	0.925778	0.720428	1.18966	0.546695	0.921596	0.713451	1.19047	0.531882	-5.87114
Sheffield	CHCHD6		75	0.922723	0.710121	1.19898	0.547237	0.871493	0.657239	1.15559	0.339345	-71.0226
Sheffield	PRR20A		75	1.0883	0.825837	1.43418	0.547867	1.07839	0.816557	1.42417	0.594848	10.8155
Sheffield	HGFAC		75	0.933625	0.746196	1.16813	0.548028	0.907123	0.720111	1.1427	0.407932	-41.93
Sheffield	YKT6		75	1.07532	0.848412	1.36292	0.548147	1.05656	0.8308	1.34366	0.653729	24.2386
Sheffield	TRIP11		75	1.0771	0.845152	1.37269	0.548338	1.05485	0.824059	1.35028	0.671654	28.1005
Sheffield	EIF4E2		75	0.918657	0.696153	1.21228	0.548785	0.912328	0.691081	1.20441	0.517299	-8.14941
Sheffield	HTR1A		75	0.917426	0.692135	1.21605	0.548876	0.914901	0.689463	1.21405	0.53777	-3.19857
Sheffield	OBI1		75	1.07208	0.85379	1.34617	0.549058	1.05772	0.842242	1.32833	0.629226	19.3714
Sheffield	CBX4		75	0.924441	0.714865	1.19546	0.5492	0.90642	0.700982	1.17207	0.453702	-25.0574
Sheffield	DEFB103A_DEFB103B		75	1.06687	0.863202	1.31859	0.549236	1.04995	0.848699	1.29891	0.653482	24.7042
Sheffield	ERBB2		75	0.931341	0.737814	1.17563	0.549493	0.938461	0.74442	1.18308	0.590975	10.7079
Sheffield	DIPK2B		75	1.09144	0.819513	1.4536	0.5495	1.09868	0.829595	1.45504	0.511453	-7.54991
Sheffield	AGRN		75	0.92557	0.718318	1.19262	0.549822	0.900925	0.693048	1.17115	0.435655	-34.8922
Sheffield	TPR		75	1.07823	0.842361	1.38014	0.549838	1.07187	0.835017	1.37589	0.585929	7.85894
Sheffield	PMS1		75	0.922381	0.707761	1.20208	0.549885	0.944757	0.716883	1.24507	0.686556	29.6671
Sheffield	ZCWPW2		75	0.915174	0.684287	1.22396	0.550125	0.938952	0.700185	1.25914	0.673923	28.9369
Sheffield	DNAJB3		75	1.07864	0.84147	1.38266	0.550145	1.07082	0.834618	1.37388	0.59045	9.60613
Sheffield	TFAP2A		75	0.922468	0.707905	1.20206	0.550191	0.939572	0.717376	1.23059	0.650714	22.7647
Sheffield	MAP6D1		75	0.915211	0.684333	1.22398	0.550273	0.907184	0.678192	1.2135	0.511639	-9.94321
Sheffield	DEPDC1		75	1.06943	0.857989	1.33299	0.550332	1.06706	0.854403	1.33264	0.56707	3.31285
Sheffield	CXCL8		75	1.0915	0.818809	1.455	0.550537	1.06909	0.793752	1.43994	0.660145	23.692
Sheffield	AGRP		75	0.925729	0.718478	1.19276	0.550629	0.927005	0.719685	1.19405	0.557296	1.78517
Sheffield	ENTPD3		75	0.929422	0.730828	1.18198	0.550655	0.944097	0.733949	1.21442	0.654297	21.4039
Sheffield	VTA1		75	1.07744	0.843311	1.37657	0.550724	1.05873	0.82446	1.35957	0.654694	23.4854
Sheffield	ZNF175		75	1.07304	0.85121	1.35268	0.550763	1.07028	0.849832	1.34792	0.563789	3.64871
Sheffield	WWC1		75	0.935823	0.752574	1.16369	0.550803	0.945071	0.758662	1.17728	0.614266	14.827
Sheffield	DNAJB8		75	1.08015	0.838265	1.39182	0.551144	1.07335	0.83277	1.38344	0.58458	8.18074
Sheffield	TRMT10C		75	1.07139	0.853944	1.34421	0.551295	1.04844	0.830412	1.32372	0.690852	31.4013
Sheffield	FAM111B		75	1.0819	0.835038	1.40174	0.551366	1.09873	0.848723	1.42238	0.474735	-19.6106
Sheffield	MUC20		75	0.915922	0.685698	1.22345	0.552109	0.928456	0.695896	1.23873	0.613821	15.476
Sheffield	HSF2BP		75	0.929584	0.730689	1.18262	0.552201	0.894725	0.696726	1.14899	0.383386	-52.3426
Sheffield	TCN2		75	1.07173	0.852824	1.34683	0.552319	1.07078	0.852871	1.34436	0.555803	1.28539
Sheffield	NUB1		75	0.934278	0.746495	1.1693	0.552638	0.916913	0.727025	1.1564	0.463766	-27.5977
Sheffield	CRISP2		75	1.08026	0.837219	1.39385	0.552726	1.11369	0.856602	1.44793	0.421333	-39.4786
Sheffield	TMOD2		75	0.914377	0.68042	1.22878	0.552742	0.911226	0.680286	1.22056	0.533014	-3.85572
Sheffield	CCNL1		75	1.06799	0.859496	1.32706	0.552769	1.06962	0.860639	1.32935	0.54396	-2.31973
Sheffield	RASSF7		75	1.07811	0.841011	1.38206	0.55281	1.1147	0.862284	1.44102	0.407146	-44.3751
Sheffield	ZNF396		75	0.921544	0.703619	1.20697	0.552832	0.917029	0.699903	1.20151	0.529799	-6.01186
Sheffield	RBFOX3		75	0.927605	0.723694	1.18897	0.552945	0.900106	0.695724	1.16453	0.4232	-40.0451
Sheffield	TLR4		75	1.07792	0.841239	1.38118	0.55305	1.09166	0.848143	1.40508	0.495878	-16.8805
Sheffield	TXNDC5		75	0.930884	0.734653	1.17953	0.553203	0.921081	0.727338	1.16643	0.495054	-14.7819
Sheffield	PCDHB15		75	0.927269	0.722411	1.19022	0.553283	0.91339	0.709795	1.17538	0.481382	-19.9703
Sheffield	CD22		75	1.0622	0.870049	1.29678	0.5534	1.06655	0.875846	1.29878	0.521495	-6.77911
Sheffield	MR1L2		75	0.913582	0.677464	1.23199	0.553557	0.904706	0.672606	1.2169	0.507894	-10.8026
Sheffield	SMCO2		75	0.930542	0.733299	1.18084	0.553646	0.934006	0.736383	1.18466	0.57352	5.16106
Sheffield	CCL2		75	1.0656	0.863532	1.31495	0.55367	1.04296	0.838134	1.29785	0.7061	33.7912
Sheffield	PLCG1		75	0.932616	0.740321	1.17486	0.553748	0.927287	0.732437	1.17397	0.530477	-8.21425
Sheffield	MYH15		75	1.06872	0.857611	1.33179	0.553905	1.07707	0.860439	1.34825	0.516953	-11.7211
Sheffield	SERTAD2		75	1.08159	0.834112	1.40249	0.554078	1.06469	0.819255	1.38364	0.639187	20.0815
Sheffield	TGM2		75	1.08726	0.824024	1.43458	0.554187	1.06805	0.808056	1.41169	0.643685	21.3084
Sheffield	ALDH3A1		75	1.07017	0.854713	1.33994	0.554336	1.07709	0.858403	1.35149	0.521282	-9.50327
Sheffield	MINDY4		75	1.06917	0.856433	1.33475	0.554615	1.08207	0.867069	1.35039	0.485218	-17.9387
Sheffield	AKT1S1		75	1.08363	0.830014	1.41474	0.55492	1.06157	0.807517	1.39555	0.668563	25.6069
Sheffield	LUC7L3		75	0.934932	0.747749	1.16897	0.555006	0.934887	0.745506	1.17238	0.559905	-0.0716216
Sheffield	DUS1L		75	1.07873	0.838723	1.38741	0.555038	1.07227	0.831289	1.3831	0.591088	7.9269
Sheffield	SAMD13		75	0.939776	0.764591	1.1551	0.555112	0.930018	0.753766	1.14748	0.498561	-16.8051
Sheffield	BICD1		75	0.927968	0.723912	1.18954	0.555156	0.941997	0.738128	1.20217	0.631074	20.0707
Sheffield	CMC1		75	0.922112	0.70428	1.20732	0.555354	0.916212	0.700581	1.19821	0.52271	-7.91574
Sheffield	MARCO		75	1.08353	0.829862	1.41474	0.555509	1.09806	0.844236	1.42819	0.485502	-16.6031
Sheffield	ZNRF4		75	0.932149	0.737936	1.17747	0.555561	0.935875	0.743246	1.17843	0.572994	5.67879
Sheffield	NT5C3B		75	0.925726	0.716088	1.19674	0.55579	0.954984	0.729424	1.25029	0.737577	40.3183
Sheffield	CD6		75	1.07385	0.847213	1.36111	0.555798	1.0712	0.843764	1.35993	0.572194	3.47055
Sheffield	PPP3R1		75	1.06944	0.855358	1.33709	0.555814	1.04038	0.819735	1.32041	0.744807	41.0359
Sheffield	C8orf58		75	1.07118	0.852015	1.34673	0.556017	1.11165	0.876113	1.4105	0.383607	-53.9208
Sheffield	GCHFR		75	1.06971	0.854656	1.33888	0.556214	1.05793	0.842787	1.32798	0.627356	16.4381
Sheffield	IL34		75	1.0948	0.809576	1.48051	0.556418	1.06839	0.786352	1.45157	0.672287	26.9638
Sheffield	PLXDC1	Yes	75	1.08642	0.824031	1.43236	0.556737	1.13303	0.849854	1.51057	0.394649	-50.6837
Sheffield	TIE1		75	1.0746	0.845335	1.36606	0.556752	1.07007	0.845852	1.35374	0.57238	5.87061
Sheffield	RNASET2		75	0.922324	0.704301	1.20784	0.556767	0.912005	0.695098	1.1966	0.506226	-13.9138
Sheffield	TNFSF14		75	1.07128	0.851451	1.34785	0.55681	1.09006	0.866728	1.37094	0.46099	-25.2473
Sheffield	TAGLN3		75	1.06849	0.856636	1.33275	0.556815	1.08605	0.873298	1.35064	0.45803	-24.604
Sheffield	PPP1R1A		75	0.93429	0.744619	1.17228	0.557148	0.897188	0.707314	1.13803	0.371199	-59.6179
Sheffield	CASKIN2		75	0.935489	0.748614	1.16901	0.55752	0.946553	0.756623	1.18416	0.630723	17.631
Sheffield	GNAS		75	0.932223	0.737029	1.17911	0.558217	0.932647	0.736224	1.18148	0.563335	0.64761
Sheffield	AKT3		75	0.936191	0.750641	1.16761	0.558513	0.905111	0.717384	1.14196	0.40054	-51.2051
Sheffield	VPS53		75	1.0649	0.862619	1.31462	0.558514	1.05317	0.852259	1.30144	0.631441	17.6161
Sheffield	STX12		75	1.05823	0.875421	1.27922	0.558585	1.07118	0.883554	1.29865	0.484002	-21.488
Sheffield	MCM3AP		75	0.930933	0.732426	1.18324	0.558618	0.948979	0.742219	1.21334	0.676181	26.827
Sheffield	CXCL11		75	0.93907	0.760609	1.1594	0.558814	0.92255	0.742886	1.14567	0.465714	-28.2311
Sheffield	PDLIM1		75	0.935295	0.747347	1.17051	0.558919	0.888182	0.695343	1.1345	0.34236	-77.2655
Sheffield	GPX1		75	1.08582	0.823639	1.43146	0.559262	1.07169	0.810376	1.41726	0.62731	15.9126
Sheffield	IL1RAP		75	1.07341	0.846065	1.36185	0.559614	1.0652	0.839034	1.35234	0.603945	10.8369
Sheffield	LRRFIP1		75	1.06852	0.855209	1.33504	0.559665	1.06679	0.853151	1.33392	0.570688	2.45176
Sheffield	TBCC		75	1.07037	0.851692	1.3452	0.559731	1.05171	0.833727	1.32668	0.670518	25.8665
Sheffield	TCL1A		75	0.931799	0.734865	1.18151	0.559811	0.897773	0.705742	1.14205	0.379814	-52.663
Sheffield	LGALS7		75	0.934446	0.74401	1.17363	0.559822	0.905956	0.716736	1.14513	0.408655	-45.6688
Sheffield	SPRR1B		75	1.07696	0.839294	1.38194	0.559998	1.09548	0.859444	1.39634	0.46139	-22.9876
Sheffield	IGSF8		75	0.934863	0.745288	1.17266	0.560217	0.920921	0.733881	1.15563	0.476949	-22.3079
Sheffield	C9	Yes	75	0.930904	0.731433	1.18477	0.56061	0.940544	0.739441	1.19634	0.617488	14.3892
Sheffield	RASSF9		75	0.935302	0.746641	1.17163	0.560628	0.944072	0.75364	1.18262	0.616572	13.9525
Sheffield	ROBO3		75	0.927644	0.720166	1.19489	0.560917	0.946666	0.731567	1.22501	0.676849	27.0265
Sheffield	SELENOH		75	0.923945	0.707343	1.20687	0.561655	0.942388	0.718757	1.2356	0.667684	24.9862
Sheffield	HBS1L		75	1.07423	0.843468	1.36813	0.561693	1.04769	0.813223	1.34976	0.718523	34.9383
Sheffield	CD86		75	1.0668	0.85746	1.32724	0.561788	1.06925	0.86215	1.32611	0.542109	-3.55641
Sheffield	COL6A3		75	0.924746	0.709823	1.20474	0.56209	0.884839	0.670767	1.16723	0.386618	-56.3843
Sheffield	MYCBP2		75	1.06657	0.857724	1.32626	0.562159	1.04728	0.836781	1.31073	0.686563	28.3156
Sheffield	SHH		75	1.07938	0.833506	1.39779	0.562465	1.05276	0.806422	1.37434	0.7054	32.6937
Sheffield	KLHDC7B		75	0.928574	0.722606	1.19325	0.562481	0.908816	0.708059	1.16649	0.452797	-29.0239
Sheffield	C2orf68		75	1.06824	0.854274	1.33581	0.562665	1.06059	0.84873	1.32533	0.604883	10.8959
Sheffield	CELSR2		75	0.936095	0.748368	1.17091	0.563066	0.933257	0.744841	1.16933	0.548267	-4.59821
Sheffield	DMC1		75	0.927161	0.717434	1.1982	0.563249	0.932083	0.715034	1.21502	0.603052	7.00177
Sheffield	H1.1		75	1.06406	0.861939	1.31358	0.563464	1.07513	0.868964	1.33022	0.504803	-16.6738
Sheffield	DTL		75	0.930651	0.729031	1.18803	0.563993	0.943266	0.738601	1.20464	0.639757	18.7333
Sheffield	CABIN1		75	0.934413	0.742043	1.17665	0.564072	0.934516	0.73957	1.18085	0.570457	0.162057
Sheffield	IL11		75	1.06683	0.856258	1.32918	0.564169	1.12429	0.88045	1.43566	0.347611	-81.0984
Sheffield	PLEKHH2		75	1.06425	0.861245	1.3151	0.56418	1.0403	0.833144	1.29896	0.727304	36.5517
Sheffield	GPATCH4		75	1.08324	0.825319	1.42177	0.564417	1.10668	0.839389	1.45909	0.472332	-26.775
Sheffield	TNFSF8		75	1.06165	0.866	1.3015	0.564867	1.06132	0.865601	1.3013	0.567155	0.512181
Sheffield	SALL4		75	0.937942	0.754101	1.1666	0.564889	0.937595	0.750123	1.17192	0.571295	-0.576133
Sheffield	WDR25		75	1.08896	0.814602	1.45573	0.56499	1.12707	0.835579	1.52025	0.433345	-40.359
Sheffield	C10orf95		75	1.066	0.857455	1.32527	0.565005	1.10108	0.884115	1.37128	0.389806	-50.6556
Sheffield	ANAPC10		75	1.08006	0.830843	1.40402	0.565017	1.1543	0.869856	1.53176	0.320181	-86.3267
Sheffield	SHOX		75	1.07405	0.842027	1.37001	0.565091	1.0695	0.835791	1.36856	0.593269	5.94434
Sheffield	TPP1		75	0.933407	0.737794	1.18088	0.565739	0.935243	0.737255	1.1864	0.581194	2.85083
Sheffield	CORO1A		75	1.06964	0.850053	1.34596	0.565787	1.05561	0.839415	1.3275	0.64345	19.6096
Sheffield	SURF2		75	0.946609	0.784747	1.14186	0.56631	0.95793	0.791591	1.15922	0.658717	21.6671
Sheffield	TRIM21		75	1.07018	0.848715	1.34945	0.566378	1.05333	0.831853	1.33378	0.666174	23.402
Sheffield	SNAP23		75	1.06848	0.851943	1.34006	0.566465	1.05873	0.844491	1.32732	0.620774	13.8411
Sheffield	KALRN		75	1.0905	0.810927	1.46646	0.566472	1.0898	0.809495	1.46717	0.570811	0.739753
Sheffield	FCHO1		75	1.06974	0.849462	1.34714	0.566585	1.06204	0.842274	1.33915	0.610845	10.7156
Sheffield	SSNA1		75	0.917947	0.684906	1.23028	0.566647	0.878467	0.64548	1.19555	0.409888	-51.3476
Sheffield	SORBS1		75	0.935538	0.744824	1.17508	0.566725	0.908607	0.718183	1.14952	0.424444	-43.8362
Sheffield	CDC42BPG		75	0.925868	0.711247	1.20525	0.567008	0.924445	0.71113	1.20175	0.557233	-1.99732
Sheffield	STARD9		75	0.938787	0.756208	1.16545	0.567014	0.950554	0.761474	1.18659	0.654055	19.7198
Sheffield	CEACAM1		75	1.07842	0.832702	1.39666	0.567129	1.10293	0.849402	1.43213	0.462231	-29.7617
Sheffield	FEN1		75	1.06519	0.858004	1.32239	0.567163	1.07287	0.863431	1.33312	0.525562	-11.3875
Sheffield	SMCP		75	0.931525	0.730575	1.18775	0.56722	0.933766	0.735254	1.18588	0.574136	3.38842
Sheffield	RAB38		75	1.08726	0.816004	1.4487	0.567749	1.0755	0.809678	1.4286	0.615313	13.0014
Sheffield	PILRB		75	1.07157	0.845283	1.35843	0.567894	1.06537	0.839085	1.35268	0.603202	8.39379
Sheffield	SRPRA		75	1.06503	0.85795	1.3221	0.567898	1.05712	0.854717	1.30746	0.608457	11.8347
Sheffield	C2orf88		75	0.935625	0.744594	1.17567	0.567952	0.927137	0.736135	1.1677	0.520369	-13.6958
Sheffield	GCFC2		75	0.928939	0.721271	1.1964	0.568006	0.918128	0.710132	1.18705	0.514578	-15.8804
Sheffield	FUS		75	1.06584	0.856177	1.32684	0.568308	1.07663	0.864228	1.34124	0.51018	-15.8044
Sheffield	ERCC4		75	0.928206	0.71854	1.19905	0.568451	0.939238	0.724041	1.2184	0.636815	15.8595
Sheffield	FHAD1		75	1.07438	0.839589	1.37484	0.568497	1.06109	0.826683	1.36197	0.641504	17.3458
Sheffield	JCHAIN		75	1.06625	0.855225	1.32933	0.568627	1.04551	0.833301	1.31175	0.700633	30.6239
Sheffield	LINC00471		75	0.931784	0.730724	1.18817	0.568859	0.942379	0.736334	1.20608	0.637309	16.0025
Sheffield	PRR20B		75	1.06422	0.859014	1.31846	0.568993	1.05056	0.846963	1.30311	0.653584	20.7564
Sheffield	SLITRK6		75	0.928305	0.718469	1.19943	0.569319	0.939448	0.727154	1.21372	0.632688	16.0377
Sheffield	DYNC1H1		75	1.06612	0.854848	1.3296	0.56992	1.1183	0.880966	1.41958	0.358258	-74.6477
Sheffield	DLST		75	1.08324	0.821987	1.42753	0.570143	1.15395	0.854186	1.55892	0.350801	-79.0833
Sheffield	GSDMD		75	1.06254	0.861748	1.31011	0.570283	1.06156	0.860843	1.30909	0.57636	1.50893
Sheffield	CD164		75	0.93466	0.739993	1.18054	0.570641	0.937622	0.741608	1.18544	0.590386	4.68332
Sheffield	FLYWCH2		75	1.06312	0.860413	1.31358	0.570667	1.06354	0.858998	1.31678	0.57189	-0.643786
Sheffield	SUGT1		75	1.07307	0.840917	1.3693	0.570732	1.05193	0.818566	1.35182	0.692401	28.2094
Sheffield	RELT		75	0.929172	0.720544	1.19821	0.571242	0.90973	0.701428	1.17989	0.475773	-28.7865
Sheffield	GRPEL1		75	1.06978	0.846817	1.35146	0.571612	1.0472	0.82125	1.33532	0.709936	31.6258
Sheffield	CWC22		75	0.938104	0.7518	1.17058	0.571624	0.932162	0.746419	1.16413	0.535524	-9.94486
Sheffield	DGKZ		75	0.932272	0.731061	1.18886	0.571823	0.916779	0.71762	1.17121	0.486857	-23.8947
Sheffield	ISM1		75	1.06773	0.850679	1.34016	0.571931	1.06235	0.844992	1.33562	0.60455	7.70839
Sheffield	MON2		75	0.934061	0.737297	1.18333	0.571934	0.909319	0.71294	1.15979	0.443801	-39.3541
Sheffield	ASCL2		75	1.06604	0.853971	1.33078	0.571993	1.08021	0.861532	1.35438	0.503799	-20.6351
Sheffield	FAM83F		75	0.926218	0.709764	1.20868	0.572498	0.947986	0.723219	1.24261	0.698858	30.3073
Sheffield	DENR		75	0.937588	0.749518	1.17285	0.572625	0.939186	0.749473	1.17692	0.585758	2.64184
Sheffield	BMERB1		75	0.929789	0.721884	1.19757	0.572922	0.954859	0.733836	1.24245	0.730935	36.5469
Sheffield	IFIT1		75	0.925035	0.705424	1.21302	0.573088	0.932155	0.708998	1.22555	0.614816	9.8394
Sheffield	RBM20		75	0.925817	0.708086	1.2105	0.573107	0.937098	0.713417	1.23091	0.640566	15.7134
Sheffield	PDIA3		75	0.930189	0.723049	1.19667	0.573397	0.938985	0.728207	1.21077	0.627399	13.0053
Sheffield	CELA3A		75	0.920014	0.688186	1.22994	0.57357	0.933652	0.699928	1.24542	0.640497	17.6511
Sheffield	IGF1R		75	1.06368	0.857899	1.31883	0.573575	1.04421	0.838406	1.30053	0.699313	29.9315
Sheffield	EDNRB		75	1.06834	0.848501	1.34513	0.573873	1.08649	0.863858	1.36651	0.478272	-25.4987
Sheffield	RPGR		75	0.914963	0.671172	1.24731	0.574013	0.9047	0.665766	1.22939	0.522108	-12.6928
Sheffield	RFFL		75	0.935101	0.739994	1.18165	0.574108	0.953503	0.748608	1.21448	0.699693	29.0439
Sheffield	FOXJ3		75	1.06168	0.86161	1.30822	0.574223	1.04774	0.848408	1.29391	0.664896	22.0815
Sheffield	BOD1L1		75	1.06815	0.848647	1.34442	0.574321	1.06253	0.843877	1.33783	0.605891	8.00019
Sheffield	DEFB118		75	0.936236	0.743913	1.17828	0.574379	0.961752	0.756425	1.22281	0.750264	40.8094
Sheffield	TPK1		75	1.07966	0.826221	1.41085	0.574437	1.11429	0.846977	1.46598	0.439358	-41.1883
Sheffield	PRCP		75	1.07332	0.838385	1.37408	0.574544	1.07918	0.842549	1.38227	0.546249	-7.69964
Sheffield	HSPA2		75	0.932466	0.73038	1.19047	0.574756	0.89606	0.695998	1.15363	0.394566	-56.9559
Sheffield	IDO1		75	0.937697	0.748767	1.1743	0.575227	0.943755	0.754491	1.1805	0.612206	10.0103
Sheffield	RPL14		75	1.06956	0.845322	1.35327	0.575362	1.05511	0.830998	1.33967	0.65967	20.2193
Sheffield	SPANXN2		75	0.930091	0.721727	1.19861	0.575447	0.918453	0.714478	1.18066	0.506764	-17.3738
Sheffield	SEMA6B		75	1.0901	0.80592	1.47449	0.5756	1.08434	0.800996	1.4679	0.600292	6.14694
Sheffield	RAPGEF6		75	0.931821	0.727713	1.19318	0.575609	0.936548	0.729902	1.2017	0.606265	7.16508
Sheffield	CEP97		75	1.07175	0.840863	1.36605	0.575611	1.06512	0.834346	1.35974	0.612585	8.95572
Sheffield	DNAJA2		75	1.06938	0.845345	1.35279	0.575988	1.05428	0.832148	1.33571	0.661473	21.1986
Sheffield	P4HB		75	0.933777	0.734308	1.18743	0.576274	0.928748	0.728604	1.18387	0.550553	-7.88277
Sheffield	DNAJA4		75	1.07467	0.834673	1.38368	0.576494	1.04375	0.799012	1.36345	0.753439	40.5403
Sheffield	CTSZ		75	1.06847	0.846569	1.34854	0.577101	1.07012	0.842393	1.35941	0.578806	-2.32619
Sheffield	LAMB1		75	0.929354	0.718158	1.20266	0.57751	0.908799	0.700951	1.17828	0.470427	-30.526
Sheffield	FLT3LG		75	0.93504	0.738221	1.18433	0.577527	0.942707	0.744956	1.19295	0.6233	12.1588
Sheffield	ANXA1		75	1.06215	0.858976	1.31338	0.577776	1.05586	0.852223	1.30816	0.619016	9.84656
Sheffield	EIF4G1		75	1.06389	0.855297	1.32335	0.578074	1.04773	0.839445	1.3077	0.680099	24.7105
Sheffield	TMSB10		75	0.939376	0.75353	1.17106	0.578182	0.878341	0.685778	1.12498	0.304252	-107.421
Sheffield	VPS16		75	0.942498	0.764899	1.16133	0.578258	0.959694	0.773296	1.19102	0.708854	30.5302
Sheffield	CDK14		75	1.07981	0.82352	1.41587	0.578575	1.08955	0.825552	1.43796	0.544633	-11.6852
Sheffield	NT.proBNP		75	1.08666	0.810463	1.45698	0.578587	1.07644	0.807815	1.43438	0.615048	11.3717
Sheffield	PATJ		75	1.06079	0.861267	1.30654	0.578797	1.07474	0.866309	1.33333	0.512269	-22.1383
Sheffield	CRACR2A		75	1.0687	0.844926	1.35175	0.579368	1.05902	0.838633	1.33732	0.630028	13.7042
Sheffield	PDE6B		75	1.07448	0.833106	1.38579	0.57999	1.06765	0.824577	1.38237	0.619465	8.88345
Sheffield	DBN1		75	1.07085	0.840235	1.36475	0.58014	1.05136	0.81841	1.35062	0.695122	26.8292
Sheffield	PLEKHA8P1		75	1.06879	0.844322	1.35294	0.580179	1.06077	0.838013	1.34275	0.623734	11.3217
Sheffield	ALPI		75	1.07726	0.827553	1.4023	0.580183	1.06419	0.818709	1.38327	0.641948	16.4005
Sheffield	GTF2F1		75	1.07718	0.827518	1.40215	0.580513	1.07473	0.834625	1.3839	0.576396	3.06148
Sheffield	STX1B		75	0.940272	0.755564	1.17014	0.581002	0.958486	0.764706	1.20137	0.712915	31.1522
Sheffield	SORT1		75	1.06832	0.844842	1.35091	0.581009	1.03176	0.797243	1.33527	0.812131	52.6837
Sheffield	FAM83C		75	1.074	0.833249	1.3843	0.581448	1.06648	0.825073	1.37853	0.623031	9.83371
Sheffield	SYNGAP1		75	0.945246	0.773638	1.15492	0.581704	0.963861	0.780769	1.18989	0.732006	34.6323
Sheffield	VAT1		75	1.07186	0.83735	1.37205	0.581726	1.03758	0.798937	1.3475	0.782053	46.8401
Sheffield	TCOF1		75	1.08269	0.815808	1.43688	0.582185	1.06151	0.794414	1.41841	0.686462	24.8653
Sheffield	SDC1		75	1.06962	0.841418	1.35971	0.58252	1.07219	0.845183	1.36017	0.565799	-3.56537
Sheffield	CFAP69		75	1.06118	0.858666	1.31146	0.582563	1.05205	0.848718	1.30409	0.643324	14.557
Sheffield	CNTN3		75	0.934352	0.733414	1.19034	0.582579	0.959904	0.746714	1.23396	0.749453	39.7331
Sheffield	FYB2		75	1.07691	0.826653	1.40292	0.58292	1.07877	0.82431	1.41179	0.580664	-2.33764
Sheffield	LRTM2		75	0.933403	0.72984	1.19374	0.582952	0.942076	0.73689	1.2044	0.634004	13.4197
Sheffield	CD200R1		75	1.06372	0.853047	1.32643	0.583293	1.06833	0.855489	1.33412	0.559849	-6.9885
Sheffield	FGL1	Yes	75	1.08259	0.815251	1.4376	0.583402	1.05902	0.793082	1.41412	0.697533	27.7454
Sheffield	STX2		75	1.06757	0.845058	1.34867	0.583492	1.04988	0.827286	1.33237	0.688857	25.5511
Sheffield	NDUFB10		75	1.07403	0.831601	1.38714	0.584251	1.06055	0.818473	1.37422	0.656539	17.6881
Sheffield	DKKL1		75	1.07218	0.835133	1.37652	0.58457	1.06986	0.832665	1.37462	0.59748	3.11433
Sheffield	CASP2		75	1.06902	0.841493	1.35807	0.584649	1.05924	0.837435	1.3398	0.631156	13.765
Sheffield	RTP4		75	1.07746	0.824495	1.40805	0.584732	1.12505	0.855119	1.48018	0.399906	-57.919
Sheffield	WDR70		75	0.936681	0.740795	1.18437	0.584756	0.953405	0.751314	1.20986	0.694621	27.0545
Sheffield	PRDX5		75	1.0676	0.84409	1.3503	0.585198	1.05085	0.826192	1.3366	0.686085	24.1796
Sheffield	ATRX		75	0.930336	0.717748	1.20589	0.585373	0.902039	0.688681	1.1815	0.454014	-42.7745
Sheffield	MYBPC1		75	0.936486	0.739706	1.18561	0.585573	0.91919	0.725123	1.16519	0.48617	-28.4085
Sheffield	TRIP10		75	1.06869	0.841494	1.35722	0.585911	1.08774	0.852777	1.38745	0.498172	-26.6054
Sheffield	PAPPA		75	1.06164	0.856042	1.31661	0.586003	1.08174	0.866932	1.34978	0.486619	-31.368
Sheffield	DSC2		75	1.07481	0.828999	1.39351	0.586081	1.0593	0.814324	1.37799	0.667676	20.1423
Sheffield	SNAP29		75	1.07077	0.836958	1.36991	0.586428	1.0535	0.822618	1.34918	0.679672	23.7865
Sheffield	SMAP1		75	1.06673	0.844835	1.3469	0.587209	1.0613	0.845454	1.33226	0.60804	7.88932
Sheffield	CCL20		75	0.928217	0.709276	1.21474	0.587332	0.872271	0.651857	1.16722	0.357806	-83.455
Sheffield	CHCHD10		75	0.936375	0.738421	1.1874	0.587462	0.911158	0.71258	1.16507	0.458196	-41.5275
Sheffield	ENDOD1		75	1.07791	0.821987	1.41351	0.587482	1.12642	0.845775	1.50019	0.415489	-58.6783
Sheffield	VAX1		75	1.10429	0.771622	1.58039	0.587522	1.091	0.759228	1.56774	0.637755	12.2104
Sheffield	GSTA1		75	0.92664	0.703532	1.2205	0.587726	0.938099	0.713078	1.23413	0.647921	16.1307
Sheffield	KYAT1		75	1.06931	0.838956	1.36292	0.588232	1.08216	0.85257	1.37358	0.516331	-17.8251
Sheffield	GPX4		75	1.06941	0.838627	1.3637	0.588474	1.08847	0.857652	1.3814	0.485708	-26.3256
Sheffield	C17orf50		75	1.06626	0.845103	1.34529	0.588542	1.05338	0.835279	1.32844	0.660381	18.9339
Sheffield	TWF2		75	1.06408	0.849558	1.33277	0.588714	1.04648	0.832774	1.31503	0.696658	26.8529
Sheffield	KMT2C		75	1.05111	0.877321	1.25933	0.588779	1.06053	0.885134	1.27067	0.524045	-17.886
Sheffield	FAF2		75	1.0706	0.835853	1.37128	0.58905	1.04716	0.813939	1.34721	0.719976	32.452
Sheffield	R3HDM1		75	1.0796	0.81758	1.4256	0.589193	1.04823	0.784985	1.39974	0.749564	38.5078
Sheffield	HDDC2		75	1.06437	0.848544	1.33509	0.589505	1.05368	0.843708	1.3159	0.644699	16.1852
Sheffield	SLAMF1		75	1.072	0.832576	1.38027	0.58979	1.10954	0.85625	1.43776	0.43175	-49.5075
Sheffield	PSMA1		75	0.925355	0.69795	1.22685	0.589792	0.950814	0.71154	1.27055	0.733094	34.986
Sheffield	LIMD1		75	0.942938	0.76153	1.16756	0.589915	0.895347	0.706721	1.13432	0.359745	-88.1453
Sheffield	RTF2		75	1.06078	0.855813	1.31485	0.590118	1.08859	0.874149	1.35564	0.448236	-43.8525
Sheffield	CHM		75	1.06107	0.855056	1.31671	0.590431	1.05297	0.846571	1.30969	0.642873	12.9241
Sheffield	SPAG9		75	1.07606	0.823884	1.40541	0.590541	1.02255	0.751435	1.3915	0.887157	69.5728
Sheffield	NPPB		75	1.07604	0.823894	1.40535	0.590584	1.08008	0.831371	1.4032	0.563986	-5.11509
Sheffield	KRT5		75	0.934873	0.731398	1.19495	0.59074	0.954561	0.741036	1.22961	0.718864	30.9468
Sheffield	SNU13		75	1.05923	0.85867	1.30663	0.591083	1.0496	0.847889	1.29929	0.656634	15.8743
Sheffield	SAG		75	0.931856	0.72014	1.20581	0.591458	0.93654	0.724251	1.21106	0.617144	7.10532
Sheffield	NELFCD		75	1.08022	0.814843	1.43203	0.591628	1.09049	0.818905	1.45215	0.553301	-12.2617
Sheffield	BMP10		75	0.935847	0.734401	1.19255	0.591877	0.936504	0.73776	1.18879	0.589864	1.0583
Sheffield	DARS1		75	1.06135	0.853423	1.31994	0.592478	1.04026	0.829128	1.30514	0.733106	33.7202
Sheffield	ELAVL4		75	1.06926	0.836736	1.36639	0.592482	1.05613	0.825311	1.35151	0.664244	18.4406
Sheffield	ANKRD28		75	1.06779	0.839792	1.35769	0.592486	1.0763	0.843566	1.37324	0.554195	-12.097
Sheffield	MAGEA3_MAGEA6		75	0.938851	0.745125	1.18294	0.592556	0.923998	0.729721	1.17	0.511599	-25.274
Sheffield	PGD		75	1.06212	0.851477	1.32487	0.593081	1.04155	0.830845	1.30569	0.72407	32.4512
Sheffield	CEP164		75	0.939947	0.748903	1.17973	0.593177	0.963795	0.761046	1.22056	0.759587	40.4564
Sheffield	DUSP19		75	1.06544	0.844277	1.34455	0.593329	1.0537	0.832928	1.33299	0.6628	17.4856
Sheffield	ITGB7		75	1.07126	0.831429	1.38028	0.594478	1.0652	0.827697	1.37086	0.623607	8.24482
Sheffield	ICAM3		75	1.06933	0.835464	1.36866	0.594483	1.05736	0.825613	1.35415	0.658599	16.7982
Sheffield	RAX		75	1.06472	0.845187	1.34129	0.594498	1.09934	0.865548	1.39627	0.437539	-51.0119
Sheffield	LCA5L		75	0.94875	0.781666	1.15155	0.594518	0.975655	0.792145	1.20168	0.816667	53.1538
Sheffield	IGLON5		75	1.09155	0.790547	1.50716	0.594604	1.09289	0.792462	1.5072	0.588084	-1.39635
Sheffield	CRKL		75	1.06421	0.846211	1.33837	0.594636	1.04736	0.831488	1.31929	0.694345	25.638
Sheffield	COL23A1		75	0.931966	0.718909	1.20817	0.594693	0.929195	0.718239	1.20211	0.576205	-4.22586
Sheffield	PIN4		75	1.06139	0.851938	1.32233	0.595265	1.0535	0.848361	1.30825	0.637139	12.5169
Sheffield	CLHC1		75	1.08558	0.801782	1.46983	0.595337	1.08254	0.800289	1.46434	0.606845	3.41372
Sheffield	RPAP2		75	0.930099	0.711757	1.21542	0.595526	0.958756	0.726358	1.26551	0.766169	41.8761
Sheffield	TTBK1		75	0.945339	0.768126	1.16344	0.595601	0.941187	0.763454	1.1603	0.570273	-7.83065
Sheffield	TPGS2		75	1.06431	0.84545	1.33983	0.595666	1.03926	0.818681	1.31927	0.751712	38.2129
Sheffield	TADA3		75	0.944173	0.763646	1.16738	0.595701	0.922824	0.741827	1.14798	0.470878	-39.8134
Sheffield	PTGDS		75	0.929848	0.710746	1.21649	0.595738	0.927736	0.706901	1.21756	0.588659	-3.12552
Sheffield	PRG2		75	1.06811	0.837316	1.36251	0.595778	1.07902	0.84487	1.37805	0.542298	-15.4229
Sheffield	RPH3AL		75	1.07612	0.820367	1.41162	0.596184	1.0843	0.827703	1.42044	0.556907	-10.3142
Sheffield	TNFRSF1A		75	1.06886	0.835468	1.36745	0.596244	1.04983	0.819264	1.34529	0.700699	26.9716
Sheffield	MMEL1		75	0.934929	0.728908	1.19918	0.596255	0.904914	0.70086	1.16838	0.443449	-48.4972
Sheffield	RBPMS2		75	1.06824	0.836677	1.3639	0.596407	1.05021	0.820861	1.34364	0.696758	25.7934
Sheffield	AJM1		75	1.07449	0.82354	1.40192	0.596502	1.10183	0.843189	1.4398	0.477447	-34.9595
Sheffield	TLR3		75	1.07596	0.820413	1.41109	0.596684	1.06517	0.811913	1.39743	0.648536	13.7577
Sheffield	GBP1		75	1.0763	0.819601	1.41339	0.596853	1.07882	0.820432	1.41859	0.587045	-3.18321
Sheffield	NBN		75	1.05841	0.857609	1.30624	0.596865	1.04434	0.843035	1.29373	0.691259	23.5711
Sheffield	VTN		75	0.935213	0.729493	1.19895	0.597182	0.921396	0.71764	1.183	0.520859	-22.222
Sheffield	RILP		75	0.92502	0.692753	1.23516	0.597268	0.866713	0.632381	1.18788	0.373755	-83.5346
Sheffield	FUT8		75	0.935562	0.730729	1.19781	0.597272	0.899172	0.692842	1.16695	0.424214	-59.5619
Sheffield	IL36B		75	0.928894	0.706459	1.22136	0.597391	0.897777	0.678751	1.18748	0.449809	-46.1931
Sheffield	DAAM1		75	1.06703	0.838588	1.3577	0.597625	1.11529	0.86569	1.43686	0.398575	-68.1872
Sheffield	KLRF1		75	1.05988	0.853985	1.31543	0.597676	1.06542	0.864953	1.31234	0.551288	-8.95301
Sheffield	TUBG2		75	1.05738	0.859269	1.30116	0.598139	1.04772	0.85242	1.28777	0.657826	16.4414
Sheffield	APOL5		75	0.93643	0.733299	1.19583	0.598556	0.914043	0.712902	1.17193	0.478449	-36.8397
Sheffield	NFATC1		75	1.06334	0.84589	1.33668	0.598797	1.03973	0.821971	1.31519	0.745207	36.5508
Sheffield	TNXB	Yes	75	0.939481	0.744329	1.1858	0.599241	0.933344	0.738885	1.17898	0.562786	-10.4986
Sheffield	BDNF		75	0.938544	0.740805	1.18906	0.599282	0.929682	0.736379	1.17373	0.53982	-14.9585
Sheffield	REG1A		75	0.943088	0.757894	1.17354	0.599348	0.932597	0.746729	1.16473	0.538323	-19.0919
Sheffield	TCEAL1		75	1.06084	0.850944	1.32251	0.599535	1.04121	0.828442	1.30862	0.729165	31.631
Sheffield	FZD8		75	1.05928	0.854359	1.31336	0.599562	1.12325	0.888391	1.4202	0.331467	-101.814
Sheffield	PARPBP		75	0.936441	0.732722	1.1968	0.59982	0.956947	0.742329	1.23361	0.734124	32.9851
Sheffield	PRPF19		75	1.09195	0.785866	1.51726	0.600163	1.09728	0.788491	1.52699	0.581912	-5.53067
Sheffield	SLITRK1		75	1.07205	0.826449	1.39063	0.600224	1.08667	0.837856	1.40937	0.530983	-19.4689
Sheffield	PARD3B		75	1.05777	0.857344	1.30506	0.600276	1.08364	0.875603	1.34111	0.460161	-43.0235
Sheffield	SHC3		75	1.07831	0.813323	1.42963	0.600292	1.05257	0.789951	1.40251	0.72642	32.0403
Sheffield	CLIC1		75	0.920129	0.673775	1.25656	0.600582	0.914859	0.672632	1.24432	0.570673	-6.9013
Sheffield	SYK		75	0.939487	0.743652	1.18689	0.600711	0.889855	0.688263	1.15049	0.373268	-86.9502
Sheffield	MAGEA13P		75	1.05925	0.853841	1.31407	0.600731	1.07494	0.861713	1.34092	0.521783	-25.5404
Sheffield	EFNA4		75	0.937884	0.737565	1.19261	0.600882	0.915656	0.716783	1.16971	0.480624	-37.4012
Sheffield	HAGH		75	1.0707	0.828884	1.38307	0.600928	1.03965	0.793727	1.36178	0.77764	43.0776
Sheffield	BCL2L10		75	0.941764	0.752024	1.17937	0.601176	0.947046	0.757526	1.18398	0.632949	9.32214
Sheffield	AKT2		75	0.946612	0.7703	1.16328	0.601844	0.931389	0.756451	1.14678	0.503078	-29.5497
Sheffield	RIPK3		75	1.06394	0.842891	1.34297	0.601935	1.06889	0.848509	1.34651	0.571715	-7.48454
Sheffield	FBXO22		75	0.936938	0.733502	1.1968	0.601978	0.930485	0.730011	1.18601	0.560574	-10.6107
Sheffield	ARTN		75	0.932992	0.718907	1.21083	0.602004	0.922407	0.715482	1.18918	0.533168	-16.4511
Sheffield	MAP2		75	0.939826	0.744175	1.18691	0.602281	0.88871	0.688979	1.14634	0.363653	-90.11
Sheffield	NDUFAF2		75	1.05374	0.865355	1.28313	0.602442	1.03338	0.843215	1.26644	0.751632	37.263
Sheffield	LAMTOR5		75	1.06714	0.835623	1.36281	0.602498	1.04592	0.814265	1.34348	0.725233	30.9132
Sheffield	RASGRP2		75	1.0648	0.840487	1.34897	0.602931	1.06258	0.841493	1.34176	0.610031	3.31099
Sheffield	AQP1		75	1.06547	0.838979	1.35311	0.602994	1.08137	0.849802	1.37604	0.524599	-23.3586
Sheffield	RNF214		75	1.06029	0.850364	1.32204	0.603026	1.06594	0.855768	1.32773	0.568742	-9.07894
Sheffield	GAS2		75	1.06767	0.834131	1.3666	0.603113	1.05714	0.823315	1.35736	0.663087	15.1442
Sheffield	AHSA1		75	0.935325	0.726858	1.20358	0.603277	0.966493	0.739834	1.26259	0.802621	49.026
Sheffield	YP029		75	0.92431	0.686777	1.244	0.603515	0.917573	0.682622	1.23339	0.568667	-9.29429
Sheffield	ACTN2		75	0.94438	0.760913	1.17208	0.603581	0.928994	0.74728	1.1549	0.507188	-28.7027
Sheffield	PILRA		75	1.06716	0.834777	1.36423	0.603931	1.0595	0.82695	1.35745	0.647562	11.0792
Sheffield	VSIG4	Yes	75	0.936948	0.732558	1.19836	0.603954	0.910949	0.706964	1.17379	0.470844	-43.2085
Sheffield	CFAP161		75	0.938017	0.73646	1.19474	0.604162	0.938647	0.733591	1.20102	0.614635	1.04862
Sheffield	HHLA1		75	0.936604	0.731009	1.20002	0.604482	0.929842	0.728905	1.18617	0.558156	-11.0636
Sheffield	ADA2		75	1.08183	0.803222	1.45708	0.604658	1.07495	0.798703	1.44674	0.633444	8.11564
Sheffield	SRGAP2B		75	0.932601	0.71593	1.21485	0.604966	0.960906	0.72818	1.26801	0.778068	42.8494
Sheffield	ARMC3		75	0.944701	0.761512	1.17196	0.604984	0.949333	0.763396	1.18056	0.640132	8.59935
Sheffield	CTSD		75	1.07225	0.823121	1.39678	0.605082	1.06257	0.813286	1.38825	0.6564	13.0067
Sheffield	CEP112		75	1.07702	0.812858	1.42703	0.605284	1.06104	0.801217	1.40513	0.679254	20.1426
Sheffield	DFFA		75	1.05991	0.849984	1.32169	0.605378	1.03748	0.824992	1.3047	0.752993	36.7601
Sheffield	STAG3		75	0.921721	0.676486	1.25586	0.605513	0.927452	0.681485	1.26219	0.631928	7.6045
Sheffield	HNRNPUL1		75	1.05939	0.851081	1.31867	0.605539	1.04315	0.834157	1.30452	0.711111	26.7648
Sheffield	DHRS4L2		75	0.944832	0.761723	1.17196	0.605639	0.918662	0.730776	1.15486	0.467403	-49.4984
Sheffield	GAS7		75	1.07027	0.826932	1.38523	0.605819	1.0821	0.835905	1.40081	0.549109	-16.1809
Sheffield	DTD1		75	1.05574	0.859121	1.29735	0.605964	1.03641	0.839854	1.27898	0.738866	34.0566
Sheffield	CT45A1		75	0.943665	0.75681	1.17665	0.606522	0.958627	0.770813	1.1922	0.7041	27.13
Sheffield	EPC1		75	0.93844	0.736878	1.19513	0.606531	0.965836	0.751075	1.24201	0.78646	45.2905
Sheffield	LBP		75	1.07459	0.817101	1.41323	0.606729	1.04752	0.787887	1.39272	0.749356	35.465
Sheffield	PTEN		75	0.941889	0.749849	1.18311	0.606819	0.943987	0.750205	1.18782	0.622916	3.71586
Sheffield	C2orf81		75	1.06	0.849018	1.32341	0.606851	1.05399	0.840347	1.32194	0.649142	9.76256
Sheffield	EPG5		75	0.947353	0.770937	1.16414	0.606964	0.954147	0.77373	1.17663	0.660715	13.213
Sheffield	ABCB5		75	0.93175	0.711719	1.21981	0.607016	0.951689	0.722266	1.25399	0.724956	29.952
Sheffield	LARP4		75	1.06097	0.846724	1.32942	0.607075	1.04969	0.836752	1.31683	0.675022	18.0502
Sheffield	COL4A6		75	1.06768	0.831781	1.37047	0.607198	1.11358	0.857751	1.4457	0.419206	-64.277
Sheffield	DLL1		75	1.06812	0.830784	1.37327	0.60723	1.05659	0.821841	1.3584	0.667618	16.471
Sheffield	USP9X		75	0.937939	0.734639	1.1975	0.607239	0.967118	0.747304	1.25159	0.79938	47.8153
Sheffield	MARCHF7		75	1.06301	0.841936	1.34213	0.607495	1.059	0.837347	1.33933	0.632325	6.17646
Sheffield	RSPO3		75	0.925591	0.689027	1.24338	0.607623	0.941479	0.699768	1.26668	0.690367	22.0111
Sheffield	FBXO28		75	1.06333	0.841069	1.34434	0.607744	1.04372	0.818547	1.33083	0.730017	30.3243
Sheffield	TDP1		75	1.0535	0.863376	1.28548	0.607786	1.06024	0.867182	1.29627	0.568416	-12.2408
Sheffield	SLC4A1		75	1.06427	0.838932	1.35013	0.607853	1.02182	0.787014	1.32669	0.871265	65.342
Sheffield	KLK6		75	1.05918	0.850146	1.31962	0.608229	1.06103	0.851431	1.32224	0.597763	-3.04075
Sheffield	LYPLA2		75	0.933354	0.716883	1.21519	0.608441	0.911327	0.693789	1.19707	0.504587	-34.6277
Sheffield	GP6		75	1.05784	0.85274	1.31226	0.609129	1.04961	0.845586	1.30286	0.660614	13.8837
Sheffield	NFE2		75	1.05791	0.852565	1.3127	0.609164	1.04458	0.839001	1.30053	0.696486	22.5165
Sheffield	MMAB		75	1.05897	0.850127	1.31911	0.609204	1.05065	0.842313	1.31052	0.661257	13.7586
Sheffield	NPM1		75	1.06309	0.840491	1.34465	0.609778	1.04401	0.821164	1.32734	0.725133	29.599
Sheffield	MKNK1		75	1.05739	0.853225	1.31041	0.610179	1.04669	0.842933	1.2997	0.679513	18.2227
Sheffield	CCL23		75	0.941691	0.747247	1.18673	0.610658	0.919252	0.725494	1.16476	0.485705	-40.1423
Sheffield	EPGN		75	0.934424	0.719668	1.21327	0.610707	0.954175	0.731546	1.24456	0.72931	30.8398
Sheffield	PRKD2		75	1.06464	0.836242	1.35543	0.611155	1.11308	0.858176	1.4437	0.419457	-71.028
Sheffield	TELO2		75	0.933029	0.714105	1.21907	0.611389	0.938864	0.716695	1.2299	0.647014	8.9942
Sheffield	PRAME		75	1.06114	0.843771	1.33452	0.611828	1.06069	0.843984	1.33305	0.613328	0.7154
Sheffield	HSP90AB4P		75	0.943866	0.755021	1.17994	0.611997	0.95778	0.763068	1.20218	0.709879	25.3311
Sheffield	PDE1A		75	1.06268	0.840153	1.34415	0.61207	1.07552	0.849152	1.36224	0.545951	-19.7602
Sheffield	BAIAP2		75	0.945434	0.761094	1.17442	0.612106	0.934608	0.751002	1.1631	0.544489	-20.5262
Sheffield	HDGFL2		75	1.05804	0.850639	1.31602	0.612269	1.05003	0.843285	1.30746	0.662569	13.4781
Sheffield	ADAMTSL4		75	1.06548	0.833684	1.36172	0.612348	1.0589	0.826943	1.35592	0.650059	9.76613
Sheffield	CRYBG3		75	1.06079	0.843921	1.3334	0.613021	1.0428	0.826366	1.31591	0.724031	28.9973
Sheffield	DNAJC28		75	0.933832	0.716132	1.21771	0.613196	0.946775	0.722976	1.23985	0.690996	20.1069
Sheffield	KLRB1		75	1.05965	0.846435	1.32657	0.613241	1.0862	0.867048	1.36075	0.472028	-42.7224
Sheffield	HS1BP3		75	1.06123	0.84272	1.33639	0.613402	1.04691	0.830272	1.32008	0.698343	22.8578
Sheffield	PNLIP		75	0.92869	0.696858	1.23765	0.613635	0.965047	0.711726	1.30853	0.818853	51.9087
Sheffield	RORB		75	1.06905	0.824876	1.38551	0.613751	1.07981	0.83028	1.40435	0.566816	-15.0033
Sheffield	BIRC7		75	1.06418	0.835707	1.3551	0.61395	1.05541	0.825453	1.34943	0.66711	13.2964
Sheffield	PRRT3		75	1.06151	0.841696	1.33872	0.614116	1.0843	0.859141	1.36846	0.495544	-35.5912
Sheffield	IRF2BP2		75	0.941819	0.746037	1.18898	0.614152	0.947678	0.746584	1.20294	0.658758	10.3467
Sheffield	CXCL13		75	1.06147	0.841714	1.3386	0.614235	1.07187	0.848962	1.35332	0.559561	-16.3534
Sheffield	GLI2		75	1.07163	0.818825	1.40249	0.614289	1.06394	0.804073	1.40778	0.664459	10.4192
Sheffield	DHRS7		75	0.933991	0.716095	1.21819	0.614375	0.935416	0.716199	1.22173	0.624103	2.23264
Sheffield	UNC45A		75	0.93998	0.738472	1.19648	0.615096	0.930268	0.728682	1.18762	0.561868	-16.7797
Sheffield	AGBL2		75	0.941961	0.745994	1.18941	0.615362	0.947022	0.751406	1.19356	0.644723	8.96177
Sheffield	CENPJ		75	0.941197	0.743002	1.19226	0.615426	0.944124	0.744183	1.19778	0.635805	5.12278
Sheffield	CDHR2		75	1.08347	0.792424	1.48141	0.615462	1.05904	0.771612	1.45353	0.722538	28.45
Sheffield	SRCIN1		75	1.06976	0.822212	1.39184	0.615531	1.03862	0.793338	1.35974	0.782775	43.805
Sheffield	WNK4		75	1.09337	0.771626	1.54927	0.615666	1.12154	0.785466	1.6014	0.527928	-28.4932
Sheffield	HNF4A		75	0.939952	0.738012	1.19715	0.615794	0.945253	0.744094	1.20079	0.64467	9.08073
Sheffield	MICAL3		75	1.06028	0.843595	1.33261	0.615811	1.03643	0.81901	1.31156	0.765812	38.8695
Sheffield	CFAP251		75	1.05978	0.844731	1.32957	0.615832	1.04819	0.836135	1.31403	0.683181	18.9375
Sheffield	NR1I3		75	1.06066	0.842491	1.33533	0.61619	1.07302	0.851404	1.35232	0.550451	-19.6649
Sheffield	TWNK		75	0.938793	0.733311	1.20185	0.616275	0.946909	0.737745	1.21537	0.668384	13.6282
Sheffield	LMNB1		75	0.93866	0.73274	1.20245	0.61639	0.921687	0.714157	1.18952	0.530946	-28.8266
Sheffield	MREG		75	0.947408	0.766862	1.17046	0.61648	0.928597	0.747163	1.15409	0.504187	-37.1221
Sheffield	FIG4		75	1.06902	0.82309	1.38843	0.616807	1.06562	0.82126	1.3827	0.632457	4.76808
Sheffield	C7		75	1.06451	0.833185	1.36006	0.617017	1.03852	0.807613	1.33544	0.768321	39.5442
Sheffield	NDRG1		75	0.936749	0.724885	1.21054	0.617445	0.936702	0.721775	1.21563	0.622928	-0.0758214
Sheffield	CCBE1		75	1.06056	0.841976	1.33588	0.617572	1.0337	0.812732	1.31475	0.787052	43.6208
Sheffield	CALCOCO1		75	1.06028	0.8426	1.3342	0.617602	1.03575	0.81641	1.31402	0.772334	39.9885
Sheffield	RCSD1		75	0.953293	0.789986	1.15036	0.617831	0.964969	0.800376	1.16341	0.708605	25.4491
Sheffield	CLINT1		75	0.921544	0.668174	1.27099	0.618411	0.890383	0.643783	1.23144	0.482852	-42.1009
Sheffield	CCDC28A		75	1.07305	0.813088	1.41612	0.618412	1.09816	0.826593	1.45895	0.518253	-32.8146
Sheffield	GDF2		75	0.935977	0.721383	1.21441	0.618506	0.94511	0.725997	1.23035	0.674842	14.6762
Sheffield	DHX36		75	1.06445	0.832277	1.36138	0.618818	1.07483	0.842778	1.37079	0.560862	-15.547
Sheffield	PELO		75	1.05855	0.845912	1.32464	0.61894	1.04817	0.83883	1.30975	0.678959	17.3207
Sheffield	SIMC1		75	1.06113	0.839841	1.34071	0.619033	1.08447	0.85115	1.38175	0.511778	-36.6783
Sheffield	FGD2		75	1.05693	0.849549	1.31493	0.619296	1.05515	0.847828	1.31316	0.630554	3.04967
Sheffield	LGALS4		75	0.942323	0.745352	1.19135	0.619498	0.941023	0.745724	1.18747	0.60851	-2.32341
Sheffield	NSG1		75	0.934262	0.714279	1.222	0.619609	0.933026	0.713807	1.21957	0.611926	-1.94815
Sheffield	UQCC2		75	1.06695	0.826065	1.37809	0.619613	1.09433	0.838425	1.42833	0.507165	-39.0854
Sheffield	TPD52		75	0.940137	0.736757	1.19966	0.619659	0.923352	0.722288	1.18038	0.524489	-29.1846
Sheffield	COL26A1		75	1.06082	0.84011	1.33952	0.619814	1.06934	0.847939	1.34854	0.571123	-13.54
Sheffield	CALML4		75	0.938338	0.729558	1.20687	0.620131	0.915027	0.707432	1.18354	0.498771	-39.5267
Sheffield	DRD2		75	1.06322	0.834313	1.35492	0.620204	1.09705	0.853234	1.41054	0.470112	-51.1053
Sheffield	NPIPB6		75	1.06036	0.840941	1.33704	0.620243	1.09071	0.861019	1.38168	0.471703	-48.1448
Sheffield	RGCC		75	0.950229	0.776393	1.16299	0.620421	0.924681	0.743153	1.15055	0.482506	-53.3834
Sheffield	PPA2		75	1.06575	0.828098	1.3716	0.620824	1.03361	0.791769	1.34933	0.807918	48.0798
Sheffield	ADAM23		75	0.93797	0.727764	1.20889	0.620844	0.949885	0.733626	1.22989	0.696479	19.7116
Sheffield	SLC51B		75	0.937521	0.726003	1.21066	0.620909	0.958918	0.739083	1.24414	0.752186	34.9778
Sheffield	CLEC7A		75	1.06846	0.821549	1.38957	0.621391	1.07976	0.828638	1.40698	0.569907	-15.8907
Sheffield	WASHC3		75	0.950999	0.779051	1.1609	0.621474	0.935257	0.764411	1.14429	0.515455	-33.2222
Sheffield	MISP		75	1.06113	0.838445	1.34295	0.621511	1.04479	0.820708	1.33005	0.722045	26.1543
Sheffield	APRT		75	1.06019	0.840628	1.3371	0.621535	1.05093	0.831345	1.32851	0.677856	15.0126
Sheffield	MESD		75	1.06351	0.832807	1.35812	0.621631	1.02823	0.791975	1.33497	0.834429	54.7832
Sheffield	IGFL4		75	1.06311	0.833355	1.3562	0.622303	1.07224	0.839941	1.36878	0.575562	-13.9791
Sheffield	PNMA5		75	0.942841	0.74598	1.19165	0.622308	0.94964	0.75025	1.20202	0.667391	12.2086
Sheffield	MOK		75	1.07605	0.803774	1.44057	0.622393	1.13555	0.841372	1.53259	0.405997	-73.4218
Sheffield	BIRC3		75	1.07428	0.807546	1.42912	0.622682	1.1005	0.822504	1.47246	0.519152	-33.6583
Sheffield	CAP2		75	0.935298	0.716432	1.22103	0.622865	0.930059	0.708284	1.22128	0.601876	-8.3983
Sheffield	NFIC		75	0.945086	0.75448	1.18385	0.623104	0.934656	0.745222	1.17224	0.558695	-19.6493
Sheffield	CRNN		75	0.934926	0.714852	1.22275	0.623152	0.945583	0.721297	1.23961	0.685437	16.8444
Sheffield	HEY2		75	1.06399	0.830792	1.36264	0.623155	1.10327	0.853123	1.42678	0.453764	-58.4562
Sheffield	IL3		75	0.939014	0.730579	1.20692	0.623161	0.927646	0.724442	1.18785	0.551595	-19.3566
Sheffield	ZNF274		75	1.05927	0.841827	1.33288	0.623282	1.03328	0.815595	1.30907	0.78621	43.1438
Sheffield	DRGX		75	1.06887	0.819321	1.39441	0.623462	1.04634	0.797918	1.37211	0.743231	31.9783
Sheffield	EXOC7		75	1.06159	0.836064	1.34795	0.623773	1.05096	0.832071	1.32744	0.676557	16.8299
Sheffield	EPHA3		75	0.94193	0.741642	1.19631	0.623794	0.949972	0.747549	1.20721	0.674651	14.2119
Sheffield	SCG3		75	0.931167	0.700141	1.23842	0.623998	0.947831	0.708939	1.26722	0.717641	24.872
Sheffield	ICA1L		75	1.05794	0.84457	1.32522	0.624063	1.07351	0.853185	1.35073	0.545021	-25.9393
Sheffield	STK4		75	1.05617	0.848685	1.31439	0.624309	1.04199	0.83575	1.29911	0.714741	24.7452
Sheffield	FSTL1	Yes	75	1.06014	0.838835	1.33982	0.624946	1.02633	0.79727	1.32121	0.840133	55.4899
Sheffield	PHACTR2		75	0.947751	0.764184	1.17541	0.625149	0.936933	0.746776	1.17551	0.573537	-21.3927
Sheffield	CD1C		75	1.05121	0.860332	1.28443	0.625212	1.0667	0.870264	1.30748	0.534061	-29.3004
Sheffield	PDZRN4		75	0.947115	0.761578	1.17785	0.625228	0.937957	0.75184	1.17015	0.570308	-17.8828
Sheffield	CD59		75	0.943313	0.746369	1.19223	0.625247	0.925637	0.730192	1.17339	0.523092	-32.4155
Sheffield	LPCAT2		75	1.05665	0.846887	1.31836	0.625519	1.03632	0.824509	1.30256	0.759715	35.2463
Sheffield	GGA2		75	1.05927	0.840518	1.33495	0.625631	1.03827	0.819436	1.31554	0.755824	34.7807
Sheffield	FGA		75	0.938964	0.728814	1.20971	0.62611	0.947598	0.736293	1.21954	0.675845	14.5343
Sheffield	RPS12		75	0.944211	0.74948	1.18954	0.626155	0.944646	0.75118	1.18794	0.626234	0.804134
Sheffield	KIFC2		75	1.08477	0.781562	1.50562	0.626622	1.09654	0.796917	1.50882	0.571421	-13.2607
Sheffield	LRP2		75	1.06917	0.816612	1.39983	0.626641	1.07186	0.82142	1.39866	0.609271	-3.76001
Sheffield	ST13P5		75	0.951174	0.77737	1.16384	0.626791	0.974255	0.785335	1.20862	0.812537	47.8963
Sheffield	GRAMD1A		75	1.06437	0.827688	1.36874	0.626837	1.0704	0.830794	1.37912	0.598732	-9.05421
Sheffield	CASP1		75	1.04848	0.866286	1.26898	0.626906	1.04724	0.862414	1.27168	0.641267	2.48888
Sheffield	WDR91		75	1.07441	0.804326	1.43519	0.627049	1.04063	0.769924	1.40651	0.795581	44.5143
Sheffield	NAGA		75	1.06625	0.823015	1.38136	0.627283	1.07824	0.827676	1.40465	0.576662	-17.4328
Sheffield	NECTIN4		75	0.942152	0.74061	1.19854	0.627505	0.92177	0.719465	1.18096	0.519354	-36.7028
Sheffield	PRSS2		75	0.932826	0.704305	1.23549	0.627668	0.933966	0.706987	1.23382	0.630584	1.75696
Sheffield	CA5B		75	1.06668	0.821751	1.38462	0.627671	1.04892	0.80501	1.36674	0.723548	26.0083
Sheffield	MTRES1		75	0.947543	0.762127	1.17807	0.627684	0.943759	0.757266	1.17618	0.606318	-7.42683
Sheffield	SSTR3		75	1.07425	0.80414	1.4351	0.627856	1.08263	0.804236	1.4574	0.600629	-10.8462
Sheffield	IL17RB		75	0.941975	0.739677	1.1996	0.627956	0.948583	0.746788	1.20491	0.665341	11.6936
Sheffield	TFAM		75	1.05964	0.83829	1.33944	0.62798	1.05294	0.838916	1.32156	0.656349	10.9538
Sheffield	ASXL2		75	1.06291	0.830393	1.36053	0.62811	1.07273	0.839775	1.37031	0.574081	-15.0758
Sheffield	DTNB		75	0.94101	0.735769	1.2035	0.628129	0.894141	0.686542	1.16451	0.406484	-84.028
Sheffield	LPA		75	1.06191	0.832562	1.35443	0.628489	1.04291	0.816309	1.33242	0.736738	30.0449
Sheffield	SULT1E1		75	0.940091	0.7319	1.2075	0.628598	0.962614	0.744906	1.24395	0.770843	38.3243
Sheffield	PTGES3L		75	1.06737	0.819528	1.39017	0.628635	1.07876	0.824479	1.41146	0.580425	-16.2747
Sheffield	BTN2A1		75	1.06493	0.825124	1.37443	0.628887	1.05932	0.821616	1.36579	0.656696	8.40025
Sheffield	HOOK2		75	1.06056	0.835551	1.34616	0.628904	1.03846	0.811055	1.32963	0.764727	35.8125
Sheffield	FHIP2A		75	1.0632	0.829087	1.36343	0.629115	1.07639	0.838287	1.38211	0.563878	-20.1052
Sheffield	SUOX		75	0.940331	0.732556	1.20704	0.629138	0.926236	0.717487	1.19572	0.556463	-24.5471
Sheffield	IGFBP1		75	0.937801	0.722563	1.21715	0.629278	0.945692	0.726742	1.23061	0.677709	13.048
Sheffield	HPD		75	1.06531	0.823851	1.37753	0.629503	1.06873	0.827128	1.3809	0.611179	-5.06913
Sheffield	TST		75	1.05906	0.838802	1.33716	0.629538	1.03736	0.813483	1.32284	0.767469	36.0886
Sheffield	SSUH2		75	1.06479	0.825051	1.37418	0.629565	1.07073	0.827946	1.38472	0.602423	-8.87403
Sheffield	FABP4	Yes	75	0.945102	0.751265	1.18895	0.629708	0.86852	0.664821	1.13463	0.301256	-149.659
Sheffield	GPC1		75	0.939266	0.728054	1.21175	0.629722	0.965345	0.740963	1.25767	0.793843	43.7091
Sheffield	TICRR		75	0.926175	0.678011	1.26517	0.629851	0.942824	0.685926	1.29594	0.716786	23.2308
Sheffield	NSMCE2		75	1.05073	0.859053	1.28518	0.630106	1.05105	0.864769	1.27745	0.616924	-0.603986
Sheffield	ARHGEF1		75	1.05752	0.841841	1.32845	0.630829	1.04884	0.833836	1.31927	0.683728	14.7403
Sheffield	ATP5IF1		75	0.94784	0.761765	1.17937	0.630924	0.904876	0.715051	1.14509	0.405345	-86.5941
Sheffield	TPD52L2		75	1.05953	0.836783	1.34157	0.631074	1.03476	0.809947	1.32197	0.78454	40.9091
Sheffield	RNF149		75	1.05949	0.836873	1.34132	0.6311	1.05219	0.832657	1.3296	0.670044	11.9661
Sheffield	OTUD4		75	0.946373	0.75565	1.18523	0.631217	0.926381	0.735553	1.16672	0.515837	-38.737
Sheffield	IL16		75	1.05566	0.846183	1.31699	0.631248	1.04858	0.839501	1.30974	0.675873	12.4165
Sheffield	AK2		75	1.05679	0.843386	1.32419	0.631264	1.07769	0.855664	1.35732	0.52501	-35.4504
Sheffield	MTHFSD		75	1.05601	0.845211	1.31938	0.631439	1.07157	0.857902	1.33846	0.542364	-26.8492
Sheffield	EPO		75	0.951957	0.778395	1.16422	0.631637	0.924475	0.749256	1.14067	0.463902	-59.4984
Sheffield	PENK		75	0.939378	0.727345	1.21322	0.631833	0.935704	0.726106	1.20581	0.607524	-6.26524
Sheffield	EFCAB2		75	1.06041	0.833991	1.34831	0.632182	1.07832	0.843454	1.37858	0.547435	-28.5436
Sheffield	TOGARAM2		75	0.929503	0.688785	1.25435	0.632604	0.921038	0.680376	1.24683	0.594498	-12.5154
Sheffield	CLPP		75	0.946863	0.756823	1.18462	0.632863	0.930577	0.740295	1.16977	0.537583	-31.7751
Sheffield	EHD2		75	0.934126	0.706161	1.23568	0.633078	0.907053	0.682965	1.20467	0.500414	-43.1602
Sheffield	SHANK1		75	1.0599	0.83456	1.34609	0.633336	1.06609	0.837591	1.35692	0.603068	-10.0064
Sheffield	L3MBTL4		75	0.944608	0.747368	1.1939	0.633445	0.902747	0.705739	1.15475	0.415347	-79.5411
Sheffield	DPP10		75	0.939385	0.726435	1.21476	0.633549	0.931885	0.720478	1.20532	0.590994	-12.8189
Sheffield	EMC2		75	0.929144	0.686765	1.25706	0.633692	0.921497	0.67571	1.25669	0.605494	-11.2454
Sheffield	PRSS53		75	0.939449	0.726493	1.21483	0.633901	0.95021	0.733245	1.23137	0.699353	18.2338
Sheffield	MAGEC2		75	0.945619	0.751148	1.19044	0.634074	0.96298	0.760205	1.21984	0.754509	32.5361
Sheffield	BRSK2		75	0.942979	0.74034	1.20108	0.634328	0.934498	0.734333	1.18922	0.58173	-15.3884
Sheffield	DIXDC1		75	1.05523	0.84554	1.31693	0.634333	1.04553	0.837669	1.30497	0.693803	17.1844
Sheffield	BLVRB		75	1.06892	0.811954	1.40722	0.634705	1.0558	0.802327	1.38935	0.698269	18.5338
Sheffield	CTSE		75	0.935495	0.710502	1.23173	0.634739	0.954953	0.725475	1.25702	0.742368	30.8733
Sheffield	IRF3		75	1.05848	0.837136	1.33836	0.634904	1.04161	0.822559	1.319	0.735037	28.2715
Sheffield	ANKRD50		75	0.948803	0.763668	1.17882	0.635123	0.924189	0.744613	1.14707	0.474476	-50.0158
Sheffield	RBBP9		75	0.94824	0.761092	1.18141	0.635632	0.974458	0.775083	1.22512	0.824669	51.3163
Sheffield	ARPP21		75	0.946402	0.753502	1.18869	0.635719	0.970645	0.767294	1.22789	0.803823	45.9142
Sheffield	SLX4IP		75	0.947979	0.759951	1.18253	0.635764	0.95013	0.758189	1.19066	0.656819	4.24345
Sheffield	LRRC75A		75	1.05135	0.854476	1.29359	0.635939	1.04106	0.846956	1.27965	0.702304	19.6491
Sheffield	RCOR1		75	0.941605	0.733895	1.2081	0.636065	0.907592	0.697342	1.18123	0.470801	-61.1452
Sheffield	FH		75	0.948575	0.76223	1.18048	0.636128	0.945285	0.757563	1.17952	0.618354	-6.5817
Sheffield	CEP152		75	0.938957	0.723311	1.2189	0.636129	0.945393	0.730338	1.22377	0.669781	10.8444
Sheffield	NCAPH		75	1.06991	0.808615	1.41563	0.636219	1.06768	0.807162	1.41229	0.64631	3.07792
Sheffield	MORF4L2		75	0.939098	0.723657	1.21868	0.636511	0.935701	0.718415	1.21871	0.622054	-5.76739
Sheffield	OAF		75	1.05128	0.854343	1.29362	0.636548	1.0325	0.836418	1.27456	0.765955	36.0392
Sheffield	MUCL3		75	1.06359	0.823575	1.37357	0.636575	1.06353	0.827577	1.36674	0.630346	0.105335
Sheffield	FOXO3		75	1.06744	0.813902	1.39997	0.637125	1.06299	0.806887	1.40038	0.664043	6.40521
Sheffield	ANXA2		75	0.944766	0.745888	1.19667	0.637527	0.941423	0.741027	1.19601	0.621101	-6.23817
Sheffield	MTERF2		75	0.94294	0.738324	1.20426	0.63782	0.964491	0.750176	1.24003	0.777943	38.4617
Sheffield	KIAA0408		75	1.05854	0.835063	1.34183	0.638184	1.05945	0.831871	1.3493	0.63973	-1.50774
Sheffield	CNKSR1		75	0.9389	0.721808	1.22129	0.6384	0.941457	0.721159	1.22905	0.657356	4.31247
Sheffield	BLMH		75	0.941561	0.732387	1.21048	0.63851	0.934827	0.728835	1.19904	0.595648	-11.9194
Sheffield	REG1B		75	0.945581	0.748675	1.19427	0.63857	0.933627	0.736397	1.18368	0.570557	-22.7372
Sheffield	KIF5C		75	0.950045	0.767134	1.17657	0.638577	0.953441	0.769414	1.18148	0.663009	6.96267
Sheffield	RABGGTA		75	0.948557	0.760926	1.18245	0.638603	0.961621	0.77223	1.19746	0.726554	25.8986
Sheffield	NAF1		75	1.05779	0.836593	1.33747	0.638799	1.04251	0.823329	1.32004	0.72956	25.8975
Sheffield	NDUFA4L2		75	1.0619	0.826137	1.36494	0.639153	1.04327	0.807586	1.34775	0.745739	29.4611
Sheffield	KLK11		75	0.939959	0.725596	1.21765	0.639172	0.938546	0.725107	1.21481	0.629949	-2.43073
Sheffield	ATOX1		75	0.941702	0.732579	1.21052	0.639198	0.917707	0.711403	1.18384	0.508607	-42.9703
Sheffield	MAPKAPK2		75	1.05829	0.834976	1.34133	0.639403	1.04669	0.823858	1.3298	0.708676	19.4522
Sheffield	MCF2L		75	1.05682	0.838585	1.33184	0.63958	1.04105	0.825641	1.31267	0.733737	27.1951
Sheffield	LGALS9		75	1.05286	0.848652	1.30622	0.639596	1.02348	0.814219	1.28652	0.842374	54.9502
Sheffield	CDC42EP1		75	1.05907	0.832911	1.34663	0.639606	1.033	0.802358	1.32994	0.80116	43.4281
Sheffield	LAMTOR1		75	1.06123	0.82719	1.36148	0.640148	1.05568	0.81792	1.36255	0.67728	8.82314
Sheffield	TOMM34		75	1.05823	0.834614	1.34175	0.64029	1.05923	0.837642	1.33945	0.630834	-1.68041
Sheffield	PTPRK		75	0.937811	0.716237	1.22793	0.640575	0.888082	0.671072	1.17527	0.406382	-84.8571
Sheffield	DCP1B		75	0.947733	0.756321	1.18759	0.64095	0.904154	0.712229	1.1478	0.407862	-87.6894
Sheffield	DEFA1		75	1.04772	0.861264	1.27454	0.641049	1.03862	0.851245	1.26724	0.708911	18.7116
Sheffield	HECTD2		75	1.05931	0.831287	1.34988	0.641299	1.09634	0.850961	1.41248	0.476761	-59.6372
Sheffield	CACNA1C		75	1.05565	0.840454	1.32596	0.641474	1.04728	0.831213	1.31951	0.695165	14.7046
Sheffield	CTBS		75	1.06634	0.813696	1.39742	0.641518	1.05776	0.806505	1.38728	0.684878	12.5789
Sheffield	LCN2	Yes	75	1.05054	0.853599	1.29292	0.641565	1.05682	0.858068	1.30161	0.603117	-12.0851
Sheffield	NEK7		75	0.945443	0.746459	1.19747	0.641705	0.939635	0.738421	1.19568	0.612559	-10.9828
Sheffield	ZIC5		75	1.06812	0.809187	1.40991	0.64175	1.07363	0.810445	1.42229	0.62047	-7.81131
Sheffield	PDIA5		75	0.94398	0.740311	1.20368	0.641975	0.941605	0.740215	1.19779	0.62409	-4.36783
Sheffield	CNPY3		75	1.06095	0.82663	1.3617	0.642164	1.04897	0.81689	1.34698	0.707877	19.2024
Sheffield	MAST1		75	1.05903	0.83131	1.34913	0.642429	1.05332	0.825009	1.34481	0.676869	9.42816
Sheffield	AFM	Yes	75	0.942536	0.734067	1.21021	0.642624	0.926205	0.721518	1.18896	0.547412	-29.5337
Sheffield	RNF25		75	0.938375	0.717138	1.22786	0.642896	0.929367	0.709862	1.21675	0.59412	-15.1654
Sheffield	TLR2		75	1.05724	0.835559	1.33774	0.642908	1.06209	0.839852	1.34314	0.615027	-8.21694
Sheffield	PDE10A		75	0.946738	0.751166	1.19323	0.642932	0.960896	0.762331	1.21118	0.735555	27.1198
Sheffield	MUC3A		75	1.06196	0.823494	1.36947	0.643149	1.05099	0.812086	1.36018	0.705429	17.2656
Sheffield	MORC3		75	1.0514	0.850369	1.29995	0.643417	1.04045	0.838698	1.29073	0.718448	20.8887
Sheffield	ANXA6		75	1.0577	0.833806	1.34172	0.643884	1.06337	0.836895	1.35114	0.615071	-9.53132
Sheffield	RGS6		75	1.06302	0.82013	1.37784	0.644258	1.05468	0.817407	1.36083	0.682225	12.8871
Sheffield	EIF2AK1		75	0.946138	0.747973	1.1968	0.644268	0.926737	0.730464	1.17575	0.530913	-37.421
Sheffield	WWP2		75	1.05196	0.84836	1.30441	0.644413	1.03498	0.82978	1.29092	0.760416	32.1272
Sheffield	MAGIX		75	1.0662	0.812113	1.39978	0.644415	1.08741	0.824956	1.43337	0.552096	-30.7338
Sheffield	ELOB		75	1.0493	0.855341	1.28725	0.644421	1.05056	0.85593	1.28944	0.63707	-2.47838
Sheffield	RASGRF1		75	1.06101	0.82499	1.36456	0.644546	1.06319	0.826455	1.36774	0.633498	-3.46438
Sheffield	DCPS		75	0.94445	0.740793	1.2041	0.644652	0.921338	0.716576	1.18461	0.522898	-43.3501
Sheffield	CD300LB		75	1.06344	0.818725	1.38131	0.644793	1.08587	0.832771	1.4159	0.542886	-33.9331
Sheffield	GSTP1		75	0.9434	0.736289	1.20877	0.644995	0.942999	0.737875	1.20515	0.639093	-0.730439
Sheffield	HAUS6		75	0.946546	0.749221	1.19584	0.645112	0.914583	0.722647	1.1575	0.457509	-62.5305
Sheffield	MYL3		75	0.947072	0.751375	1.19374	0.645177	0.941987	0.747721	1.18673	0.612037	-9.8989
Sheffield	LRFN2		75	0.942204	0.731249	1.21402	0.64526	0.943505	0.730257	1.21902	0.656401	2.3171
Sheffield	NUMB		75	1.05167	0.84863	1.3033	0.645274	1.02868	0.823489	1.285	0.803266	43.8721
Sheffield	MRTFA		75	1.05558	0.838212	1.32931	0.645673	1.04021	0.823687	1.31366	0.740565	27.106
Sheffield	NAAA		75	0.945208	0.74322	1.20209	0.645945	0.9212	0.717218	1.1832	0.5204	-45.6574
Sheffield	P3H4		75	1.06395	0.816664	1.38611	0.646008	1.08372	0.827447	1.41938	0.55917	-29.7092
Sheffield	TLE2		75	1.05953	0.82777	1.35617	0.646136	1.11482	0.856107	1.45173	0.419771	-87.979
Sheffield	RALGPS1		75	0.949394	0.760564	1.18511	0.646244	0.956457	0.765655	1.19481	0.694939	14.2735
Sheffield	NTF3		75	0.941172	0.726366	1.2195	0.646458	0.948903	0.733015	1.22838	0.690464	13.4938
Sheffield	ITGB6		75	0.938093	0.713702	1.23303	0.646832	0.983085	0.726213	1.33082	0.912085	73.3044
Sheffield	DDAH1		75	0.944977	0.74177	1.20385	0.64685	0.925323	0.720906	1.1877	0.542277	-37.1368
Sheffield	COBLL1		75	0.948428	0.756151	1.1896	0.646909	0.93522	0.741481	1.17958	0.571744	-26.4855
Sheffield	TYW5		75	1.06198	0.821001	1.3737	0.646958	1.0653	0.825954	1.374	0.626109	-5.18196
Sheffield	HELZ2		75	0.956944	0.79262	1.15534	0.64706	0.967149	0.799849	1.16944	0.730321	24.1028
Sheffield	INTS13		75	0.945229	0.742607	1.20314	0.647233	0.962673	0.753243	1.23033	0.761179	32.4637
Sheffield	AK4		75	1.05628	0.8353	1.33572	0.647512	1.04429	0.824166	1.32321	0.719728	20.8517
Sheffield	KIAA1755		75	1.06145	0.821799	1.37099	0.647827	1.06906	0.822295	1.38987	0.617974	-11.9697
Sheffield	RHOC		75	0.945604	0.743751	1.20224	0.647995	0.927338	0.727056	1.18279	0.543401	-34.8746
Sheffield	KBTBD7		75	1.06568	0.810951	1.40042	0.648079	1.05377	0.803165	1.38258	0.70541	17.6582
Sheffield	HSD17B12		75	1.07569	0.786336	1.47152	0.648103	1.1002	0.797334	1.51811	0.561037	-30.8793
Sheffield	PTPRN2		75	0.946042	0.745412	1.20067	0.648296	0.943417	0.744265	1.19586	0.630179	-5.00825
Sheffield	NRG3		75	1.04598	0.861905	1.26938	0.648939	1.07502	0.878057	1.31617	0.483564	-60.902
Sheffield	CPSF2		75	0.937766	0.711055	1.23676	0.649065	0.946561	0.715919	1.25151	0.69991	14.5281
Sheffield	HSP90B1		75	1.06451	0.813209	1.39347	0.64909	1.09178	0.825432	1.44406	0.538291	-40.4537
Sheffield	BGN		75	1.0473	0.858251	1.27798	0.649118	1.04428	0.855784	1.2743	0.669651	6.23444
Sheffield	SUMF1		75	1.07221	0.793941	1.448	0.649259	1.10449	0.809096	1.50774	0.53138	-42.5514
Sheffield	C9orf152		75	0.941088	0.724401	1.22259	0.649275	0.948843	0.732043	1.22985	0.691539	13.5165
Sheffield	LRFN3		75	0.948077	0.753284	1.19324	0.649553	0.965041	0.761345	1.22324	0.76862	33.2614
Sheffield	IL17C		75	0.947763	0.751894	1.19466	0.649673	0.926559	0.734051	1.16955	0.520919	-42.1749
Sheffield	FAM172A		75	0.947039	0.748258	1.19863	0.650765	0.951463	0.751555	1.20454	0.679264	8.56411
Sheffield	FAM13B		75	0.946704	0.74669	1.2003	0.651053	0.941431	0.740159	1.19743	0.622863	-10.1979
Sheffield	SHISA5		75	0.938765	0.713841	1.23456	0.651143	0.906551	0.68293	1.2034	0.497224	-55.258
Sheffield	PTP4A3		75	0.942715	0.729771	1.2178	0.651565	0.928704	0.720445	1.19716	0.568045	-25.3841
Sheffield	PRL		75	1.05627	0.832718	1.33984	0.651844	1.06321	0.838527	1.3481	0.612817	-11.9689
Sheffield	PNP		75	1.06909	0.799636	1.42935	0.652054	1.05796	0.789535	1.41765	0.705909	15.6647
Sheffield	GADD45GIP1		75	0.943721	0.733622	1.21399	0.652123	0.914272	0.707521	1.18144	0.493191	-54.7316
Sheffield	LATS1		75	0.955528	0.783957	1.16465	0.652337	0.942744	0.766214	1.15995	0.577271	-29.61
Sheffield	OPHN1		75	1.05281	0.841536	1.31712	0.652483	1.00321	0.774525	1.29941	0.980645	93.7775
Sheffield	NFKB2		75	1.05842	0.82656	1.35533	0.652654	1.09136	0.846449	1.40714	0.500136	-53.9744
Sheffield	F3		75	1.06699	0.804437	1.41524	0.652745	1.05594	0.797751	1.3977	0.70357	16.0515
Sheffield	GPATCH8		75	0.948844	0.754822	1.19274	0.652781	0.953111	0.760033	1.19524	0.677548	8.54442
Sheffield	NDE1		75	1.06624	0.806223	1.4101	0.652929	1.07424	0.807129	1.42975	0.623438	-11.6646
Sheffield	EVA1C		75	1.05893	0.825039	1.35912	0.652961	1.03699	0.804932	1.33596	0.77866	36.5557
Sheffield	ARID5A		75	1.05316	0.840249	1.32002	0.653082	1.06139	0.846198	1.3313	0.606292	-15.029
Sheffield	MEGF9		75	0.935708	0.70011	1.25059	0.653415	0.918177	0.682499	1.23524	0.572714	-28.4616
Sheffield	CD200R1L		75	0.952292	0.768622	1.17985	0.654763	0.959519	0.774883	1.18815	0.704708	15.4666
Sheffield	ZNF385B		75	0.951519	0.765261	1.18311	0.654779	0.959055	0.769872	1.19473	0.709205	15.8759
Sheffield	TACC2		75	0.952851	0.770992	1.17761	0.654892	0.9453	0.758882	1.17751	0.615705	-16.4741
Sheffield	KIF1A		75	0.94683	0.745064	1.20323	0.654986	0.951465	0.746912	1.21204	0.687047	8.93744
Sheffield	FGF23		75	0.93895	0.71226	1.23779	0.655	0.879728	0.656167	1.17946	0.391653	-103.423
Sheffield	PPP3CA		75	0.944401	0.734689	1.21398	0.655231	0.947971	0.736303	1.22049	0.67854	6.59485
Sheffield	SOD3		75	1.05754	0.827185	1.35206	0.655333	1.06544	0.831754	1.36477	0.615844	-13.2887
Sheffield	CPXM2		75	1.07042	0.793818	1.44339	0.655495	1.06669	0.791163	1.43818	0.671937	5.11922
Sheffield	POLB		75	0.947188	0.745932	1.20274	0.656166	0.937082	0.734966	1.19478	0.600091	-19.77
Sheffield	MINDY2		75	1.05691	0.828249	1.34871	0.656311	1.04708	0.822034	1.33373	0.709438	16.8944
Sheffield	CPA1		75	0.939002	0.711654	1.23898	0.656338	0.957168	0.721514	1.26979	0.761442	30.4448
Sheffield	SORCS3		75	0.944652	0.735078	1.21398	0.656388	0.944884	0.733879	1.21656	0.660155	0.430546
Sheffield	CEACAM18		75	0.941126	0.720321	1.22962	0.656466	0.961012	0.729826	1.26543	0.776981	34.4603
Sheffield	LMNB2		75	1.05657	0.829039	1.34654	0.656524	1.01669	0.78121	1.32314	0.902009	69.9227
Sheffield	KRT12		75	0.951956	0.766228	1.1827	0.65658	0.945237	0.761097	1.17393	0.61043	-14.3854
Sheffield	SH3D19		75	0.950399	0.759096	1.18991	0.657296	0.94575	0.757209	1.18124	0.622936	-9.63855
Sheffield	NINJ2		75	0.945553	0.738101	1.21131	0.657754	0.942311	0.736045	1.20638	0.637337	-6.13527
Sheffield	PCSK9		75	1.06134	0.815414	1.38143	0.658022	1.06278	0.817495	1.38165	0.649265	-2.27724
Sheffield	TRAF3		75	1.04985	0.846313	1.30234	0.658186	1.03485	0.831673	1.28765	0.758724	29.5893
Sheffield	ASPN		75	1.05254	0.838761	1.32081	0.658444	1.07139	0.851927	1.34738	0.555434	-34.6593
Sheffield	ATP1B4		75	1.06345	0.80957	1.39694	0.658472	1.09408	0.826413	1.44844	0.529929	-46.1676
Sheffield	EIF4B		75	1.05815	0.823411	1.35982	0.658707	1.03573	0.801179	1.33896	0.788702	37.8849
Sheffield	SF3B4		75	1.05076	0.843346	1.30919	0.658952	1.03745	0.832098	1.29347	0.74391	25.7568
Sheffield	CLVS2		75	1.05301	0.837116	1.32459	0.659024	1.05853	0.839345	1.33494	0.630876	-10.1072
Sheffield	PHLDA3		75	0.956983	0.787051	1.16361	0.659334	0.970623	0.792044	1.18946	0.773776	32.1855
Sheffield	DBI		75	0.947403	0.745073	1.20468	0.659354	0.89507	0.692041	1.15766	0.398348	-105.168
Sheffield	HNMT		75	0.945302	0.735903	1.21428	0.659727	0.904391	0.688775	1.18751	0.469547	-78.6525
Sheffield	HPCAL4		75	0.948884	0.751173	1.19863	0.659841	0.929194	0.73048	1.18197	0.549705	-39.9651
Sheffield	DOC2B		75	0.944625	0.732853	1.21759	0.660039	0.934683	0.723006	1.20833	0.606155	-18.5728
Sheffield	FBXO42		75	1.05296	0.836598	1.32527	0.660136	1.07678	0.843924	1.37388	0.55183	-43.3464
Sheffield	BIK		75	0.942779	0.724897	1.22615	0.660332	0.928488	0.713144	1.20886	0.58155	-25.9218
Sheffield	FCRL3		75	0.950039	0.755831	1.19415	0.660469	0.966447	0.767828	1.21644	0.771233	33.4093
Sheffield	STRN		75	1.05439	0.832235	1.33586	0.660836	1.02885	0.804506	1.31575	0.820707	46.3025
Sheffield	ELOA		75	1.05131	0.840669	1.31473	0.660943	1.03605	0.824561	1.30179	0.7611	29.2161
Sheffield	CD101		75	0.952259	0.76518	1.18508	0.661126	0.916523	0.723109	1.16167	0.471032	-78.1907
Sheffield	NIT1		75	1.05168	0.839508	1.31746	0.661189	1.05329	0.840479	1.31999	0.652075	-3.05072
Sheffield	HSD17B3		75	1.05326	0.835097	1.32842	0.661242	1.06599	0.843652	1.34693	0.592329	-23.1576
Sheffield	EVI2B		75	1.04414	0.860632	1.26677	0.661396	1.03803	0.854711	1.26066	0.706585	13.5908
Sheffield	MNDA	Yes	75	1.05416	0.832255	1.33523	0.661832	1.04615	0.82416	1.32793	0.710831	14.4686
Sheffield	GIMAP6		75	0.944067	0.729266	1.22214	0.662115	0.963377	0.740078	1.25405	0.78153	35.1784
Sheffield	LMO4		75	0.952439	0.765394	1.18519	0.662222	0.955948	0.768658	1.18887	0.685515	7.54653
Sheffield	CABP7		75	0.948706	0.749053	1.20157	0.662268	0.941794	0.744971	1.19062	0.616116	-13.8873
Sheffield	IQSEC2		75	0.952939	0.767443	1.18327	0.662527	0.959423	0.769375	1.19642	0.713036	14.0681
Sheffield	DNAJC19		75	1.05818	0.8206	1.36455	0.662885	1.04796	0.811552	1.35322	0.719506	17.1756
Sheffield	GBP6		75	0.951355	0.760196	1.19058	0.663021	0.983597	0.77662	1.24574	0.890873	66.8357
Sheffield	CNPY4		75	1.0619	0.810374	1.3915	0.663204	1.03552	0.786305	1.36372	0.803768	41.8912
Sheffield	DOCK10		75	1.05367	0.832747	1.3332	0.663222	1.02815	0.8084	1.30763	0.820982	46.8989
Sheffield	EIF4G3		75	1.05631	0.825411	1.3518	0.663339	1.04118	0.812745	1.33381	0.74949	26.3388
Sheffield	TYMS		75	0.95424	0.772789	1.1783	0.663355	0.952895	0.77292	1.17478	0.651427	-3.0114
Sheffield	C2orf16		75	0.944343	0.729592	1.2223	0.663537	0.961215	0.738154	1.25168	0.769038	30.9231
Sheffield	LUZP2		75	1.05527	0.828035	1.34486	0.663701	1.05289	0.830318	1.33511	0.670594	4.20131
Sheffield	SPDL1		75	0.949402	0.751235	1.19984	0.663781	0.922739	0.730337	1.16583	0.500334	-54.8612
Sheffield	CETN1		75	0.954372	0.773	1.1783	0.664083	0.968162	0.783999	1.19559	0.763744	30.7186
Sheffield	OGG1		75	0.947597	0.743199	1.20821	0.664137	0.956059	0.746676	1.22416	0.721616	16.5165
Sheffield	CRYZL1		75	1.05	0.842429	1.30873	0.664144	1.02726	0.815906	1.29335	0.819013	44.8882
Sheffield	ARHGAP5		75	0.947258	0.741622	1.20991	0.664325	0.962243	0.749206	1.23586	0.763077	28.9675
Sheffield	SPRY2		75	1.05407	0.830626	1.33762	0.664842	1.04965	0.824168	1.33681	0.694537	7.98622
Sheffield	TBCA		75	1.05943	0.81591	1.37563	0.664848	1.04808	0.804123	1.36605	0.728302	18.6537
Sheffield	SPN		75	0.948846	0.74769	1.20412	0.665777	0.918244	0.716763	1.17636	0.499772	-62.4355
Sheffield	LAT2		75	1.0506	0.839442	1.31488	0.666323	1.03875	0.829965	1.30005	0.73984	22.9878
Sheffield	NUDC		75	1.05049	0.839331	1.31478	0.667029	1.03391	0.821929	1.30056	0.775762	32.3057
Sheffield	COMMD1		75	0.954037	0.769941	1.18215	0.667071	0.909572	0.722295	1.14541	0.420352	-101.436
Sheffield	KMT5A		75	1.05469	0.827352	1.34449	0.667284	1.04951	0.817825	1.34683	0.70415	9.24335
Sheffield	SLA2		75	0.948755	0.746365	1.20603	0.667399	0.894066	0.68645	1.16448	0.406225	-112.861
Sheffield	GALK2		75	1.06169	0.807896	1.3952	0.667586	1.10123	0.833	1.45582	0.498385	-61.0899
Sheffield	RAP1GDS1		75	1.0504	0.839221	1.31472	0.667653	1.06689	0.852277	1.33555	0.572031	-31.6855
Sheffield	CBS		75	1.04991	0.840276	1.31184	0.668231	1.05308	0.842265	1.31665	0.649987	-6.18977
Sheffield	SULT1C2		75	1.05756	0.818656	1.36617	0.668388	1.0715	0.823841	1.39362	0.606554	-23.4124
Sheffield	STK35		75	1.04659	0.849549	1.28932	0.668745	1.08934	0.880483	1.34774	0.430731	-87.9247
Sheffield	PGLYRP1		75	1.04338	0.858889	1.26749	0.668849	1.05631	0.865544	1.28913	0.589817	-29.0202
Sheffield	SORD		75	0.946604	0.736099	1.21731	0.668926	0.937085	0.727276	1.20742	0.615327	-18.4182
Sheffield	KIR3DL1		75	1.05309	0.830228	1.33577	0.669829	1.03731	0.813801	1.3222	0.767346	29.1889
Sheffield	MYL11		75	0.943888	0.72366	1.23114	0.670096	0.909542	0.692903	1.19391	0.494547	-64.1861
Sheffield	STMN4		75	1.04697	0.84735	1.29363	0.670609	1.04756	0.845248	1.29829	0.671285	-1.21673
Sheffield	SRP14		75	1.05097	0.83562	1.32182	0.670866	1.04385	0.828442	1.31526	0.715921	13.6835
Sheffield	SCIN		75	1.05922	0.812339	1.38114	0.670881	1.05648	0.810508	1.37711	0.684498	4.49797
Sheffield	PRSS27		75	0.949652	0.748284	1.20521	0.670929	0.968244	0.760759	1.23232	0.793109	37.5304
Sheffield	FAM222B		75	0.95365	0.765937	1.18737	0.671304	0.956271	0.763792	1.19726	0.696576	5.78351
Sheffield	CLIP2		75	1.05233	0.831319	1.33211	0.671502	1.01732	0.791038	1.30833	0.893581	66.3381
Sheffield	DPPA4		75	1.05552	0.82218	1.35507	0.671651	1.05299	0.812937	1.36393	0.695688	4.43075
Sheffield	AGAP3		75	1.05413	0.825867	1.34548	0.672023	1.04797	0.824972	1.33126	0.701088	11.1069
Sheffield	POGLUT1		75	0.953459	0.76465	1.18889	0.672079	0.954845	0.7643	1.19289	0.684102	3.04824
Sheffield	CCDC85A		75	0.949702	0.747747	1.2062	0.672243	0.973207	0.759432	1.24716	0.830065	47.3743
Sheffield	RPEL1		75	0.952097	0.758311	1.1954	0.672454	0.931628	0.739468	1.17372	0.547901	-44.2733
Sheffield	CAPN8		75	1.05538	0.821928	1.35514	0.672598	1.04892	0.818843	1.34364	0.705402	11.3936
Sheffield	IQCA1		75	0.94236	0.71537	1.24137	0.672855	0.942777	0.717427	1.23891	0.672434	0.746093
Sheffield	SP140		75	1.05702	0.816985	1.36759	0.67305	1.04497	0.807138	1.35289	0.738484	20.6768
Sheffield	RGS10		75	1.06191	0.803126	1.40408	0.673373	1.06979	0.813395	1.407	0.629399	-12.3051
Sheffield	BRD4		75	0.944695	0.724993	1.23097	0.673554	0.936971	0.72545	1.21017	0.617978	-14.4297
Sheffield	TSPAN13		75	1.04831	0.841627	1.30576	0.673666	1.06461	0.853364	1.32815	0.579025	-32.6909
Sheffield	C22orf23		75	0.94923	0.744741	1.20987	0.673803	0.967486	0.755336	1.23922	0.793534	36.561
Sheffield	TEX33		75	1.05001	0.836588	1.31787	0.673807	1.07425	0.850035	1.3576	0.548736	-46.7723
Sheffield	VAV3		75	1.04766	0.843447	1.30131	0.673853	1.03999	0.838881	1.28931	0.720621	15.7768
Sheffield	MARS1		75	1.04909	0.839237	1.31141	0.673877	1.03498	0.825123	1.2982	0.766198	28.2602
Sheffield	MARVELD3		75	1.05577	0.819943	1.35942	0.673919	1.0574	0.82085	1.36212	0.665739	-2.84668
Sheffield	LONP1		75	1.05167	0.831683	1.32985	0.673934	1.02622	0.803411	1.31081	0.835828	48.6311
Sheffield	SAMD15		75	0.95013	0.748641	1.20585	0.673983	0.969093	0.759956	1.23578	0.800178	38.6308
Sheffield	ITM2A		75	0.937925	0.695767	1.26437	0.674067	0.944938	0.698286	1.27872	0.713641	11.6245
Sheffield	DBH		75	1.05504	0.821815	1.35446	0.674204	1.08293	0.839864	1.39635	0.538991	-48.6902
Sheffield	DCP2		75	1.05532	0.821025	1.35647	0.674218	1.03121	0.799996	1.32924	0.812475	42.9277
Sheffield	GAS8		75	0.94452	0.723691	1.23273	0.674425	0.93806	0.716589	1.22798	0.641679	-12.0237
Sheffield	TRIM39		75	0.940006	0.70428	1.25463	0.674471	0.933145	0.695548	1.2519	0.644428	-11.8403
Sheffield	DDX1		75	1.05538	0.820645	1.35725	0.674536	1.06232	0.828625	1.36193	0.633402	-12.169
Sheffield	CTDSPL2		75	1.05294	0.827288	1.34013	0.675079	1.04411	0.823338	1.32409	0.721716	16.3125
Sheffield	ARHGEF40		75	0.952919	0.760543	1.19395	0.675088	0.968157	0.769051	1.21881	0.782944	32.8979
Sheffield	RANBP2		75	1.05019	0.835196	1.32053	0.675196	1.06061	0.842688	1.33488	0.616066	-20.1579
Sheffield	MYBPH		75	0.952213	0.757235	1.19739	0.675294	0.943337	0.747624	1.19028	0.622933	-19.1259
Sheffield	ZNF746		75	0.950531	0.74964	1.20526	0.675351	0.950298	0.743752	1.2142	0.683472	-0.484994
Sheffield	NPDC1		75	0.95056	0.749656	1.20531	0.675543	0.952344	0.754144	1.20263	0.681699	3.69836
Sheffield	SOSTDC1		75	1.04973	0.836187	1.31781	0.675761	1.07201	0.849842	1.35227	0.557291	-43.2793
Sheffield	GSPT1		75	1.04888	0.838573	1.31192	0.675969	1.06982	0.852223	1.34297	0.560765	-41.4273
Sheffield	CFI		75	0.946645	0.731708	1.22472	0.676469	0.917487	0.705971	1.19237	0.519524	-57.0587
Sheffield	UROS		75	0.945283	0.725435	1.23176	0.67694	0.927335	0.70958	1.21191	0.580627	-34.0675
Sheffield	BPIFB1		75	1.06083	0.803524	1.40052	0.676959	1.03497	0.781574	1.37052	0.810405	41.7899
Sheffield	CXCL16		75	0.95469	0.767329	1.1878	0.677415	0.915248	0.730847	1.14618	0.440418	-90.9912
Sheffield	CDON		75	1.05643	0.815649	1.36829	0.677441	1.03423	0.795147	1.34519	0.801871	38.6914
Sheffield	LZTFL1		75	1.05522	0.819046	1.35951	0.677543	1.03088	0.796949	1.33347	0.816867	43.4278
Sheffield	EIPR1		75	1.05777	0.811551	1.37869	0.677816	1.061	0.816989	1.37789	0.656983	-5.42874
Sheffield	CA14		75	0.944465	0.721173	1.23689	0.678014	0.971056	0.739435	1.27523	0.832683	48.5946
Sheffield	CHEK2		75	1.0494	0.835045	1.31879	0.679138	1.05428	0.838037	1.32631	0.651777	-9.60704
Sheffield	GLT8D2		75	0.949063	0.740645	1.21613	0.679416	0.934241	0.725648	1.2028	0.597741	-30.1088
Sheffield	STAB2		75	0.949371	0.742015	1.21467	0.679433	0.930557	0.724283	1.19558	0.573499	-38.5248
Sheffield	REG3A		75	0.954268	0.764252	1.19153	0.679466	0.927704	0.735932	1.16945	0.525331	-60.3131
Sheffield	CHAC2		75	1.05078	0.830354	1.32973	0.680054	1.04153	0.818936	1.32463	0.740108	17.8553
Sheffield	PBX1		75	0.951062	0.749242	1.20725	0.680108	0.949203	0.750574	1.2004	0.663414	-3.89927
Sheffield	ATXN7L2		75	0.946214	0.727526	1.23064	0.680117	0.935182	0.717241	1.21935	0.620577	-21.2118
Sheffield	INHBB		75	1.05261	0.824902	1.34318	0.680144	1.01145	0.776593	1.31734	0.93268	77.7901
Sheffield	MSMP		75	0.952395	0.755278	1.20096	0.680149	0.973619	0.76618	1.23722	0.826885	45.1877
Sheffield	FAM161A		75	1.05197	0.82661	1.33878	0.680397	1.04555	0.822445	1.32919	0.716032	12.0823
Sheffield	ACRV1		75	0.941539	0.706837	1.25417	0.680484	0.970788	0.723253	1.30304	0.843507	50.7855
Sheffield	EXOSC4		75	1.03745	0.870436	1.2365	0.681421	1.03239	0.861706	1.23689	0.729537	13.2876
Sheffield	PXDC1		75	1.04818	0.837233	1.31226	0.681508	1.06647	0.847582	1.34189	0.582951	-36.7783
Sheffield	CTNNA2		75	0.949936	0.743145	1.21427	0.681777	0.955214	0.747607	1.22047	0.714016	10.7882
Sheffield	ATP6V0D2		75	0.955436	0.768317	1.18813	0.681851	0.94072	0.754573	1.17279	0.586983	-34.0481
Sheffield	FBP1		75	0.952343	0.753931	1.20297	0.682058	0.928652	0.728423	1.18392	0.550238	-51.5907
Sheffield	NMRK1		75	1.05882	0.805478	1.39185	0.682066	1.04415	0.793522	1.37393	0.757706	24.4174
Sheffield	CCAR1		75	1.04657	0.841686	1.30134	0.682152	1.03159	0.826354	1.28781	0.783447	31.6694
Sheffield	ZCCHC8		75	0.950313	0.74445	1.2131	0.682438	0.973213	0.75727	1.25073	0.832009	46.7224
Sheffield	GPKOW		75	1.04368	0.850207	1.28119	0.682743	1.02804	0.833867	1.26743	0.795679	35.3146
Sheffield	APEX1		75	1.04808	0.836562	1.31308	0.683029	1.0382	0.825922	1.30503	0.748055	20.1775
Sheffield	GSTA3		75	1.05131	0.826672	1.33698	0.683303	1.08109	0.846831	1.38015	0.531488	-55.8339
Sheffield	CLUAP1		75	1.05174	0.825347	1.34024	0.683335	1.11028	0.854572	1.44249	0.433465	-107.357
Sheffield	ZCCHC14		75	1.05664	0.810856	1.37693	0.683363	1.06079	0.815155	1.38043	0.660567	-7.10333
Sheffield	BEND4		75	1.05722	0.808696	1.38212	0.684026	1.06748	0.814718	1.39867	0.635725	-17.3659
Sheffield	CEP162		75	1.05552	0.813597	1.36937	0.684151	1.03483	0.79558	1.34604	0.798535	36.6292
Sheffield	INSL3		75	0.87816	0.469549	1.64235	0.684181	0.916693	0.49194	1.70819	0.784153	33.0524
Sheffield	GP5		75	0.952414	0.752835	1.2049	0.684464	0.937998	0.743029	1.18413	0.590297	-31.2823
Sheffield	FAM131C		75	1.07222	0.765878	1.5011	0.684583	1.05107	0.75238	1.46832	0.770297	28.5795
Sheffield	ANAPC4		75	1.05274	0.821513	1.34904	0.684615	1.0302	0.798773	1.32868	0.818705	42.1043
Sheffield	SKOR1		75	0.941379	0.703332	1.25999	0.684626	0.955335	0.714879	1.27667	0.757414	24.3603
Sheffield	F10		75	0.946891	0.727624	1.23223	0.684689	0.94437	0.729599	1.22236	0.663715	-4.88605
Sheffield	NID1	Yes	75	0.950604	0.744332	1.21404	0.68481	0.887174	0.675601	1.165	0.389096	-136.319
Sheffield	PLTP	Yes	75	1.05946	0.801558	1.40034	0.684876	1.057	0.800138	1.39631	0.696354	4.02765
Sheffield	TAF5L		75	1.07373	0.761468	1.51406	0.684918	1.06085	0.750277	1.49997	0.738205	16.9743
Sheffield	ECHDC3		75	1.05268	0.821451	1.34899	0.684971	1.04291	0.813505	1.33702	0.740253	18.1497
Sheffield	STAC		75	0.942975	0.710025	1.25235	0.685046	0.907638	0.680128	1.21125	0.510386	-65.0511
Sheffield	LRP11		75	0.940307	0.698352	1.26609	0.685097	0.929608	0.691878	1.24902	0.628113	-18.593
Sheffield	STXBP1		75	1.05023	0.828624	1.33111	0.685227	1.04102	0.818861	1.32344	0.74274	17.9867
Sheffield	ZNF202		75	1.05255	0.821536	1.34852	0.685409	1.05667	0.827344	1.34957	0.658765	-7.63818
Sheffield	TESMIN		75	1.05164	0.824111	1.34198	0.685654	1.085	0.844446	1.39409	0.52352	-62.0415
Sheffield	NCOA1		75	1.05344	0.818665	1.35554	0.685716	1.02024	0.780416	1.33377	0.88347	61.5065
Sheffield	PROK1		75	0.944832	0.717766	1.24373	0.685724	0.926088	0.70105	1.22336	0.588779	-35.3083
Sheffield	NTRK2		75	0.95475	0.762892	1.19486	0.685789	0.966799	0.773437	1.2085	0.766795	27.0836
Sheffield	EIF5A		75	1.04794	0.83507	1.31507	0.686067	1.05109	0.840423	1.31457	0.662368	-6.41753
Sheffield	LCP2		75	1.0455	0.842551	1.29733	0.686142	1.02534	0.820598	1.28116	0.825733	43.7648
Sheffield	ABRA		75	0.944285	0.714976	1.24714	0.686276	0.973399	0.731662	1.295	0.853142	52.9688
Sheffield	WDR53		75	0.943797	0.712635	1.24994	0.686541	0.926121	0.694216	1.23549	0.601721	-32.6845
Sheffield	PPFIBP2		75	0.955092	0.763944	1.19407	0.686746	0.974423	0.775551	1.22429	0.823948	43.6091
Sheffield	MRI1		75	1.05405	0.815569	1.36225	0.687536	1.08325	0.833724	1.40747	0.549406	-51.9297
Sheffield	LAIR1		75	1.05552	0.811085	1.37361	0.687663	1.03704	0.797693	1.34821	0.785872	32.6829
Sheffield	IFNA1_IFNA13		75	1.05299	0.818517	1.35462	0.687873	1.06209	0.829473	1.35994	0.632929	-16.6707
Sheffield	PIWIL4		75	1.05144	0.823169	1.34302	0.687893	1.06814	0.833294	1.36917	0.602804	-31.4052
Sheffield	TSC1		75	1.05348	0.816454	1.35931	0.688701	1.06169	0.818814	1.3766	0.651506	-14.9002
Sheffield	VWC2L		75	1.05669	0.806728	1.38411	0.688839	1.06005	0.806762	1.39287	0.675484	-5.75963
Sheffield	CEP55		75	1.04562	0.84048	1.30083	0.688887	1.02693	0.819174	1.28736	0.817784	40.4417
Sheffield	EPB41L2		75	1.05149	0.821916	1.34518	0.689528	1.02699	0.797763	1.32208	0.836284	46.9602
Sheffield	CHCHD2P9		75	0.952039	0.747723	1.21218	0.690059	0.968744	0.753493	1.24548	0.804372	35.3908
Sheffield	PGA4		75	0.960429	0.787335	1.17158	0.690473	0.978766	0.797146	1.20177	0.837613	46.8423
Sheffield	MUC2		75	1.04929	0.827999	1.32972	0.690528	1.08366	0.846361	1.38749	0.524024	-66.991
Sheffield	DOK2		75	1.04693	0.835325	1.31213	0.69058	1.03092	0.820908	1.29467	0.79329	33.5865
Sheffield	CA6	Yes	75	0.953574	0.754497	1.20518	0.690704	0.961398	0.759084	1.21763	0.743995	17.188
Sheffield	UBASH3A		75	0.9484	0.730421	1.23143	0.690918	0.962909	0.739058	1.25456	0.779486	28.6578
Sheffield	CD160		75	1.04543	0.839723	1.30153	0.691065	1.04861	0.843564	1.3035	0.668958	-6.84314
Sheffield	EML1		75	0.948538	0.730907	1.23097	0.691138	0.944164	0.725266	1.22913	0.669414	-8.74891
Sheffield	OGA		75	1.04681	0.835174	1.31207	0.691383	1.03346	0.821833	1.29958	0.778297	28.0527
Sheffield	PYY		75	0.949854	0.736451	1.2251	0.691909	0.968577	0.745336	1.25868	0.811221	37.9414
Sheffield	FBXO40		75	1.06092	0.791793	1.42152	0.692002	1.0875	0.808627	1.46255	0.578979	-41.8469
Sheffield	TIMD4		75	0.954105	0.756114	1.20394	0.692162	0.956309	0.756303	1.20921	0.709018	4.91147
Sheffield	OTOA		75	1.05166	0.819491	1.34961	0.692262	1.07464	0.836856	1.37998	0.572655	-42.9051
Sheffield	ADRA2A		75	0.94916	0.732985	1.22909	0.692326	0.938585	0.72279	1.21881	0.634424	-21.4722
Sheffield	TPPP2		75	1.04958	0.825584	1.33434	0.692791	1.03515	0.814597	1.31542	0.777494	28.6039
Sheffield	CTNNBL1		75	1.05219	0.817355	1.35448	0.693001	1.03406	0.800532	1.33572	0.797578	34.1515
Sheffield	CBLN1		75	0.960589	0.786554	1.17313	0.693378	0.970071	0.791405	1.18907	0.76985	24.4308
Sheffield	PAM		75	0.944382	0.710149	1.25587	0.693974	0.938605	0.705403	1.2489	0.663718	-10.7217
Sheffield	LINC02906		75	1.05434	0.809666	1.37296	0.694471	1.0404	0.798397	1.35575	0.769379	25.1606
Sheffield	CHMP6		75	0.951924	0.744323	1.21743	0.694655	0.909061	0.701874	1.17741	0.470007	-93.5093
Sheffield	TEKT1		75	0.949757	0.734223	1.22856	0.694664	0.970303	0.744589	1.26444	0.823409	41.5178
Sheffield	PER3		75	0.953163	0.750076	1.21124	0.694774	0.932775	0.73203	1.18857	0.57355	-45.0737
Sheffield	MINDY4B		75	1.04946	0.824489	1.33582	0.694913	1.04289	0.817182	1.33094	0.735741	13.0124
Sheffield	ARID1A		75	1.05239	0.81508	1.3588	0.695282	1.03538	0.799397	1.34103	0.792196	31.9149
Sheffield	HNRNPK		75	1.04083	0.851919	1.27163	0.695327	1.03211	0.842505	1.26439	0.760204	21.0161
Sheffield	PRDX1		75	1.05638	0.80258	1.39045	0.69561	1.05894	0.803911	1.39488	0.683721	-4.41378
Sheffield	OSTN		75	0.961944	0.791551	1.16902	0.69649	0.944771	0.775031	1.15169	0.573928	-46.4262
Sheffield	IKBKG		75	1.04874	0.825597	1.33219	0.696629	1.0294	0.805954	1.3148	0.81646	39.1069
Sheffield	PPL		75	0.953221	0.748884	1.21331	0.697124	0.926569	0.721107	1.19057	0.551003	-59.1917
Sheffield	ADGRF2		75	1.0482	0.826705	1.32905	0.697499	1.08187	0.839278	1.39458	0.543559	-67.1486
Sheffield	NUAK2		75	0.948782	0.727758	1.23693	0.697602	0.950445	0.730695	1.23628	0.704788	3.33174
Sheffield	TMEM131L		75	0.95198	0.742641	1.22033	0.697715	0.956838	0.743471	1.23144	0.731786	10.3429
Sheffield	KIF9		75	1.04357	0.841311	1.29444	0.698048	1.05185	0.847056	1.30616	0.647263	-18.547
Sheffield	TTC12		75	0.94769	0.722233	1.24353	0.698302	0.91155	0.686254	1.21081	0.522586	-72.3671
Sheffield	IGSF9		75	1.05151	0.815663	1.35555	0.698304	1.0423	0.805642	1.34848	0.752538	17.515
Sheffield	FGD6		75	1.04684	0.830451	1.31961	0.698421	1.0714	0.843094	1.36154	0.572693	-50.6726
Sheffield	CRIPT		75	1.05071	0.817695	1.35013	0.698985	1.04961	0.816571	1.34916	0.705432	2.12029
Sheffield	MSANTD3		75	0.947166	0.7192	1.24739	0.6992	0.958768	0.727305	1.26389	0.765179	22.4287
Sheffield	PLEKHF1		75	1.0486	0.82416	1.33417	0.69934	1.0111	0.779442	1.31161	0.933736	76.7406
Sheffield	CRTAP		75	0.95058	0.734989	1.22941	0.699344	0.962032	0.736339	1.2569	0.776588	23.6274
Sheffield	DCC		75	1.05042	0.818093	1.34874	0.6997	1.05748	0.827633	1.35116	0.654889	-13.61
Sheffield	DNASE1		75	1.04393	0.838952	1.29899	0.699881	1.02685	0.822247	1.28238	0.815185	38.359
Sheffield	GBP4		75	1.05372	0.807508	1.375	0.699963	1.05562	0.80781	1.37944	0.691732	-3.44142
Sheffield	LCP1		75	0.952923	0.745583	1.21792	0.700095	0.895087	0.685781	1.16827	0.414751	-129.845
Sheffield	ZRANB3		75	1.04553	0.833534	1.31144	0.700157	1.06594	0.844943	1.34474	0.590108	-43.4198
Sheffield	BCAR3		75	1.05231	0.811532	1.36453	0.700496	1.06767	0.819871	1.39036	0.626987	-28.4148
Sheffield	MYOM3		75	0.954171	0.751193	1.21199	0.700657	0.961731	0.756708	1.2223	0.749732	16.8221
Sheffield	CRELD2		75	0.956517	0.76249	1.19992	0.700719	0.95643	0.763393	1.19828	0.698523	-0.204868
Sheffield	WHAMM		75	0.952923	0.745122	1.21868	0.700816	0.926151	0.720001	1.19133	0.550371	-59.0971
Sheffield	ADM		75	0.950986	0.735836	1.22904	0.700954	0.934298	0.72326	1.20691	0.602878	-35.2284
Sheffield	ATP1B3		75	0.95793	0.769156	1.19304	0.701114	0.954024	0.764868	1.18996	0.676351	-9.50693
Sheffield	HELB		75	1.04997	0.818417	1.34703	0.701277	1.05035	0.817552	1.34945	0.700769	-0.751068
Sheffield	SH3PXD2B		75	1.04828	0.823607	1.33425	0.701613	1.01238	0.784411	1.3066	0.924689	73.9051
Sheffield	MTG2		75	1.04475	0.835066	1.30708	0.701707	1.04805	0.836186	1.31358	0.683803	-7.19308
Sheffield	EPB41L3		75	0.951635	0.7381	1.22695	0.702175	0.940094	0.72888	1.21251	0.634209	-24.6127
Sheffield	MITD1		75	1.04606	0.830363	1.31779	0.702307	1.02166	0.803782	1.2986	0.860983	52.4084
Sheffield	BSPRY		75	0.952981	0.744385	1.22003	0.702385	0.959077	0.75333	1.22102	0.734491	13.2401
Sheffield	FAM221A		75	0.960872	0.782925	1.17926	0.702478	0.949829	0.770991	1.17015	0.628651	-28.9612
Sheffield	TES		75	1.05537	0.800388	1.39159	0.702495	1.05886	0.802115	1.3978	0.686438	-6.13015
Sheffield	CGN		75	0.962737	0.792203	1.16998	0.702634	0.970791	0.796064	1.18387	0.769668	21.9371
Sheffield	IFRD2		75	1.04313	0.839792	1.29569	0.702708	1.01739	0.813413	1.27252	0.87996	59.1665
Sheffield	C3orf62		75	0.948558	0.723141	1.24424	0.70284	0.944779	0.722097	1.23613	0.678721	-7.55778
Sheffield	NOVA2		75	1.05321	0.806507	1.37539	0.70339	1.06653	0.815372	1.39505	0.638256	-24.2322
Sheffield	BAG5		75	1.04994	0.816801	1.34961	0.703661	1.0175	0.779136	1.32878	0.898637	64.401
Sheffield	MTCL1		75	1.05802	0.791172	1.41487	0.703696	1.06585	0.798119	1.42339	0.665666	-13.0767
Sheffield	SP3		75	1.05063	0.814434	1.35534	0.70382	1.04057	0.804552	1.34582	0.761884	19.4887
Sheffield	KIAA0753		75	0.951771	0.737583	1.22816	0.703932	0.956236	0.739641	1.23626	0.732726	9.46786
Sheffield	CCDC24		75	1.03975	0.850162	1.27161	0.704303	1.04685	0.849654	1.2898	0.66724	-17.4495
Sheffield	RIBC1		75	1.04621	0.828495	1.32114	0.70433	1.03423	0.815534	1.31158	0.781236	25.4845
Sheffield	C9orf131		75	1.04291	0.839227	1.29603	0.704688	1.01756	0.810457	1.2776	0.880794	58.5602
Sheffield	DSCC1		75	1.06807	0.759674	1.50166	0.704823	1.0697	0.754956	1.51567	0.7047	-2.32218
Sheffield	CSNK1G2		75	0.955508	0.754913	1.20941	0.705017	0.960057	0.754337	1.22188	0.740412	10.4343
Sheffield	SMC4		75	0.956538	0.759793	1.20423	0.705274	0.973666	0.770373	1.23061	0.823267	39.9419
Sheffield	LEKR1		75	1.04626	0.827515	1.32283	0.7055	1.04898	0.829883	1.32592	0.689136	-5.73424
Sheffield	PLAAT3		75	1.04838	0.820496	1.33955	0.705569	1.06192	0.827889	1.3621	0.636238	-27.1564
Sheffield	NFKBIB		75	0.955976	0.756727	1.20769	0.705769	0.95268	0.756041	1.20046	0.681086	-7.67089
Sheffield	PAIP2B		75	1.04236	0.840383	1.29288	0.705778	1.0359	0.832076	1.28965	0.75238	14.9884
Sheffield	NPC2		75	0.950106	0.728343	1.23939	0.705871	0.919656	0.697214	1.21307	0.553293	-63.6434
Sheffield	RAB27B		75	1.05133	0.810562	1.36362	0.705993	1.05518	0.816213	1.3641	0.681852	-7.28792
Sheffield	TCTN3		75	1.05961	0.784283	1.4316	0.706033	1.07838	0.795461	1.46192	0.626943	-30.3129
Sheffield	CCER2		75	1.04308	0.837769	1.29871	0.706061	1.02697	0.82213	1.28284	0.814634	36.9067
Sheffield	CD33		75	0.951358	0.734156	1.23282	0.70609	0.904033	0.688593	1.18688	0.467581	-102.324
Sheffield	MERTK		75	0.960104	0.776987	1.18638	0.706112	0.9406	0.755767	1.17064	0.58328	-50.4119
Sheffield	KATNB1		75	1.04608	0.827516	1.32237	0.706384	1.03277	0.814626	1.30934	0.789945	28.4141
Sheffield	NGLY1		75	1.05645	0.793833	1.40596	0.706456	1.08146	0.807982	1.44751	0.598528	-42.6037
Sheffield	GANC		75	0.952681	0.740262	1.22605	0.706457	0.989808	0.753639	1.29999	0.941283	78.867
Sheffield	NDST1	Yes	75	1.05217	0.807388	1.37116	0.706616	1.05352	0.807818	1.37394	0.700398	-2.51383
Sheffield	NCR3		75	0.959567	0.773974	1.18966	0.70665	0.964173	0.780355	1.19129	0.735312	11.6037
Sheffield	MCAT		75	0.952785	0.739595	1.22743	0.708203	0.963523	0.745992	1.24449	0.775927	23.1713
Sheffield	RAP1A		75	1.05144	0.808395	1.36757	0.708378	1.06353	0.821482	1.37689	0.640165	-22.7765
Sheffield	ERI1		75	1.04117	0.842734	1.28633	0.708423	1.04279	0.843524	1.28914	0.698551	-3.86105
Sheffield	ABL1		75	1.04486	0.830008	1.31534	0.708657	1.01413	0.795196	1.29333	0.909988	68.0375
Sheffield	BANK1		75	0.956084	0.755312	1.21023	0.708833	0.911083	0.708614	1.1714	0.4677	-107.355
Sheffield	NLRP14		75	1.04957	0.814033	1.35326	0.709055	1.06424	0.823273	1.37573	0.634566	-28.6846
Sheffield	NUDT5		75	1.04874	0.816753	1.34663	0.709062	1.03829	0.806673	1.3364	0.770468	21.0539
Sheffield	TRIP13		75	0.945224	0.703094	1.27074	0.709071	0.964016	0.71366	1.3022	0.811203	34.9448
Sheffield	GALNT3		75	0.951076	0.730735	1.23786	0.709106	0.919593	0.707311	1.19559	0.53133	-67.1083
Sheffield	STOX2		75	1.0472	0.821483	1.33493	0.709647	1.04214	0.817126	1.32912	0.739434	10.4937
Sheffield	THTPA		75	1.05076	0.809619	1.36373	0.709691	1.01984	0.778495	1.33601	0.886603	60.3227
Sheffield	KNSTRN		75	1.0504	0.810755	1.36088	0.709773	1.0354	0.799338	1.34116	0.792186	29.2605
Sheffield	METTL2A		75	1.05589	0.792897	1.40613	0.709785	1.05107	0.788646	1.40081	0.733973	8.4265
Sheffield	IGFBP7		75	1.05597	0.792046	1.40785	0.710513	1.02727	0.763982	1.3813	0.858641	50.5936
Sheffield	MANSC1		75	1.04824	0.817176	1.34465	0.71075	1.05023	0.819001	1.34674	0.699293	-4.01858
Sheffield	SMPD1		75	0.952013	0.733554	1.23553	0.711569	0.950676	0.727369	1.24254	0.71117	-2.85765
Sheffield	ANKRD45		75	0.951867	0.73273	1.23654	0.711734	0.929767	0.714875	1.20926	0.587092	-47.6212
Sheffield	RIMOC1		75	0.957362	0.759786	1.20632	0.71177	0.946675	0.749323	1.196	0.645931	-25.7634
Sheffield	ACY1		75	1.05104	0.806973	1.36892	0.711965	1.05719	0.811908	1.37658	0.679648	-11.7342
Sheffield	FXN		75	1.04561	0.8251	1.32506	0.712048	1.0062	0.776693	1.30352	0.962696	86.1501
Sheffield	OTUD1		75	1.04192	0.837759	1.29584	0.712077	1.05841	0.847172	1.32233	0.617205	-38.2397
Sheffield	LTBR		75	0.950318	0.724962	1.24573	0.712129	0.944781	0.718528	1.24228	0.684231	-11.4669
Sheffield	EGFR		75	0.958482	0.764944	1.20099	0.712502	0.984959	0.778909	1.24552	0.899291	64.2613
Sheffield	PPP1CC		75	1.05097	0.806504	1.36954	0.712855	1.01737	0.771312	1.34193	0.90297	65.3574
Sheffield	ANKRD52		75	1.05729	0.785855	1.42247	0.712875	1.04801	0.78029	1.4076	0.755343	15.8107
Sheffield	C16orf89		75	1.06863	0.750314	1.52199	0.712954	1.07148	0.749512	1.53177	0.704933	-4.0172
Sheffield	MAGEA1		75	1.04816	0.815774	1.34675	0.713001	1.04145	0.809042	1.34062	0.752584	13.6628
Sheffield	SMAD1		75	0.957257	0.758313	1.2084	0.713247	0.931229	0.732232	1.18431	0.561319	-63.1064
Sheffield	MECR		75	1.04228	0.835654	1.29998	0.713386	1.0294	0.822368	1.28856	0.80031	30.0141
Sheffield	BSN		75	1.05868	0.780721	1.43561	0.713623	1.04762	0.774383	1.41726	0.762878	18.4268
Sheffield	FTO		75	1.04385	0.829921	1.31292	0.713807	1.027	0.811471	1.29976	0.824581	37.9263
Sheffield	NCKAP5		75	1.0446	0.827142	1.31923	0.71407	1.02192	0.804099	1.29875	0.859278	50.3045
Sheffield	KIAA1614		75	0.955389	0.747844	1.22053	0.714954	0.941168	0.732425	1.2094	0.635554	-32.8598
Sheffield	ACP6		75	1.04453	0.826635	1.31987	0.7151	1.05839	0.837977	1.33678	0.633834	-30.2478
Sheffield	PGR		75	0.950123	0.72183	1.25062	0.715171	0.956791	0.72172	1.26843	0.758802	13.6691
Sheffield	HLA.A		75	1.04445	0.82676	1.31945	0.715349	1.0774	0.847468	1.36973	0.542715	-71.435
Sheffield	BAP18		75	1.04372	0.829195	1.31374	0.715497	1.03226	0.817478	1.30348	0.789646	25.7923
Sheffield	GNPDA2		75	1.04811	0.813886	1.34975	0.71575	1.05662	0.822678	1.3571	0.666213	-17.2119
Sheffield	ZFR2		75	1.04907	0.810409	1.35803	0.716024	1.07602	0.829207	1.3963	0.581526	-52.9356
Sheffield	PSMA2		75	1.04129	0.837289	1.29498	0.71611	1.03664	0.83374	1.28892	0.746092	11.0539
Sheffield	SOD2	Yes	75	0.952973	0.735071	1.23547	0.716118	0.959071	0.741335	1.24076	0.750425	13.2421
Sheffield	RBM3		75	1.04029	0.840791	1.28711	0.716165	1.01796	0.817079	1.26822	0.873915	54.939
Sheffield	IL6ST		75	1.0501	0.806525	1.36724	0.716542	1.05633	0.814129	1.37059	0.680021	-12.0993
Sheffield	FCRL5		75	1.04268	0.831956	1.30679	0.716713	1.04192	0.835574	1.29922	0.715346	1.75335
Sheffield	APLF		75	0.958145	0.760498	1.20716	0.716797	0.95051	0.754231	1.19787	0.667122	-18.7105
Sheffield	KLK14		75	0.953798	0.738633	1.23164	0.71686	0.926221	0.712473	1.20409	0.566951	-62.0251
Sheffield	CA9		75	0.954954	0.744347	1.22515	0.716915	0.969484	0.754157	1.24629	0.808899	32.7619
Sheffield	PEPD		75	0.954009	0.739601	1.23057	0.716975	0.95149	0.737663	1.2273	0.701801	-5.61538
Sheffield	IRAK1		75	1.04077	0.838191	1.29232	0.717466	1.01971	0.817793	1.27149	0.862337	51.1508
Sheffield	HLF		75	1.04686	0.816688	1.3419	0.717723	1.04655	0.817179	1.34031	0.718483	0.640384
Sheffield	SMAD2		75	0.948638	0.712394	1.26323	0.718209	0.944595	0.709066	1.25836	0.696888	-8.10076
Sheffield	KRT6C		75	0.944414	0.692196	1.28853	0.71826	0.969103	0.710039	1.32269	0.843232	45.1234
Sheffield	GPRIN2		75	0.956533	0.751363	1.21773	0.718262	0.982979	0.764336	1.26417	0.893603	61.3698
Sheffield	KDM1A		75	1.04725	0.814932	1.34579	0.718271	1.07372	0.827806	1.39268	0.591971	-54.0666
Sheffield	DEPP1		75	0.955037	0.743658	1.2265	0.718523	0.95257	0.74008	1.22607	0.705931	-5.62262
Sheffield	ENTPD6		75	0.949442	0.715885	1.2592	0.718747	0.941794	0.709645	1.24989	0.677922	-15.5904
Sheffield	PDCL2		75	0.953123	0.733914	1.23781	0.718805	0.950119	0.729054	1.23821	0.704923	-6.57676
Sheffield	ASCC1		75	1.03876	0.844368	1.27791	0.719045	1.02155	0.825582	1.26404	0.844428	43.9249
Sheffield	FAM20A		75	0.954288	0.739513	1.23144	0.719091	0.933482	0.716513	1.21615	0.610033	-47.114
Sheffield	ENO1		75	0.956016	0.748188	1.22157	0.719097	0.940864	0.731977	1.20936	0.634143	-35.5186
Sheffield	LY9		75	1.04171	0.833665	1.30168	0.719215	1.04137	0.836576	1.29629	0.716749	0.811939
Sheffield	TTC14		75	1.03805	0.846752	1.27257	0.719336	1.01824	0.826803	1.254	0.864932	51.6021
Sheffield	OLFM2		75	1.05281	0.795136	1.39397	0.719363	1.04182	0.785377	1.38201	0.776247	20.3746
Sheffield	CTSO		75	1.0456	0.819786	1.33363	0.719413	1.02817	0.801275	1.31931	0.827137	37.7078
Sheffield	SMNDC1		75	1.04218	0.831837	1.3057	0.719457	1.03254	0.82234	1.29646	0.782779	22.4976
Sheffield	PDZK1		75	1.04655	0.81633	1.3417	0.719629	1.04275	0.81175	1.33948	0.743187	7.99464
Sheffield	DSPP		75	0.962821	0.78287	1.18414	0.719659	0.969496	0.789056	1.1912	0.768115	18.2341
Sheffield	PARM1		75	0.959009	0.762896	1.20554	0.719909	0.967905	0.768434	1.21916	0.781741	22.0611
Sheffield	GFPT2		75	1.04122	0.834916	1.29849	0.719958	1.01972	0.810756	1.28254	0.867443	51.6524
Sheffield	ADGRG3		75	1.03751	0.84829	1.26894	0.72	1.06228	0.861444	1.30994	0.572016	-64.0671
Sheffield	RNF212B		75	0.950923	0.722043	1.25236	0.72019	0.946589	0.717227	1.2493	0.698213	-9.07875
Sheffield	LIG3		75	0.954946	0.741951	1.22909	0.720319	0.902998	0.691526	1.17914	0.453542	-121.33
Sheffield	KIAA2026		75	0.951239	0.723487	1.25069	0.720339	0.950945	0.727535	1.24296	0.712767	-0.618932
Sheffield	MAGEB18		75	0.952483	0.729553	1.24353	0.72045	0.959894	0.732837	1.2573	0.766279	15.9219
Sheffield	GABRA4		75	1.05897	0.773572	1.44966	0.720633	1.02971	0.742442	1.42813	0.860728	48.8997
Sheffield	TGS1		75	1.04155	0.83307	1.30221	0.720883	1.0633	0.842997	1.34118	0.604338	-50.7603
Sheffield	KIF13B		75	0.954145	0.737423	1.23456	0.721039	0.965432	0.746381	1.24877	0.788747	25.0539
Sheffield	NOL3		75	0.955902	0.746077	1.22474	0.721331	0.929981	0.719327	1.20233	0.579622	-60.9566
Sheffield	KIF7		75	1.04753	0.811524	1.35217	0.721449	1.05551	0.815183	1.36668	0.681935	-16.3418
Sheffield	LRTM1		75	1.04285	0.828028	1.3134	0.721455	1.0513	0.837627	1.31948	0.666064	-19.2347
Sheffield	TOP1MT		75	1.04403	0.823733	1.32325	0.721573	1.09961	0.853257	1.41709	0.463106	-120.368
Sheffield	MCCC1		75	1.0387	0.842858	1.28003	0.721713	1.07407	0.864917	1.33379	0.517861	-88.2047
Sheffield	SDHA		75	1.04335	0.826049	1.31782	0.721713	1.01919	0.802057	1.29511	0.876408	55.2036
Sheffield	PRXL2B		75	1.04526	0.818919	1.33416	0.722197	1.01907	0.794746	1.30672	0.881593	57.3157
Sheffield	HS6ST2		75	0.954121	0.736461	1.23611	0.722218	0.947103	0.727517	1.23297	0.686333	-15.7198
Sheffield	CFAP276		75	0.959684	0.764875	1.20411	0.722227	0.959935	0.76265	1.20825	0.727576	0.634754
Sheffield	ZNF830		75	1.04499	0.819828	1.332	0.722247	1.04571	0.819533	1.3343	0.719278	-1.55048
Sheffield	SH3D21		75	1.04443	0.821628	1.32766	0.722498	1.04525	0.818697	1.33449	0.722543	-1.79805
Sheffield	FARP2		75	0.954986	0.740549	1.23152	0.7226	0.978935	0.754216	1.27061	0.872872	53.7757
Sheffield	TPRKB		75	0.957196	0.751782	1.21874	0.722619	0.977265	0.761463	1.25423	0.856643	47.4314
Sheffield	BCL2		75	0.95804	0.756088	1.21393	0.722662	0.915757	0.707249	1.18574	0.504383	-105.303
Sheffield	IFNGR2		75	1.0475	0.810534	1.35375	0.722835	1.06698	0.822476	1.38416	0.6254	-39.6867
Sheffield	TRAFD1		75	1.04004	0.836858	1.29255	0.723331	1.02029	0.816916	1.27431	0.859404	48.8244
Sheffield	PFDN2		75	1.0419	0.830026	1.30786	0.723441	1.0096	0.794245	1.28336	0.937758	76.7117
Sheffield	TSC22D3		75	0.960564	0.768663	1.20038	0.723462	0.947507	0.75527	1.18867	0.641169	-34.017
Sheffield	PALMD		75	0.953514	0.732508	1.2412	0.723465	0.955617	0.732793	1.24619	0.737509	4.62705
Sheffield	SRBD1		75	1.04688	0.812199	1.34938	0.723502	1.04858	0.813322	1.35188	0.714415	-3.5306
Sheffield	UBOX5		75	0.957914	0.754863	1.21558	0.723511	0.934754	0.734076	1.19029	0.584232	-56.9207
Sheffield	PTPRB		75	0.957129	0.750681	1.22035	0.723722	0.957398	0.753909	1.21581	0.721009	0.642469
Sheffield	LRIT2		75	0.959768	0.764065	1.2056	0.724132	0.968202	0.769122	1.21881	0.783207	21.3072
Sheffield	ATP6V1G1		75	0.960253	0.766589	1.20284	0.724148	0.925441	0.729998	1.17321	0.522053	-91.0456
Sheffield	IL17A		75	1.04184	0.829598	1.30837	0.724368	1.0352	0.82037	1.3063	0.770634	15.5798
Sheffield	PGLYRP3		75	1.0482	0.80687	1.3617	0.724394	1.01979	0.779278	1.33452	0.886476	58.378
Sheffield	CEACAM16		75	1.04569	0.815601	1.34069	0.724549	1.07377	0.832343	1.38521	0.583876	-59.297
Sheffield	HK2		75	1.06781	0.741274	1.53819	0.724591	1.11966	0.764243	1.64037	0.561855	-72.2671
Sheffield	PPP1R14D		75	1.04454	0.819491	1.3314	0.724838	1.04022	0.814986	1.3277	0.751457	9.51689
Sheffield	SCARB1		75	0.954564	0.73678	1.23672	0.724881	0.954223	0.734932	1.23895	0.725045	-0.769093
Sheffield	CEACAM7		75	1.04324	0.823913	1.32094	0.725208	1.05038	0.825664	1.33625	0.689011	-16.1194
Sheffield	YBX2		75	1.04207	0.828088	1.31135	0.72528	1.0579	0.835287	1.33983	0.640562	-36.578
Sheffield	EGF		75	1.04495	0.817628	1.33547	0.725378	1.04579	0.821517	1.33129	0.716189	-1.83269
Sheffield	KIR3DL2		75	0.958932	0.758764	1.21191	0.725542	0.975693	0.767739	1.23997	0.840531	41.3207
Sheffield	JAKMIP2		75	1.04777	0.807438	1.35963	0.725579	1.03911	0.802206	1.34597	0.771363	17.7846
Sheffield	MME		75	0.955227	0.739614	1.2337	0.725626	0.952999	0.737829	1.23092	0.712337	-5.09703
Sheffield	PTPN2		75	1.04308	0.823943	1.32051	0.725913	1.03475	0.814394	1.31474	0.779774	19.0092
Sheffield	RPLP1		75	1.05698	0.775345	1.44093	0.725926	1.08424	0.792547	1.48329	0.612958	-45.941
Sheffield	PLP1		75	0.961003	0.769203	1.20063	0.726179	0.964967	0.771656	1.20671	0.75454	10.349
Sheffield	FNDC1		75	0.956445	0.745359	1.22731	0.726315	0.951619	0.740719	1.22257	0.698053	-11.3604
Sheffield	PNMA8A		75	1.05148	0.793111	1.39402	0.727155	1.03451	0.777254	1.37692	0.816076	32.4091
Sheffield	CWF19L1		75	1.0493	0.800692	1.3751	0.727224	1.02943	0.783312	1.35288	0.835173	39.7261
Sheffield	PEX19		75	0.956987	0.747494	1.22519	0.727249	0.964	0.751272	1.23696	0.773173	16.6075
Sheffield	SKAP2		75	0.956529	0.745082	1.22798	0.72732	0.958899	0.750351	1.22541	0.73731	5.56774
Sheffield	PECR		75	0.961537	0.770877	1.19935	0.727956	0.929377	0.739427	1.16812	0.530096	-86.7343
Sheffield	GLOD4		75	1.05121	0.793295	1.39297	0.728062	1.02556	0.767744	1.36996	0.864324	49.4527
Sheffield	AP1AR		75	1.03831	0.839894	1.28361	0.728234	1.00195	0.795636	1.26177	0.986775	94.814
Sheffield	PCDHA1		75	0.957539	0.749582	1.22319	0.728348	0.949141	0.744148	1.2106	0.674141	-20.3024
Sheffield	CNBD1		75	1.0465	0.809606	1.35271	0.728529	1.03726	0.804191	1.33788	0.778147	19.5099
Sheffield	NOG		75	1.04683	0.808328	1.35569	0.72866	1.04349	0.807156	1.34903	0.745239	6.96703
Sheffield	ADGRA2		75	0.958064	0.752002	1.22059	0.728797	0.940766	0.736362	1.20191	0.625164	-42.5299
Sheffield	GALNT10		75	1.04761	0.805037	1.36328	0.729248	1.05513	0.812684	1.3699	0.687051	-15.3724
Sheffield	C1orf167		75	0.949175	0.706028	1.27606	0.729739	0.962583	0.718483	1.28961	0.798292	26.8912
Sheffield	SYNM		75	0.958939	0.755858	1.21658	0.729846	0.942809	0.74136	1.199	0.631091	-40.4579
Sheffield	STARD8		75	0.950993	0.714521	1.26573	0.73048	0.947434	0.710157	1.26399	0.713515	-7.46183
Sheffield	ZIC3		75	0.954973	0.734446	1.24171	0.730904	0.975372	0.744394	1.27802	0.856485	45.8769
Sheffield	HMBOX1		75	0.952935	0.724004	1.25425	0.730913	0.92529	0.696268	1.22964	0.592523	-61.067
Sheffield	HEATR4		75	0.963685	0.780243	1.19026	0.731337	0.973061	0.786836	1.20336	0.801063	26.1729
Sheffield	FKBP7		75	0.965422	0.789654	1.18031	0.731449	0.981543	0.797244	1.20845	0.860629	47.0616
Sheffield	ZBTB20		75	0.962989	0.776378	1.19445	0.731478	0.945455	0.753992	1.18554	0.627091	-48.726
Sheffield	EML6		75	1.04126	0.826481	1.31185	0.731583	1.04359	0.827401	1.31627	0.718642	-5.54257
Sheffield	FZD9		75	0.961517	0.768204	1.20347	0.731837	0.97302	0.77726	1.21808	0.811375	30.3041
Sheffield	NXF3		75	0.965607	0.790249	1.17988	0.732139	0.977065	0.79377	1.20268	0.826734	33.7038
Sheffield	FLRT2		75	0.951606	0.71625	1.2643	0.732206	0.936428	0.705662	1.24266	0.649106	-32.4129
Sheffield	PDE5A		75	0.955376	0.73549	1.241	0.732295	0.951521	0.732028	1.23683	0.710336	-8.85484
Sheffield	TMEM132A		75	0.960151	0.760513	1.21219	0.732401	0.966365	0.76547	1.21999	0.773547	15.8656
Sheffield	BMP7		75	0.941426	0.665878	1.331	0.732625	0.931459	0.662404	1.3098	0.683081	-17.634
Sheffield	NDUFB7		75	1.04183	0.823444	1.31814	0.73277	1.01494	0.795751	1.2945	0.904913	63.8158
Sheffield	AGAP9_AGAP4		75	1.0461	0.807567	1.3551	0.732846	1.03775	0.798012	1.34951	0.782181	17.7868
Sheffield	PIWIL3		75	0.954728	0.731699	1.24574	0.732882	0.930259	0.71094	1.21724	0.598207	-56.0417
Sheffield	HSPA1A		75	0.957993	0.748667	1.22585	0.732982	0.955414	0.746049	1.22353	0.717789	-6.28312
Sheffield	CAMK1G		75	0.958862	0.752993	1.22102	0.733358	0.967389	0.758372	1.23401	0.789506	21.0747
Sheffield	OGFR		75	0.965629	0.789617	1.18088	0.73336	0.952581	0.776508	1.16858	0.641278	-38.8991
Sheffield	OXCT1		75	0.956886	0.742497	1.23318	0.733465	0.925587	0.710476	1.20583	0.566631	-75.4608
Sheffield	FLAD1		75	0.960581	0.761997	1.21092	0.733588	0.953052	0.751665	1.2084	0.69134	-19.5666
Sheffield	ZER1		75	0.963427	0.77731	1.19411	0.733707	0.939354	0.750402	1.17589	0.585067	-67.9151
Sheffield	DOK1		75	1.04147	0.823973	1.31639	0.733852	1.02284	0.80646	1.29728	0.852266	44.426
Sheffield	VASH1		75	0.952837	0.721208	1.25886	0.733874	0.921876	0.697903	1.21773	0.566763	-68.3768
Sheffield	CTIF		75	1.04058	0.826845	1.30956	0.734534	1.01067	0.793741	1.2869	0.931364	73.3082
Sheffield	DNM3		75	0.954172	0.727532	1.25142	0.734571	0.942556	0.713453	1.24523	0.677132	-26.1095
Sheffield	NHSL2		75	1.03893	0.832855	1.29601	0.734902	1.04963	0.843155	1.30666	0.664719	-26.8077
Sheffield	MMP10		75	0.959659	0.756102	1.21802	0.734957	0.973633	0.768085	1.23419	0.825205	35.109
Sheffield	ADAMTS13		75	0.953282	0.722539	1.25771	0.735084	0.95128	0.727075	1.24462	0.71569	-4.39374
Sheffield	CENPS		75	0.947504	0.693092	1.2953	0.735341	0.957892	0.700234	1.31036	0.787838	20.2199
Sheffield	FAM171B		75	0.960834	0.762073	1.21144	0.735449	1.00377	0.775296	1.29957	0.977223	90.5835
Sheffield	TTC16		75	0.960181	0.758416	1.21562	0.73565	0.984737	0.770904	1.25788	0.901997	62.1479
Sheffield	CACNB4		75	0.95451	0.728399	1.25081	0.735713	0.95463	0.72794	1.25191	0.73711	0.270361
Sheffield	DRC3		75	1.0372	0.838897	1.28238	0.735826	1.04892	0.849633	1.29495	0.65686	-30.7542
Sheffield	ARHGAP17		75	0.958493	0.749092	1.22643	0.736058	0.960368	0.746933	1.23479	0.752498	4.60949
Sheffield	RTKN2		75	0.965934	0.7896	1.18165	0.736104	0.964427	0.785274	1.18445	0.729742	-4.50748
Sheffield	MTFR1		75	0.960432	0.759226	1.21496	0.736422	0.977125	0.76921	1.24124	0.84964	42.6797
Sheffield	RGS7BP		75	0.967912	0.800252	1.1707	0.736822	0.977873	0.8057	1.18684	0.820852	31.3941
Sheffield	ARHGAP24		75	1.04035	0.825972	1.31036	0.736888	1.04939	0.830399	1.32613	0.686436	-21.8787
Sheffield	ATL3		75	0.962327	0.769067	1.20415	0.737065	0.946975	0.760733	1.17881	0.625813	-41.8788
Sheffield	MAPK13		75	1.04256	0.817374	1.32978	0.737106	1.05939	0.822694	1.36418	0.65475	-38.4261
Sheffield	TXNL1		75	0.964758	0.782411	1.1896	0.737124	0.985377	0.795096	1.2212	0.892957	58.9422
Sheffield	C3orf38		75	1.04354	0.813602	1.33846	0.737169	1.03057	0.802064	1.32417	0.813876	29.3497
Sheffield	OCLN		75	0.964687	0.781962	1.19011	0.73721	0.964535	0.780707	1.19165	0.737843	-0.437824
Sheffield	MEP1A		75	1.0428	0.816319	1.33211	0.737289	1.02263	0.796945	1.31222	0.860393	46.6092
Sheffield	SUMF2		75	0.964627	0.781445	1.19075	0.737495	0.942629	0.758067	1.17212	0.595109	-64.0576
Sheffield	FGFBP2		75	0.958175	0.746298	1.23021	0.737559	0.959824	0.749833	1.22862	0.744788	4.02401
Sheffield	PCLAF		75	1.04469	0.808627	1.34968	0.737941	1.05365	0.809883	1.37079	0.697068	-19.5213
Sheffield	NHP2		75	0.963267	0.773563	1.19949	0.738039	0.953884	0.763874	1.19116	0.676989	-26.1541
Sheffield	SBSPON		75	1.04709	0.799174	1.37191	0.738543	1.0567	0.806658	1.38425	0.688895	-19.8646
Sheffield	CTTNBP2NL		75	0.966812	0.792857	1.17893	0.73876	0.978242	0.800634	1.19525	0.829609	34.8224
Sheffield	CFAP74		75	1.03648	0.839373	1.27987	0.739179	1.04906	0.846858	1.29955	0.661068	-33.6784
Sheffield	KRT18		75	1.04523	0.805336	1.35657	0.739496	1.04308	0.803343	1.35435	0.751599	4.65542
Sheffield	GAS2L3		75	0.962981	0.770872	1.20297	0.739685	0.970341	0.773431	1.21738	0.794724	20.1827
Sheffield	ANKRD34C		75	0.95945	0.751445	1.22503	0.739872	0.941586	0.734781	1.2066	0.634287	-45.4031
Sheffield	ART5		75	1.03812	0.83229	1.29485	0.740029	0.994326	0.778766	1.26955	0.963598	84.7912
Sheffield	CACYBP		75	1.03891	0.828819	1.30227	0.740504	1.02393	0.814379	1.2874	0.839585	38.0547
Sheffield	RENBP		75	1.0331	0.852003	1.25268	0.740545	1.01822	0.834046	1.24307	0.859195	44.5362
Sheffield	ACVRL1		75	0.958868	0.747702	1.22967	0.740682	0.948972	0.743021	1.21201	0.674777	-24.7002
Sheffield	EIF5A2		75	1.05135	0.781551	1.41428	0.740687	1.10937	0.812613	1.51449	0.513431	-107.285
Sheffield	PSIP1		75	1.03941	0.826541	1.3071	0.740956	1.02791	0.814606	1.29706	0.816557	28.7817
Sheffield	SHMT2		75	1.03681	0.836724	1.28474	0.74106	1.02515	0.825637	1.27287	0.822049	31.2952
Sheffield	LBX2		75	1.03856	0.829812	1.29981	0.741064	1.07449	0.853747	1.35231	0.540311	-89.9166
Sheffield	APEX2		75	1.03991	0.824384	1.31178	0.741221	1.04733	0.830543	1.32071	0.695916	-18.1845
Sheffield	OSBPL2		75	0.956681	0.73541	1.24453	0.741411	0.938639	0.714918	1.23237	0.648487	-42.9907
Sheffield	MET		75	0.961593	0.761929	1.21358	0.741533	0.953989	0.756929	1.20235	0.689895	-20.2689
Sheffield	YK038		75	1.04575	0.801394	1.36463	0.741792	1.06263	0.811607	1.3913	0.658613	-35.7843
Sheffield	ANGPTL5		75	1.04333	0.810532	1.343	0.741921	1.04514	0.815318	1.33975	0.727471	-4.08276
Sheffield	SH3BP5L		75	1.04022	0.82215	1.31612	0.742544	1.03877	0.819897	1.31606	0.752712	3.5353
Sheffield	C2orf83		75	1.04629	0.798647	1.37073	0.742604	1.04386	0.795683	1.36943	0.756652	5.15801
Sheffield	AHI1		75	0.954867	0.724116	1.25915	0.743492	0.959565	0.726128	1.26805	0.771651	10.6278
Sheffield	FOXP4		75	0.961616	0.76047	1.21597	0.743753	0.958337	0.756879	1.21342	0.723763	-8.72805
Sheffield	SMPDL3B		75	0.95234	0.710431	1.27662	0.743961	0.946872	0.703506	1.27443	0.718731	-11.79
Sheffield	SERF1A_SERF1B		75	1.04591	0.79894	1.36922	0.743963	1.03825	0.796288	1.35373	0.781567	16.3727
Sheffield	CBY1		75	0.961651	0.760426	1.21612	0.744077	0.935396	0.732037	1.19525	0.593356	-70.7896
Sheffield	TPMT		75	0.958046	0.740326	1.23979	0.74454	0.97052	0.746471	1.26182	0.823185	30.1825
Sheffield	MEIS3		75	1.04109	0.817106	1.32646	0.744598	1.08002	0.840128	1.38841	0.548048	-91.1869
Sheffield	BCL7C		75	1.03916	0.824653	1.30946	0.744698	1.02487	0.810155	1.2965	0.837698	36.0364
Sheffield	SASS6		75	1.04165	0.814782	1.3317	0.744713	1.0213	0.794093	1.31353	0.869579	48.3453
Sheffield	GUCY2C		75	0.962209	0.762658	1.21397	0.745284	0.955257	0.758006	1.20384	0.698087	-18.8228
Sheffield	BYSL		75	0.960603	0.753611	1.22445	0.745471	0.963009	0.755888	1.22688	0.760313	6.22153
Sheffield	TCERG1		75	1.03773	0.829586	1.29809	0.745752	1.03029	0.821738	1.29177	0.795954	19.4262
Sheffield	CBLIF		75	0.958926	0.744177	1.23565	0.745759	0.994827	0.757162	1.30709	0.970294	87.6331
Sheffield	FBXO5		75	1.0399	0.820864	1.31738	0.745787	1.05394	0.833765	1.33226	0.660359	-34.2903
Sheffield	ARHGAP31		75	1.04233	0.811182	1.33934	0.74587	1.0123	0.779901	1.31394	0.926817	70.5185
Sheffield	PEAR1		75	1.04305	0.808337	1.34592	0.745876	1.0194	0.789338	1.31651	0.882965	54.4257
Sheffield	CCL26		75	1.03686	0.832917	1.29073	0.746008	1.04691	0.839484	1.3056	0.68405	-26.6671
Sheffield	DDX10		75	0.962521	0.763858	1.21285	0.746034	0.967117	0.765331	1.22211	0.779442	12.4707
Sheffield	PLEKHG3		75	0.96394	0.771285	1.20472	0.746823	0.956464	0.762346	1.20001	0.700531	-21.202
Sheffield	C22orf31		75	0.9637	0.769883	1.20631	0.746886	0.973576	0.77467	1.22355	0.818354	27.575
Sheffield	SSC5D		75	0.959713	0.74744	1.23227	0.747141	0.973817	0.757983	1.25111	0.835586	35.4783
Sheffield	KIF4B		75	1.04434	0.802153	1.35964	0.747241	1.04643	0.807014	1.35688	0.732036	-4.62385
Sheffield	HSPA12A		75	1.04601	0.795331	1.3757	0.747598	1.04884	0.79961	1.37576	0.730483	-6.00514
Sheffield	IL13RA1		75	0.959792	0.747506	1.23236	0.747619	0.971852	0.754511	1.2518	0.825035	30.4285
Sheffield	GCAT		75	0.960788	0.752759	1.22631	0.747971	0.979887	0.760191	1.26308	0.875349	49.2072
Sheffield	POMC		75	0.961557	0.757025	1.22135	0.748006	0.989841	0.769905	1.2726	0.936515	73.9512
Sheffield	TMED10		75	0.964579	0.774053	1.202	0.748047	0.98097	0.783836	1.22768	0.866693	46.7234
Sheffield	ATXN3		75	1.04171	0.811796	1.33674	0.748065	1.011	0.777105	1.31528	0.935074	73.2394
Sheffield	DYNLT3		75	1.04179	0.811354	1.33768	0.748203	1.0314	0.798345	1.33248	0.813	24.5007
Sheffield	PNPLA1		75	0.961959	0.758996	1.2192	0.748382	0.956784	0.748841	1.22247	0.723829	-13.908
Sheffield	PTH		75	1.03174	0.852268	1.24899	0.748634	1.00364	0.822871	1.22411	0.971423	88.3823
Sheffield	PRC1		75	1.03904	0.821995	1.31339	0.748714	1.04339	0.82974	1.31206	0.716317	-10.9242
Sheffield	HSPG2		75	0.959158	0.742963	1.23826	0.748965	0.945929	0.730744	1.22448	0.672935	-33.3046
Sheffield	RANGRF		75	1.03859	0.823505	1.30986	0.74909	1.03588	0.822033	1.30536	0.765071	6.90172
Sheffield	DNAJC12		75	1.04025	0.816795	1.32484	0.74909	1.013	0.789154	1.30035	0.919226	67.2602
Sheffield	CAST		75	1.03829	0.824706	1.3072	0.749114	1.03231	0.819922	1.2997	0.786739	15.3903
Sheffield	HSDL2		75	1.03557	0.835819	1.28305	0.749228	1.02328	0.826554	1.26682	0.832703	34.162
Sheffield	DNAJC21		75	0.958756	0.740359	1.24158	0.749457	0.92651	0.707601	1.21314	0.578871	-81.2243
Sheffield	FBXL19		75	0.957142	0.731502	1.25238	0.749468	0.972386	0.745247	1.26875	0.836555	36.0738
Sheffield	RASSF10		75	1.04433	0.800008	1.36326	0.749747	1.05756	0.80748	1.3851	0.684317	-29.0435
Sheffield	SKIC2		75	0.957945	0.73545	1.24775	0.750019	0.960046	0.737882	1.2491	0.761402	5.09997
Sheffield	PLPBP		75	1.04091	0.813295	1.33222	0.750141	1.01266	0.781155	1.31277	0.924325	68.624
Sheffield	GTF3C2		75	0.958097	0.736166	1.24693	0.750171	0.966857	0.749066	1.24797	0.79576	21.2613
Sheffield	ELAC1		75	1.03974	0.817844	1.32185	0.750332	1.02604	0.803597	1.31006	0.836648	34.0408
Sheffield	IL7		75	0.960669	0.750225	1.23014	0.750431	0.986926	0.764483	1.27409	0.919553	67.2019
Sheffield	GPATCH1		75	1.03312	0.845108	1.26295	0.75055	1.02513	0.834297	1.25961	0.813306	23.8237
Sheffield	CCDC89		75	1.04015	0.815997	1.32589	0.750552	1.07457	0.833896	1.38472	0.578247	-82.6984
Sheffield	CA11		75	1.03897	0.820793	1.31513	0.750583	1.0737	0.842487	1.36836	0.565485	-86.0116
Sheffield	L3MBTL2		75	0.963519	0.766137	1.21175	0.750673	0.975268	0.775242	1.2269	0.83067	32.6119
Sheffield	FAM184B		75	0.953133	0.708681	1.28191	0.750886	0.962308	0.715583	1.2941	0.799336	19.9581
Sheffield	VAMP5		75	1.04308	0.803933	1.35337	0.750902	1.03295	0.794578	1.34282	0.808652	23.1464
Sheffield	IVL		75	0.954206	0.714125	1.275	0.751235	0.950102	0.713127	1.26582	0.726583	-9.1951
Sheffield	HIF1A		75	0.963605	0.766119	1.212	0.751364	0.969458	0.768678	1.22268	0.793341	16.3353
Sheffield	CTAGE3P		75	0.961736	0.755437	1.22437	0.751453	0.940825	0.733619	1.20655	0.630802	-56.3432
Sheffield	SNCA		75	1.03754	0.825879	1.30345	0.751549	1.01027	0.797283	1.28014	0.932617	72.2869
Sheffield	PRKCQ		75	1.03945	0.817948	1.32093	0.751668	1.02518	0.806668	1.30289	0.838867	35.7231
Sheffield	AIF1		75	1.03642	0.830311	1.29369	0.751844	1.0202	0.818179	1.27209	0.85904	44.1038
Sheffield	IQUB		75	0.961191	0.75192	1.22871	0.752038	0.965412	0.755849	1.23308	0.777996	11.0694
Sheffield	FAM167A		75	0.956198	0.724214	1.26249	0.752059	0.943943	0.712609	1.25038	0.68754	-28.7983
Sheffield	NPTX1		75	1.04451	0.797132	1.36865	0.752176	1.01786	0.775501	1.33597	0.89846	59.3386
Sheffield	FEZ2		75	0.957178	0.729468	1.25597	0.752194	0.962982	0.730679	1.26914	0.788844	13.812
Sheffield	PRRT2		75	1.04214	0.80636	1.34686	0.752448	1.03018	0.793789	1.33698	0.823078	27.9596
Sheffield	TSC22D1		75	0.957269	0.729581	1.25601	0.752658	0.965206	0.734235	1.26884	0.799671	18.9093
Sheffield	CDC42BPB		75	1.03449	0.837543	1.27775	0.752987	1.01946	0.822117	1.26418	0.860608	43.1559
Sheffield	DNAH1		75	0.956941	0.727285	1.25911	0.753248	0.965664	0.737383	1.26462	0.799568	20.6181
Sheffield	RNASE10		75	1.03817	0.821844	1.31144	0.753347	1.01215	0.798505	1.28295	0.920491	67.7697
Sheffield	YB057_YM017		75	1.03952	0.816181	1.32396	0.753483	1.05642	0.829487	1.34544	0.656425	-41.6286
Sheffield	NANOG		75	1.04085	0.810459	1.33674	0.753781	1.04478	0.813714	1.34146	0.731212	-9.41407
Sheffield	SUFU		75	0.96607	0.778599	1.19868	0.753821	0.967113	0.780482	1.19837	0.759838	3.12638
Sheffield	FURIN		75	0.957954	0.732292	1.25316	0.753955	0.955115	0.726591	1.25551	0.74205	-6.90795
Sheffield	MYDGF		75	0.963392	0.762973	1.21646	0.75397	0.945595	0.74819	1.19509	0.639609	-49.9939
Sheffield	LMCD1		75	1.03726	0.825036	1.30407	0.754105	1.06777	0.843218	1.35212	0.586204	-79.243
Sheffield	CMYA5		75	0.963228	0.761661	1.21814	0.754468	0.957619	0.756876	1.2116	0.718249	-15.5892
Sheffield	MTUS2		75	0.961043	0.74905	1.23303	0.754647	0.96672	0.750896	1.24458	0.792872	14.8224
Sheffield	PLA2G4A		75	1.03299	0.842459	1.26661	0.755032	1.02336	0.831224	1.25991	0.827699	28.8519
Sheffield	TENT5A		75	0.967341	0.784827	1.1923	0.755608	0.965848	0.783893	1.19004	0.744202	-4.65431
Sheffield	CCS		75	1.04688	0.784435	1.39712	0.755705	1.02043	0.756874	1.37576	0.894456	55.8548
Sheffield	B2M		75	1.03864	0.817761	1.31919	0.755944	1.03232	0.813555	1.3099	0.793509	16.1195
Sheffield	SDHB		75	0.967711	0.786786	1.19024	0.755944	0.961284	0.781938	1.18176	0.707816	-20.3033
Sheffield	CFAP92		75	0.952143	0.698755	1.29742	0.756069	0.951304	0.696202	1.29988	0.753964	-1.7979
Sheffield	ASGR2		75	0.962672	0.757054	1.22414	0.756319	0.951757	0.749043	1.20933	0.685751	-29.9752
Sheffield	SPESP1		75	0.952163	0.698467	1.29801	0.7565	0.967028	0.707047	1.3226	0.833776	31.6036
Sheffield	OFD1		75	0.966762	0.78062	1.19729	0.756721	0.972444	0.781728	1.20969	0.801907	17.3345
Sheffield	CD3G		75	0.960611	0.744846	1.23888	0.75685	0.97274	0.756443	1.25089	0.829454	31.2235
Sheffield	TLE6		75	0.966028	0.776116	1.20241	0.756958	0.958721	0.771318	1.19166	0.70403	-21.9698
Sheffield	GOT1		75	1.038	0.819609	1.31457	0.756995	1.03739	0.820458	1.31168	0.759096	1.5726
Sheffield	PDGFC		75	0.964092	0.764539	1.21573	0.757278	0.947693	0.745379	1.20492	0.661024	-46.9144
Sheffield	MELTF		75	1.0364	0.825606	1.30101	0.757964	1.0727	0.847439	1.35783	0.559535	-96.2958
Sheffield	METAP1		75	1.04168	0.803212	1.35096	0.758165	1.05532	0.815887	1.36501	0.681728	-31.8381
Sheffield	SMYD3		75	1.04074	0.807006	1.34216	0.758319	1.0254	0.791423	1.32855	0.849461	37.184
Sheffield	CEFIP		75	1.03618	0.825862	1.30006	0.758814	1.04317	0.828743	1.31307	0.718862	-18.9174
Sheffield	AAMDC		75	0.961824	0.749866	1.23369	0.75925	0.888558	0.666563	1.18449	0.420468	-203.555
Sheffield	C4orf17		75	0.962047	0.75065	1.23298	0.75988	0.926009	0.714065	1.20086	0.562125	-98.6745
Sheffield	ATP6V1D		75	0.958635	0.731094	1.257	0.759934	0.957663	0.727867	1.26001	0.757305	-2.40247
Sheffield	KRIT1		75	0.965369	0.770033	1.21026	0.759941	0.960399	0.76577	1.2045	0.726563	-14.6446
Sheffield	TTF2		75	1.03124	0.846438	1.25638	0.760156	1.01809	0.831713	1.24624	0.862003	41.6978
Sheffield	SPTBN4		75	0.968843	0.790498	1.18743	0.760405	0.96411	0.786034	1.18253	0.72573	-15.4723
Sheffield	SEPTIN14		75	1.03681	0.821743	1.30815	0.760562	1.05032	0.831026	1.32748	0.681155	-35.8259
Sheffield	PPP1R3B		75	1.03261	0.839902	1.26954	0.76073	1.03237	0.838332	1.27131	0.764264	0.744417
Sheffield	FCRL1		75	1.03592	0.825343	1.30024	0.760815	1.05023	0.836964	1.31785	0.672132	-38.8692
Sheffield	ABCC6		75	1.03654	0.822547	1.30621	0.760979	1.03787	0.822766	1.30921	0.753769	-3.56893
Sheffield	OVGP1		75	1.03693	0.82083	1.30993	0.761002	1.02364	0.804441	1.30257	0.849263	35.5719
Sheffield	MRPL53		75	0.961007	0.743524	1.2421	0.761259	0.984386	0.756248	1.28134	0.906863	60.4321
Sheffield	ST6GAL1		75	1.03907	0.811458	1.33052	0.761272	1.00092	0.766972	1.30622	0.99461	97.6057
Sheffield	OGT		75	1.03656	0.822209	1.3068	0.761272	1.06219	0.835744	1.35	0.621863	-68.0153
Sheffield	MARK3		75	1.03808	0.815577	1.32129	0.76138	1.02692	0.804949	1.31011	0.830702	28.9206
Sheffield	ERC2		75	0.965626	0.770266	1.21053	0.761658	0.976215	0.774421	1.23059	0.838549	31.1807
Sheffield	PPME1		75	1.04837	0.772321	1.42308	0.761922	1.01545	0.73853	1.3962	0.924814	67.5417
Sheffield	ROR2		75	0.962194	0.749668	1.23497	0.76216	0.965946	0.751131	1.2422	0.78717	10.0968
Sheffield	CHST1		75	0.962621	0.75199	1.23225	0.762368	0.974481	0.758626	1.25175	0.839649	32.1441
Sheffield	TXK		75	0.968603	0.787372	1.19155	0.76278	0.996706	0.80267	1.23765	0.976174	89.6581
Sheffield	ARL2BP		75	1.03412	0.8312	1.28658	0.763371	1.01181	0.807322	1.2681	0.918795	64.9974
Sheffield	STAT1		75	1.03181	0.84146	1.26522	0.763433	1.02526	0.836854	1.25609	0.809696	20.332
Sheffield	TEKT4		75	0.962824	0.752176	1.23246	0.763609	1.0007	0.770854	1.29909	0.995787	98.1444
Sheffield	MOCS2		75	0.963531	0.756279	1.22758	0.763682	0.932829	0.723646	1.20248	0.591454	-87.1665
Sheffield	FIGN		75	1.03775	0.814993	1.32138	0.763761	1.06218	0.830828	1.35795	0.630318	-62.8041
Sheffield	SNX9		75	1.03735	0.816687	1.31765	0.763766	1.00187	0.777653	1.29072	0.988492	94.9167
Sheffield	CABYR		75	0.957876	0.723376	1.26839	0.763862	0.978134	0.74061	1.29184	0.87621	48.6295
Sheffield	PRIM1		75	0.962994	0.752951	1.23163	0.763888	0.95577	0.745563	1.22524	0.721105	-19.9698
Sheffield	OPLAH		75	1.03339	0.83396	1.2805	0.764016	1.02154	0.820692	1.27155	0.848665	35.1
Sheffield	RYK		75	1.04594	0.780044	1.40247	0.764074	1.02284	0.757368	1.38136	0.882896	49.7232
Sheffield	RFX2		75	1.0467	0.776869	1.41026	0.764114	1.08275	0.80079	1.46399	0.60546	-74.1801
Sheffield	SPATA33		75	1.03799	0.813236	1.32486	0.764568	1.09418	0.837144	1.43013	0.510017	-141.383
Sheffield	CRH		75	1.03931	0.807303	1.33799	0.764823	1.04439	0.809734	1.34705	0.737991	-12.6489
Sheffield	CHAMP1		75	1.03241	0.837623	1.27249	0.764954	1.08007	0.86279	1.35206	0.501504	-141.496
Sheffield	IFIH1		75	0.959605	0.73222	1.2576	0.765063	0.949349	0.726193	1.24108	0.703795	-26.0603
Sheffield	EVI5		75	1.03252	0.836927	1.27383	0.765191	1.01505	0.818933	1.25812	0.891548	53.3354
Sheffield	MRPL52		75	1.03522	0.824837	1.29927	0.765213	1.08188	0.851583	1.37445	0.519298	-127.347
Sheffield	ZBTB48		75	0.954112	0.700907	1.29879	0.765297	0.919548	0.67037	1.26135	0.602969	-78.5509
Sheffield	IGSF22		75	1.03437	0.828349	1.29163	0.765547	1.03879	0.829016	1.30164	0.740904	-12.6083
Sheffield	CA8		75	1.03578	0.821937	1.30526	0.765722	1.03691	0.82116	1.30935	0.760711	-3.10651
Sheffield	RNF43		75	0.971181	0.801176	1.17726	0.76582	0.965216	0.794238	1.173	0.721915	-21.0664
Sheffield	THBD		75	1.04257	0.792206	1.37205	0.766065	1.05571	0.805174	1.3842	0.694888	-30.0497
Sheffield	RAB39B		75	0.962415	0.747384	1.23931	0.766509	0.9483	0.733234	1.22645	0.685829	-38.566
Sheffield	UBE2D2		75	1.03484	0.824814	1.29835	0.767301	1.01133	0.800452	1.27777	0.924749	67.0945
Sheffield	BTBD8		75	0.961506	0.741184	1.24732	0.767511	0.966287	0.743402	1.256	0.797691	12.635
Sheffield	MAPT		75	0.968717	0.78465	1.19596	0.767536	0.972239	0.787855	1.19978	0.793009	11.4177
Sheffield	LAT		75	1.03623	0.818173	1.31241	0.7678	1.01193	0.794477	1.2889	0.923453	66.6776
Sheffield	UROD		75	0.954823	0.702356	1.29804	0.767946	0.936291	0.685725	1.27841	0.678676	-42.3965
Sheffield	RELCH		75	1.03368	0.829471	1.28816	0.768009	1.01982	0.816863	1.27321	0.862367	40.743
Sheffield	KRT19		75	1.03216	0.836354	1.27381	0.768033	1.03474	0.838405	1.27706	0.750363	-7.89558
Sheffield	TMPRSS5		75	1.04394	0.784157	1.38978	0.768357	1.04997	0.787803	1.39939	0.739359	-13.4073
Sheffield	ANKRD36BP1		75	0.963939	0.754787	1.23105	0.768523	0.978164	0.762186	1.25534	0.862302	39.8876
Sheffield	BLOC1S3		75	0.969384	0.787997	1.19252	0.768615	0.937379	0.749461	1.17241	0.57104	-107.97
Sheffield	CD40		75	1.03954	0.802799	1.34609	0.768689	1.02722	0.792901	1.33079	0.83889	30.7364
Sheffield	ACADSB		75	0.96391	0.754047	1.23218	0.769213	0.930841	0.714843	1.21211	0.594715	-94.9735
Sheffield	R3HCC1		75	1.0375	0.81129	1.32678	0.769235	1.03052	0.806974	1.316	0.809567	18.3304
Sheffield	SERPINB4		75	0.961683	0.740583	1.24879	0.769427	0.978664	0.75247	1.27285	0.872225	44.7994
Sheffield	RAB3IL1		75	1.0435	0.784219	1.38851	0.770158	1.00347	0.738841	1.36289	0.982291	91.8575
Sheffield	GIGYF2		75	1.02992	0.844835	1.25555	0.770534	1.01202	0.825246	1.24106	0.908622	59.4714
Sheffield	ABHD5		75	1.0355	0.819112	1.30905	0.770551	1.0323	0.813178	1.31047	0.793984	8.86661
Sheffield	ZFYVE19		75	1.03977	0.799896	1.35157	0.770728	1.01402	0.772486	1.33107	0.920125	64.3061
Sheffield	CALCOCO2		75	0.966659	0.769531	1.21429	0.770732	0.94063	0.742376	1.19183	0.612276	-80.4988
Sheffield	TP53INP2		75	0.965605	0.762403	1.22297	0.771561	0.987407	0.775134	1.25781	0.918261	63.7905
Sheffield	ADGRG1		75	1.03728	0.810127	1.32812	0.771643	1.0036	0.775345	1.29904	0.978248	90.1921
Sheffield	MAP3K3		75	0.962963	0.746018	1.24299	0.771981	0.962498	0.746944	1.24026	0.767624	-1.27857
Sheffield	NFATC4		75	0.967232	0.772054	1.21175	0.772021	0.979666	0.780739	1.22928	0.859189	38.3376
Sheffield	GPR15LG		75	1.044	0.779541	1.39819	0.772625	1.03945	0.777541	1.38959	0.793901	10.1411
Sheffield	HSPB1		75	1.03236	0.831529	1.28171	0.772909	1.00615	0.804084	1.259	0.957232	80.7422
Sheffield	USP28		75	0.964388	0.753789	1.23382	0.772987	0.938813	0.725769	1.2144	0.630654	-74.1192
Sheffield	UPB1		75	0.964857	0.756172	1.23113	0.773562	0.95864	0.75136	1.2231	0.733994	-18.0686
Sheffield	LRRC4C		75	1.03697	0.809715	1.328	0.773634	1.03094	0.799839	1.32882	0.813969	16.0587
Sheffield	CFC1		75	0.966016	0.76315	1.22281	0.773743	0.958287	0.755309	1.21581	0.725692	-23.2341
Sheffield	CCDC91		75	0.965061	0.757011	1.23029	0.774052	0.981073	0.767601	1.25391	0.878691	46.2722
Sheffield	MSMB		75	1.03952	0.797591	1.35482	0.77431	1.06386	0.817009	1.38529	0.645836	-59.7171
Sheffield	RSRC1		75	1.02708	0.855557	1.23299	0.774418	1.0414	0.863636	1.25576	0.67098	-51.8314
Sheffield	CFHR4	Yes	75	1.03752	0.806403	1.33487	0.774517	1.00941	0.781775	1.30333	0.942725	74.5673
Sheffield	SHOX2		75	1.03883	0.800025	1.34892	0.774988	1.044	0.801409	1.36001	0.749633	-13.0183
Sheffield	ERCC6L		75	0.965015	0.755894	1.23199	0.775046	0.969732	0.759405	1.23831	0.805371	13.6936
Sheffield	CNOT4		75	1.03775	0.804609	1.33843	0.77534	1.03904	0.804665	1.34168	0.769031	-3.36516
Sheffield	MUC7		75	1.0364	0.81076	1.32483	0.77535	1.02989	0.804626	1.31823	0.815075	17.6128
Sheffield	AKNAD1		75	0.967167	0.768989	1.21642	0.77536	0.96964	0.771972	1.21792	0.79096	7.64947
Sheffield	TXLNA		75	1.03316	0.8257	1.29274	0.77546	1.01161	0.801704	1.27646	0.922527	64.6261
Sheffield	CLTB		75	0.969101	0.780981	1.20253	0.775613	0.975882	0.785824	1.21191	0.825164	22.2157
Sheffield	SPACA5		75	1.0359	0.81228	1.32108	0.776209	1.05547	0.823843	1.35222	0.669329	-53.0674
Sheffield	DEF8		75	0.96245	0.739186	1.25315	0.776243	0.965893	0.741357	1.25844	0.797119	9.33046
Sheffield	TRIM5		75	0.966777	0.765811	1.22048	0.776269	0.941428	0.743882	1.19143	0.615451	-78.6377
Sheffield	EN2		75	1.04127	0.787694	1.37649	0.776386	1.08216	0.813045	1.44035	0.588327	-95.2336
Sheffield	COBL		75	0.965631	0.758228	1.22977	0.776802	0.982567	0.768756	1.25584	0.888288	49.7122
Sheffield	LAMP1		75	0.9678	0.771611	1.21387	0.777048	0.957202	0.762303	1.20193	0.706496	-33.6439
Sheffield	CEACAM19		75	0.963	0.741736	1.25027	0.777132	0.942211	0.72151	1.23042	0.661993	-57.8877
Sheffield	SCEL		75	0.968897	0.778443	1.20595	0.777202	0.954115	0.769308	1.18332	0.668932	-48.6536
Sheffield	DLK1		75	1.03542	0.813349	1.31813	0.77747	1.08139	0.833126	1.40364	0.556512	-124.801
Sheffield	ZFP57		75	1.03815	0.800752	1.34592	0.77748	1.05298	0.809737	1.36928	0.700098	-37.8881
Sheffield	LTA4H		75	1.0346	0.817047	1.31008	0.777637	1.04749	0.829588	1.32264	0.696574	-36.4201
Sheffield	PLXNB3		75	0.966582	0.763355	1.22391	0.777765	0.972517	0.770322	1.22779	0.814721	18.0114
Sheffield	CHRDL1	Yes	75	1.04426	0.772868	1.41094	0.777918	1.0104	0.741336	1.37713	0.947773	76.1034
Sheffield	DNER		75	0.963633	0.744879	1.24663	0.777954	0.958711	0.741048	1.24031	0.748273	-13.8219
Sheffield	MAGED4		75	1.03502	0.814538	1.31519	0.778214	1.00376	0.780652	1.29064	0.97664	89.0902
Sheffield	SNTN		75	0.96075	0.727047	1.26957	0.77827	0.950681	0.718471	1.25794	0.723364	-26.3102
Sheffield	ABHD8		75	0.96498	0.752731	1.23708	0.778493	0.953351	0.741148	1.22631	0.709984	-34.0085
Sheffield	MUC1		75	0.96417	0.746661	1.24504	0.77968	0.970542	0.751947	1.25268	0.81836	18.0532
Sheffield	SLAMF7		75	0.968543	0.774165	1.21173	0.779739	0.954908	0.760295	1.19934	0.691513	-44.3582
Sheffield	FAM13C		75	1.03418	0.81694	1.30918	0.779976	1.06714	0.837761	1.35933	0.598668	-93.3704
Sheffield	LIFR		75	0.959146	0.715666	1.28546	0.780101	0.92685	0.685402	1.25335	0.62176	-82.1161
Sheffield	CCDC170		75	1.03458	0.814776	1.31368	0.780259	1.02385	0.804759	1.30259	0.847839	30.6616
Sheffield	BIN3		75	0.96804	0.770435	1.21633	0.780365	0.967699	0.769269	1.21731	0.779142	-1.08409
Sheffield	ATP5F1D		75	0.965162	0.751912	1.23889	0.780737	0.979103	0.761773	1.25844	0.869011	40.4431
Sheffield	UGGT1		75	1.04274	0.776552	1.40016	0.780791	1.05258	0.781758	1.41723	0.735607	-22.4593
Sheffield	RBM22		75	0.96987	0.781788	1.2032	0.780896	0.932097	0.73746	1.1781	0.556245	-129.848
Sheffield	NME1		75	1.02795	0.846347	1.24852	0.781047	1.05094	0.859033	1.28572	0.629107	-80.2367
Sheffield	ZBED6		75	0.963895	0.743657	1.24936	0.781126	0.942255	0.722473	1.2289	0.660711	-61.7454
Sheffield	ARFGAP3		75	1.03755	0.79991	1.34579	0.781189	0.995113	0.753658	1.31392	0.972438	86.7104
Sheffield	KRT78		75	1.03459	0.813644	1.31554	0.781439	1.02274	0.804976	1.29942	0.853947	33.8735
Sheffield	PLA2G2A		75	1.03287	0.82191	1.29797	0.781448	1.02899	0.81702	1.29594	0.808166	11.6421
Sheffield	GPI		75	1.03607	0.806599	1.33081	0.781487	1.02084	0.792537	1.31491	0.873112	41.7835
Sheffield	TDRD3		75	1.03179	0.827069	1.28718	0.781531	1.01031	0.805149	1.26774	0.929449	67.2336
Sheffield	IL10		75	0.971951	0.79491	1.18842	0.78154	0.968684	0.794057	1.18171	0.753737	-11.837
Sheffield	DKK4		75	0.965047	0.750373	1.24114	0.78166	0.955998	0.745062	1.22665	0.723486	-26.4785
Sheffield	SHOC1		75	0.965387	0.752492	1.23851	0.781681	0.987212	0.763806	1.27596	0.921677	63.463
Sheffield	C4B		75	0.968088	0.76939	1.2181	0.782001	0.934769	0.735663	1.18776	0.580963	-107.988
Sheffield	LBR		75	1.03237	0.823632	1.294	0.782244	1.01097	0.800599	1.27663	0.926942	65.7352
Sheffield	EXO5		75	1.04136	0.781024	1.38847	0.782465	1.06011	0.788329	1.42558	0.699333	-44.0301
Sheffield	GPR135		75	1.03625	0.804406	1.33492	0.782858	1.06687	0.819365	1.38915	0.630757	-81.7725
Sheffield	TALDO1		75	0.965562	0.752489	1.23897	0.782933	0.940013	0.725836	1.21739	0.639129	-76.519
Sheffield	BANP		75	1.03546	0.807989	1.32696	0.783081	1.00544	0.776481	1.30192	0.967148	84.4152
Sheffield	AMBN		75	1.03278	0.820083	1.30064	0.783988	1.08166	0.843593	1.3869	0.535982	-143.373
Sheffield	FUT1		75	0.969675	0.777953	1.20865	0.784101	0.976904	0.787809	1.21139	0.831416	24.1191
Sheffield	MICAL1		75	1.0341	0.813542	1.31445	0.784111	1.01675	0.796754	1.29748	0.893785	50.4669
Sheffield	STX8		75	1.03442	0.811725	1.3182	0.784423	1.00561	0.783061	1.2914	0.96506	83.4782
Sheffield	LRRC25		75	1.04646	0.755651	1.44919	0.784549	1.02183	0.736577	1.41755	0.897123	52.4537
Sheffield	SHROOM1		75	1.03958	0.785754	1.37539	0.785803	1.03476	0.782727	1.36794	0.810409	11.9739
Sheffield	DEFB116		75	1.0323	0.820128	1.29936	0.786555	1.05014	0.830036	1.32861	0.683507	-53.9112
Sheffield	FABP5		75	0.96888	0.770656	1.21809	0.786618	0.901643	0.695113	1.16954	0.435348	-227.499
Sheffield	GOLGA2P5		75	1.0427	0.770264	1.41149	0.786689	1.05147	0.776641	1.42356	0.7454	-20.0449
Sheffield	SULT1A1		75	0.969979	0.777752	1.20972	0.78678	0.956895	0.767462	1.19309	0.695446	-44.5542
Sheffield	STARD3		75	0.97013	0.778351	1.20916	0.787265	0.967398	0.772191	1.21195	0.773155	-9.29932
Sheffield	CA13		75	1.03171	0.822389	1.29431	0.787279	1.01434	0.806948	1.27502	0.90292	54.4059
Sheffield	PTGR1		75	0.962792	0.730994	1.26809	0.787297	0.976946	0.742205	1.28593	0.867882	38.4888
Sheffield	F2R		75	0.964603	0.741762	1.25439	0.788007	0.96382	0.744387	1.24794	0.779804	-2.25085
Sheffield	CDK12		75	0.973985	0.803698	1.18035	0.788047	0.978857	0.801035	1.19615	0.83451	18.9304
Sheffield	CKMT1A_CKMT1B		75	0.965966	0.750232	1.24374	0.788298	0.972232	0.753832	1.25391	0.828253	18.672
Sheffield	TSSC4		75	0.968602	0.766833	1.22346	0.788946	0.916654	0.709299	1.18463	0.505982	-172.796
Sheffield	FRMD7		75	0.965753	0.74821	1.24655	0.789001	0.974092	0.758053	1.2517	0.837431	24.6712
Sheffield	PPP1R12A		75	1.03025	0.828137	1.28168	0.789121	1.01079	0.808589	1.26355	0.924923	63.988
Sheffield	ACSL1		75	1.03705	0.794281	1.35402	0.789188	1.03329	0.788726	1.35369	0.812148	9.98353
Sheffield	CTSB		75	0.968789	0.767681	1.22258	0.789383	0.985228	0.779969	1.2445	0.900634	53.0654
Sheffield	IQCJ.SCHIP1		75	0.965813	0.748204	1.24671	0.789427	0.958869	0.741394	1.24014	0.748935	-20.746
Sheffield	BRD2		75	0.965762	0.747813	1.24723	0.78949	0.980379	0.757916	1.26814	0.880044	43.1181
Sheffield	FTCD		75	1.03627	0.797588	1.34638	0.789674	1.04145	0.803198	1.35037	0.759271	-13.9971
Sheffield	BRPF1		75	1.0301	0.828281	1.28109	0.78982	1.01942	0.818203	1.27012	0.863863	35.1361
Sheffield	PPFIA2		75	0.969732	0.773227	1.21618	0.790217	0.985238	0.781389	1.24227	0.899934	51.613
Sheffield	VSTM2L		75	0.967001	0.755098	1.23837	0.790322	0.963354	0.758211	1.224	0.759918	-11.262
Sheffield	ERBIN		75	0.969723	0.772929	1.21662	0.790492	0.961885	0.767904	1.20487	0.735237	-26.3943
Sheffield	YES1		75	1.03124	0.82184	1.29399	0.790528	1.00826	0.799274	1.27188	0.944685	73.2692
Sheffield	TFF1		75	0.969069	0.768523	1.22195	0.790555	0.965156	0.76695	1.21459	0.762346	-12.8797
Sheffield	S100A16		75	0.96771	0.759318	1.23329	0.790797	0.957505	0.748603	1.2247	0.729483	-32.301
Sheffield	IL31RA		75	0.96253	0.725699	1.27665	0.790986	0.984877	0.737872	1.31457	0.917615	60.0982
Sheffield	PARD6A		75	1.03598	0.796393	1.34764	0.792241	1.0462	0.80577	1.35837	0.734609	-27.7777
Sheffield	PSAPL1		75	0.973195	0.794784	1.19165	0.792572	0.961517	0.783315	1.18026	0.707482	-44.4283
Sheffield	DPP4	Yes	75	1.03629	0.794329	1.35195	0.792748	1.04306	0.798707	1.36217	0.756887	-18.2728
Sheffield	TYMP		75	1.03952	0.778407	1.38822	0.792839	1.00703	0.743002	1.36488	0.963991	81.9304
Sheffield	ATG101		75	0.958981	0.701498	1.31097	0.792884	0.990916	0.713244	1.37669	0.956617	78.2114
Sheffield	PDXDC2P		75	1.03839	0.783669	1.3759	0.793062	1.03724	0.784491	1.37142	0.797485	2.9342
Sheffield	KIF2C		75	1.03343	0.808163	1.32148	0.793236	1.0185	0.7967	1.30205	0.883706	44.2544
Sheffield	ALDH1A1		75	1.03627	0.793783	1.35284	0.793332	1.03227	0.790615	1.34778	0.815467	10.8785
Sheffield	ARNT		75	0.965503	0.742409	1.25564	0.793416	0.981123	0.751371	1.28113	0.888658	45.715
Sheffield	CCDC181		75	0.964669	0.736715	1.26316	0.793692	0.961879	0.732244	1.26353	0.780032	-8.05357
Sheffield	ECI1		75	1.03252	0.811907	1.31309	0.794118	1.01414	0.79387	1.29552	0.910533	56.1361
Sheffield	MEOX1		75	0.973339	0.794415	1.19256	0.794288	0.96357	0.77979	1.19066	0.731068	-37.3279
Sheffield	GPC2		75	0.968061	0.757868	1.23655	0.794936	0.970822	0.759108	1.24158	0.813484	8.77384
Sheffield	ASAP2		75	0.968295	0.759374	1.2347	0.795002	0.942431	0.735025	1.20836	0.640105	-84.0353
Sheffield	CLEC10A		75	0.965271	0.739148	1.26057	0.795202	0.967322	0.738477	1.26708	0.809373	6.00543
Sheffield	FAM91A1		75	0.966548	0.747292	1.25013	0.795475	0.944355	0.72676	1.2271	0.66832	-68.2701
Sheffield	PSTPIP2		75	0.968474	0.760107	1.23396	0.795508	0.931781	0.72336	1.20025	0.584396	-120.572
Sheffield	YWHAQ		75	0.965788	0.742033	1.25701	0.795721	0.951533	0.729867	1.24052	0.713503	-42.7137
Sheffield	RPA4		75	1.0311	0.817499	1.30052	0.795943	1.0607	0.835027	1.34736	0.629223	-92.4042
Sheffield	OBSCN		75	1.03244	0.810341	1.31542	0.796141	1.03142	0.807728	1.31705	0.804128	3.11583
Sheffield	IGF2.AS		75	0.970698	0.774295	1.21692	0.796526	0.970291	0.779418	1.20791	0.787272	-1.41002
Sheffield	CLTA		75	0.963307	0.724918	1.28009	0.796631	0.953394	0.716544	1.26853	0.743248	-27.6722
Sheffield	GUCA1C		75	1.0268	0.839692	1.25561	0.796642	1.04547	0.852242	1.2825	0.669759	-68.1129
Sheffield	RAD51		75	0.97049	0.772591	1.21908	0.796841	0.97458	0.778424	1.22016	0.822318	14.0384
Sheffield	AXIN1		75	1.02994	0.822555	1.28962	0.797033	1.0019	0.792759	1.26621	0.987336	93.5732
Sheffield	TSGA10		75	1.03479	0.797222	1.34315	0.797193	1.01988	0.782484	1.32929	0.884244	42.4454
Sheffield	MOCS3		75	1.02941	0.824914	1.2846	0.797543	1.03133	0.8267	1.28662	0.784532	-6.44202
Sheffield	ADH1B		75	0.968737	0.759761	1.23519	0.797794	0.963177	0.754652	1.22932	0.76311	-18.1211
Sheffield	STX4		75	1.02934	0.825002	1.28428	0.79786	0.99783	0.790963	1.2588	0.985375	92.4857
Sheffield	PPIF		75	0.968431	0.757019	1.23888	0.798508	0.987338	0.768696	1.26817	0.920519	60.2744
Sheffield	CSPG5		75	1.02932	0.82445	1.2851	0.798549	1.05014	0.836815	1.31785	0.672805	-69.2935
Sheffield	TNFRSF14		75	0.968472	0.757225	1.23865	0.798584	0.942394	0.73184	1.21353	0.645589	-85.2074
Sheffield	ENDOU		75	0.96566	0.738213	1.26319	0.798722	0.975988	0.746202	1.27654	0.859156	30.4454
Sheffield	NDUFAF1		75	1.032	0.809926	1.31496	0.798896	1.02779	0.807448	1.30826	0.8238	12.9745
Sheffield	NCOR1P1		75	0.969021	0.760649	1.23448	0.798917	0.975121	0.762605	1.24686	0.840795	19.9399
Sheffield	RNF4		75	0.965386	0.735313	1.26745	0.799781	0.969903	0.735132	1.27965	0.828898	13.2532
Sheffield	TMED1		75	0.969594	0.763627	1.23112	0.799933	1.01619	0.779442	1.32485	0.90552	47.9813
Sheffield	KDM5A		75	0.967794	0.751227	1.24679	0.800038	0.969763	0.751297	1.25176	0.813614	6.2087
Sheffield	FN1		75	1.03197	0.808812	1.3167	0.800151	1.02431	0.800053	1.31144	0.848874	23.6641
Sheffield	ANKIB1		75	1.03546	0.790594	1.35616	0.800178	1.04592	0.797733	1.37131	0.745306	-28.8373
Sheffield	CDC123		75	1.02883	0.825136	1.28281	0.800645	1.01174	0.806307	1.26952	0.919696	58.9281
Sheffield	TMEM108		75	1.03618	0.78618	1.36568	0.800819	1.07147	0.804078	1.42779	0.637422	-94.2455
Sheffield	DNM1		75	1.03263	0.804637	1.32522	0.80084	1.01183	0.786309	1.30204	0.92715	63.3635
Sheffield	DECR1		75	0.970207	0.766675	1.22777	0.801208	0.937064	0.72958	1.20355	0.610712	-114.919
Sheffield	PELI1		75	0.966125	0.738791	1.26341	0.801214	0.977572	0.743846	1.28474	0.870741	34.1779
Sheffield	GP2		75	0.967771	0.749827	1.24906	0.801313	0.936923	0.724288	1.21198	0.619827	-98.8844
Sheffield	YY2		75	1.0305	0.815413	1.30232	0.80141	1.02223	0.807254	1.29445	0.855196	26.826
Sheffield	TUBGCP5		75	0.970747	0.770189	1.22353	0.80147	0.970131	0.765147	1.23003	0.802283	-2.13557
Sheffield	TRIOBP		75	1.03374	0.797752	1.33953	0.801844	1.03505	0.796501	1.34504	0.796619	-3.82013
Sheffield	ZC3H12A		75	1.03151	0.809506	1.3144	0.801879	1.00939	0.786345	1.29571	0.94151	69.8716
Sheffield	KIF19		75	1.02784	0.829035	1.27432	0.802287	1.03512	0.834542	1.2839	0.753445	-25.6991
Sheffield	BHMT2		75	0.968069	0.750577	1.24858	0.802615	0.951287	0.735607	1.2302	0.703439	-53.8864
Sheffield	CASP3		75	1.02832	0.826024	1.28017	0.802664	1.00777	0.803403	1.26414	0.946602	72.2718
Sheffield	CHKB		75	0.965132	0.730598	1.27496	0.802696	0.974565	0.738174	1.28666	0.855761	27.4042
Sheffield	CLEC4C		75	1.02959	0.818873	1.29453	0.802888	1.05778	0.837322	1.33628	0.637593	-92.6182
Sheffield	C12orf56		75	1.02868	0.823549	1.28491	0.803206	1.01504	0.814773	1.26454	0.894056	47.1923
Sheffield	BIN2		75	0.97159	0.774304	1.21914	0.803444	0.938803	0.739859	1.19124	0.603244	-119.105
Sheffield	CD79A		75	0.969306	0.758293	1.23904	0.803455	0.941413	0.731285	1.21192	0.639431	-93.6612
Sheffield	MYH7B		75	0.961289	0.704396	1.31187	0.803463	0.965024	0.710174	1.31133	0.819984	9.82196
Sheffield	SELENOP		75	1.02988	0.816681	1.29873	0.80353	1.07086	0.839938	1.36526	0.580643	-132.534
Sheffield	F2		75	0.97282	0.78249	1.20944	0.804076	0.959706	0.773274	1.19109	0.708992	-49.2513
Sheffield	LRRC45		75	1.03517	0.787708	1.36038	0.80413	1.05481	0.798358	1.39363	0.707335	-54.352
Sheffield	USP33		75	0.971762	0.774587	1.21913	0.804473	0.959272	0.766472	1.20057	0.716444	-45.1613
Sheffield	GPANK1		75	0.967786	0.746572	1.25455	0.804675	0.994799	0.759949	1.30222	0.969724	84.075
Sheffield	KMT2E		75	1.02876	0.821535	1.28826	0.804851	1.02991	0.821107	1.2918	0.798789	-3.92209
Sheffield	IL10RA		75	0.975638	0.80225	1.1865	0.804867	0.971465	0.795861	1.18582	0.77596	-17.3772
Sheffield	SETMAR		75	1.02758	0.827907	1.27541	0.805062	1.00805	0.806148	1.26053	0.943917	70.5134
Sheffield	PLB1		75	1.0332	0.797107	1.33922	0.805101	1.03511	0.799709	1.33982	0.793192	-5.67186
Sheffield	CCDC33		75	0.973221	0.784173	1.20785	0.805432	0.974028	0.784319	1.20962	0.811802	3.05032
Sheffield	CDH4		75	0.964952	0.726462	1.28174	0.80544	0.954601	0.717622	1.26984	0.749623	-30.2306
Sheffield	BIN1		75	1.03286	0.798536	1.33595	0.805447	1.02792	0.794979	1.32911	0.833651	14.8415
Sheffield	MND1		75	1.03081	0.809592	1.31247	0.805543	1.02186	0.800298	1.30475	0.862332	28.7371
Sheffield	DHX8		75	0.969368	0.756602	1.24197	0.805629	0.949225	0.743384	1.21206	0.676062	-67.4955
Sheffield	SCARA5		75	0.973233	0.783983	1.20817	0.805739	0.954682	0.764781	1.19174	0.681922	-70.9312
Sheffield	PAFAH2		75	1.03315	0.796461	1.34018	0.805938	1.03571	0.792119	1.35421	0.797576	-7.58887
Sheffield	CGREF1		75	1.03143	0.805643	1.3205	0.806049	0.998208	0.774704	1.28619	0.988933	94.2037
Sheffield	TGOLN2		75	1.02875	0.820392	1.29004	0.806063	1.02568	0.818096	1.28593	0.826069	10.5704
Sheffield	ARHGAP10		75	1.02794	0.824898	1.28096	0.806118	1.00285	0.79911	1.25853	0.980414	89.6771
Sheffield	EPHA2		75	1.03551	0.783311	1.3689	0.806445	1.01659	0.767764	1.34605	0.90856	52.8535
Sheffield	HGS		75	1.02754	0.826844	1.27694	0.806446	1.0298	0.830048	1.27762	0.789544	-8.09778
Sheffield	RCC1		75	1.02721	0.828667	1.27332	0.806474	1.01675	0.817789	1.26412	0.88115	38.1229
Sheffield	DPH3P1		75	1.02705	0.829389	1.27183	0.806633	1.04874	0.841404	1.30717	0.671951	-78.2797
Sheffield	PRAM1		75	0.972526	0.777915	1.21582	0.806806	0.946577	0.751662	1.19204	0.640703	-97.0767
Sheffield	SUSD5		75	0.967967	0.745508	1.25681	0.806946	0.97329	0.750823	1.26167	0.837984	16.845
Sheffield	CDH15		75	1.03262	0.797939	1.33632	0.807211	1.03461	0.798222	1.34101	0.797088	-6.00814
Sheffield	LECT2		75	0.968154	0.746493	1.25564	0.807255	1.00099	0.762244	1.31453	0.994293	96.9275
Sheffield	RNF10		75	0.968315	0.747543	1.25429	0.807322	0.932894	0.713957	1.21897	0.61073	-115.74
Sheffield	PNLIPRP1		75	1.02831	0.821439	1.28729	0.80752	1.05567	0.837141	1.33123	0.647103	-94.0279
Sheffield	RAMP2		75	0.969706	0.757091	1.24203	0.80754	0.969122	0.761308	1.23366	0.798949	-1.95867
Sheffield	ACTA2		75	0.971861	0.772436	1.22277	0.807553	0.975377	0.777373	1.22381	0.82949	12.6515
Sheffield	GTPBP3		75	0.967023	0.73822	1.26674	0.807663	0.943132	0.716268	1.24185	0.676629	-74.6023
Sheffield	ERCC1		75	0.965935	0.730733	1.27684	0.807666	0.958985	0.723631	1.27089	0.770672	-20.8335
Sheffield	TNRC18		75	0.968815	0.750625	1.25043	0.80773	0.956082	0.746628	1.22429	0.721852	-41.7585
Sheffield	ZSCAN31		75	0.97478	0.79305	1.19815	0.808275	0.948309	0.768493	1.1702	0.62076	-107.781
Sheffield	AP1G2		75	0.961176	0.697954	1.32367	0.80837	0.92287	0.664214	1.28225	0.6324	-102.707
Sheffield	PDAP1		75	1.03252	0.796757	1.33805	0.808788	1.01487	0.784482	1.31293	0.910517	53.8639
Sheffield	TSPAN8		75	1.03606	0.777582	1.38045	0.808848	1.04167	0.781749	1.38802	0.780407	-15.2689
Sheffield	MPIG6B		75	0.965814	0.728222	1.28092	0.809209	0.970829	0.735219	1.28194	0.834651	14.888
Sheffield	FKBP15		75	1.03177	0.799951	1.33077	0.80964	1.01204	0.781141	1.3112	0.9278	61.7202
Sheffield	CDH2		75	0.964995	0.721697	1.29031	0.810021	0.946278	0.7068	1.26689	0.710698	-54.9677
Sheffield	MORN5		75	0.967651	0.739978	1.26537	0.810121	0.979247	0.749706	1.27907	0.877696	36.2255
Sheffield	STEAP1		75	0.97121	0.764947	1.23309	0.810457	0.943364	0.740811	1.2013	0.636368	-99.5807
Sheffield	RBP1		75	0.971852	0.769317	1.22771	0.810749	0.962186	0.761384	1.21595	0.746866	-35.0064
Sheffield	SLC13A2		75	1.03309	0.791343	1.34868	0.810851	0.995055	0.74777	1.32412	0.972869	84.7698
Sheffield	GVQW3		75	0.971312	0.764898	1.23343	0.811263	0.969399	0.761034	1.23481	0.801261	-6.77393
Sheffield	HDAC9		75	1.02635	0.82886	1.2709	0.811446	1.02423	0.828396	1.26636	0.824993	7.96242
Sheffield	CDC37		75	0.970639	0.759339	1.24074	0.811946	0.948231	0.736704	1.22049	0.679772	-78.3752
Sheffield	NXNL1		75	0.969836	0.752877	1.24932	0.812602	0.997468	0.766517	1.298	0.984948	91.7233
Sheffield	MSLNL		75	0.967547	0.736436	1.27119	0.812726	0.971564	0.738859	1.27756	0.83639	12.557
Sheffield	IGFBP2		75	1.03137	0.79861	1.33197	0.812885	1.01791	0.788944	1.31333	0.89138	42.5251
Sheffield	MZT2B		75	0.974296	0.785279	1.20881	0.81293	0.949374	0.760383	1.18534	0.646439	-99.506
Sheffield	NXPH3		75	1.02712	0.822863	1.28209	0.812988	1.03649	0.830142	1.29413	0.751677	-33.9185
Sheffield	KIAA2013		75	0.973474	0.778822	1.21678	0.813281	0.969385	0.774801	1.21284	0.785623	-15.6571
Sheffield	RALBP1		75	1.0276	0.819534	1.28849	0.813539	1.01693	0.809551	1.27743	0.885278	38.3362
Sheffield	PPP1R18		75	1.02866	0.813331	1.30098	0.813613	1.00665	0.791203	1.28076	0.956986	76.543
Sheffield	DDX55		75	0.974117	0.78296	1.21195	0.813986	0.961763	0.771245	1.19934	0.729237	-48.6711
Sheffield	CRYBB1		75	1.028	0.816354	1.29452	0.814362	0.997658	0.784422	1.26886	0.984749	91.5079
Sheffield	GGCT		75	1.03014	0.803799	1.32023	0.814506	1.01603	0.789568	1.30744	0.901648	46.4641
Sheffield	SAMD14		75	1.02807	0.815542	1.29598	0.814766	1.00025	0.78701	1.27128	0.998339	99.0803
Sheffield	PDIA2		75	1.03161	0.794744	1.33907	0.815118	1.03156	0.797896	1.33365	0.812574	0.155375
Sheffield	GAL		75	0.970176	0.752032	1.2516	0.815765	0.949838	0.733191	1.2305	0.69681	-69.9756
Sheffield	PDGFD		75	0.97243	0.76863	1.23027	0.815773	0.969226	0.766692	1.22526	0.793819	-11.8065
Sheffield	SCGB1A1		75	1.03178	0.792341	1.34357	0.816374	1.02962	0.792223	1.33814	0.827231	6.70376
Sheffield	NDUFS6		75	1.03394	0.779616	1.37122	0.81678	1.00912	0.755379	1.3481	0.950997	72.7905
Sheffield	CCN5	Yes	75	1.03284	0.785774	1.35758	0.816825	0.964407	0.70248	1.324	0.822638	-12.169
Sheffield	NEK2		75	1.0299	0.802618	1.32155	0.816842	1.05143	0.816707	1.35362	0.697195	-70.2179
Sheffield	RNF169		75	0.97708	0.802833	1.18914	0.817025	0.975923	0.800594	1.18965	0.809385	-5.10915
Sheffield	STK32C		75	1.02662	0.821518	1.28294	0.817263	1.00907	0.800696	1.27167	0.939029	65.6458
Sheffield	THYN1		75	0.971136	0.757335	1.24529	0.81742	0.941032	0.727826	1.21669	0.642879	-107.512
Sheffield	EVI5L		75	0.974159	0.779649	1.2172	0.817789	0.958105	0.763091	1.20296	0.712436	-63.4673
Sheffield	DDC		75	1.0297	0.802717	1.32087	0.817812	1.05679	0.821236	1.35991	0.667701	-88.7283
Sheffield	ANOS1		75	0.969602	0.745201	1.26158	0.818205	0.979959	0.753877	1.27384	0.879748	34.4181
Sheffield	LY6D		75	1.02911	0.805568	1.31467	0.818387	1.01798	0.794933	1.3036	0.887713	37.9008
Sheffield	KLK10		75	0.968638	0.737919	1.2715	0.818435	0.955175	0.725975	1.25674	0.743213	-43.927
Sheffield	BICDL2		75	1.02773	0.813659	1.29813	0.818446	1.05224	0.827608	1.33784	0.677685	-86.1579
Sheffield	ZSCAN21		75	1.02887	0.806807	1.31206	0.818502	1.03047	0.809102	1.3124	0.807815	-5.43938
Sheffield	SPINK6		75	0.97088	0.754007	1.25013	0.818774	0.97715	0.762162	1.25278	0.855326	21.7833
Sheffield	MPHOSPH8		75	1.02924	0.804319	1.31707	0.818779	1.01597	0.792136	1.30306	0.900684	45.0263
Sheffield	MRPS27		75	0.96601	0.718216	1.2993	0.819124	0.974858	0.719303	1.32121	0.869602	26.3676
Sheffield	BATF		75	1.0317	0.789533	1.34815	0.819137	1.04135	0.804073	1.34864	0.758767	-29.8171
Sheffield	PPP1R32		75	0.971162	0.754851	1.24946	0.819946	0.979743	0.760926	1.26148	0.873906	30.0611
Sheffield	EDDM3B		75	1.05851	0.648674	1.72727	0.819971	1.05273	0.643784	1.72143	0.837738	9.63156
Sheffield	KIF18A		75	0.97048	0.749379	1.25682	0.820304	0.975737	0.752293	1.26555	0.85314	18.028
Sheffield	CHMP1A		75	1.02928	0.802249	1.32056	0.820436	1.00907	0.78431	1.29823	0.944028	68.7243
Sheffield	R3HCC1L		75	1.02805	0.809316	1.30591	0.820683	1.05255	0.821651	1.34835	0.685212	-85.1353
Sheffield	ASPG		75	1.02731	0.813547	1.29723	0.820937	1.01981	0.805355	1.29136	0.870659	27.2025
Sheffield	SMOX		75	0.973296	0.769609	1.23089	0.821249	0.920834	0.711533	1.1917	0.530722	-204.707
Sheffield	MED13L		75	1.02676	0.815945	1.29205	0.821798	1.03761	0.821867	1.30999	0.756219	-39.802
Sheffield	PCBP2		75	0.978203	0.807122	1.18555	0.822223	0.967268	0.79215	1.1811	0.743974	-51.0124
Sheffield	SEMA4D		75	0.973513	0.770188	1.23052	0.822306	0.946645	0.74365	1.20505	0.656121	-104.259
Sheffield	FAP	Yes	75	0.974689	0.779102	1.21938	0.822487	0.99135	0.788722	1.24603	0.940636	66.1126
Sheffield	PIK3IP1		75	0.9722	0.759947	1.24374	0.822488	0.967127	0.757781	1.23431	0.788261	-18.5566
Sheffield	KIF26A		75	1.03141	0.786363	1.35281	0.823186	1.02964	0.78006	1.35908	0.836597	5.54271
Sheffield	NEXN		75	1.02976	0.796178	1.33186	0.823215	1.00382	0.772122	1.30503	0.977309	87.0131
Sheffield	FOLH1		75	1.03146	0.785296	1.35479	0.823793	1.0358	0.783203	1.36986	0.805199	-13.5468
Sheffield	WDR54		75	1.02735	0.810096	1.30287	0.823835	1.01967	0.806461	1.28926	0.870682	27.7972
Sheffield	LSM1		75	1.02696	0.81234	1.29828	0.823998	1.02484	0.808419	1.29921	0.839317	7.75093
Sheffield	DDX23		75	0.976895	0.79498	1.20044	0.824047	0.984637	0.801461	1.20968	0.882801	33.7701
Sheffield	IL2RG		75	0.976782	0.793648	1.20217	0.824492	0.981269	0.790364	1.21828	0.863987	19.5099
Sheffield	PDE4D		75	0.97775	0.801293	1.19307	0.824635	0.984891	0.803863	1.20669	0.883197	32.3403
Sheffield	RRM2		75	0.977326	0.797872	1.19714	0.824636	0.982126	0.806616	1.19582	0.8575	21.3638
Sheffield	CACNB1		75	0.972615	0.760741	1.2435	0.8247	0.970877	0.757809	1.24385	0.815142	-6.44089
Sheffield	TANC1		75	1.02976	0.794356	1.33492	0.82475	1.0602	0.811554	1.38503	0.668125	-99.3635
Sheffield	ECD		75	1.02512	0.822312	1.27796	0.825392	1.01459	0.812199	1.2674	0.898497	41.6443
Sheffield	LILRA3		75	0.973647	0.767815	1.23466	0.825564	0.957389	0.752428	1.21818	0.723122	-63.0561
Sheffield	RNASE1	Yes	75	0.97294	0.762275	1.24182	0.825596	0.946685	0.73528	1.21887	0.67089	-99.7155
Sheffield	MORC2		75	0.970956	0.746995	1.26206	0.825633	0.974666	0.758023	1.25323	0.841427	12.9404
Sheffield	FBXL5		75	1.03128	0.784008	1.35653	0.825716	0.993918	0.747397	1.32175	0.96654	80.1906
Sheffield	IL12RB2		75	1.02581	0.81749	1.28721	0.825871	1.02457	0.815452	1.28731	0.834921	4.73771
Sheffield	UBE2E2		75	0.974434	0.773618	1.22738	0.825905	0.943434	0.741579	1.20023	0.635451	-124.835
Sheffield	TOP6BL		75	0.973576	0.766874	1.23599	0.825927	0.990592	0.777361	1.26231	0.939076	64.7017
Sheffield	LRRC38		75	1.02758	0.806315	1.30957	0.825937	1.04287	0.817947	1.32965	0.734845	-54.2933
Sheffield	TBC1D13		75	1.02759	0.806084	1.30998	0.826067	0.988935	0.765845	1.27701	0.932021	59.1252
Sheffield	USHBP1		75	0.970616	0.743641	1.26687	0.826298	0.970955	0.746831	1.26234	0.825768	1.17047
Sheffield	POTEA		75	1.02423	0.826883	1.26867	0.826489	1.073	0.849783	1.35484	0.55379	-194.337
Sheffield	PHLDB1		75	0.973379	0.763486	1.24097	0.827632	0.930373	0.716628	1.20787	0.587886	-167.475
Sheffield	TJP3		75	1.02319	0.83181	1.25859	0.828241	1.07168	0.854014	1.34482	0.550082	-202.017
Sheffield	CFH		75	1.02818	0.79969	1.32196	0.828403	1.00275	0.775859	1.296	0.983235	90.104
Sheffield	SDCCAG8		75	0.974083	0.768095	1.23531	0.828498	0.945786	0.739001	1.21043	0.657904	-112.268
Sheffield	CSPP1		75	0.975199	0.776804	1.22426	0.828667	0.9682	0.769268	1.21858	0.78301	-28.6808
Sheffield	PSMG4		75	0.973186	0.7604	1.24552	0.829051	0.937889	0.720579	1.22074	0.63348	-135.919
Sheffield	C8B		75	1.0281	0.799009	1.32288	0.829397	1.00495	0.780228	1.2944	0.969479	82.172
Sheffield	CDH17		75	1.0273	0.803975	1.31267	0.829457	0.992519	0.765088	1.28756	0.954903	72.1252
Sheffield	KIRREL2		75	1.02465	0.820502	1.2796	0.8299	1.04827	0.837319	1.31236	0.680927	-93.5565
Sheffield	KCNA3		75	0.974056	0.765852	1.23886	0.830357	0.980511	0.770472	1.24781	0.872869	25.128
Sheffield	MYO5C		75	0.972234	0.751164	1.25837	0.830594	0.976724	0.754068	1.26512	0.858398	16.3632
Sheffield	SEMA3A		75	1.02677	0.805722	1.30847	0.830851	1.00892	0.786145	1.29481	0.944408	66.407
Sheffield	NODAL		75	1.02862	0.793766	1.33296	0.83102	0.992658	0.755013	1.3051	0.957905	73.8843
Sheffield	PAXX		75	0.972607	0.75346	1.25549	0.831147	0.935383	0.711358	1.22996	0.632493	-140.503
Sheffield	GALNT2		75	1.02534	0.814457	1.29083	0.831314	1.01236	0.802887	1.27648	0.917296	50.9212
Sheffield	ING1		75	1.0262	0.808722	1.30215	0.831472	1.01848	0.804603	1.28921	0.878982	29.1876
Sheffield	NACC1		75	1.02457	0.819241	1.28137	0.831515	1.0011	0.792194	1.26511	0.992623	95.452
Sheffield	HMOX2		75	0.976484	0.783826	1.2165	0.831928	0.94711	0.750707	1.1949	0.646744	-128.348
Sheffield	LAYN		75	1.02687	0.8037	1.31202	0.832027	1.02116	0.801515	1.30099	0.865444	21.0415
Sheffield	FYB1		75	0.974281	0.765759	1.23958	0.832065	0.95626	0.750208	1.21891	0.717931	-71.6524
Sheffield	CALB1		75	0.97186	0.746487	1.26528	0.832072	0.98447	0.752467	1.288	0.909117	45.1634
Sheffield	RHPN1		75	1.02797	0.79657	1.32658	0.832121	1.03719	0.803558	1.33876	0.779142	-32.3971
Sheffield	FCHSD1		75	0.971087	0.740321	1.27379	0.83216	0.95869	0.729847	1.25929	0.761752	-43.7937
Sheffield	CEP43		75	0.974997	0.771087	1.23283	0.83248	0.971764	0.767402	1.23055	0.812057	-13.1149
Sheffield	EPHX2		75	1.02463	0.817666	1.28399	0.832585	1.04132	0.832375	1.30272	0.723079	-66.386
Sheffield	ARPIN		75	0.976515	0.783357	1.2173	0.83262	0.962563	0.776856	1.19266	0.727163	-60.5512
Sheffield	AIDA		75	1.0261	0.807951	1.30316	0.832652	1.05124	0.822758	1.34316	0.689422	-93.9103
Sheffield	CDCA3		75	1.02896	0.788934	1.34202	0.833139	1.03671	0.799419	1.34445	0.785706	-26.2874
Sheffield	ARHGAP35		75	1.02347	0.824351	1.27069	0.833534	1.03311	0.829607	1.28654	0.771022	-40.4081
Sheffield	FAM47B		75	0.975107	0.770695	1.23374	0.833654	0.990982	0.779591	1.25969	0.941011	64.0649
Sheffield	PSME2		75	0.970344	0.732509	1.2854	0.833781	0.931833	0.691116	1.25639	0.643334	-134.518
Sheffield	CKB		75	1.02851	0.790428	1.3383	0.834248	1.01514	0.780939	1.31958	0.910577	46.5327
Sheffield	MRPL28		75	1.02935	0.784972	1.3498	0.834314	1.03607	0.787405	1.36327	0.800211	-22.514
Sheffield	DIP2C		75	1.02694	0.80045	1.31752	0.834361	1.00633	0.781497	1.29586	0.96096	76.2448
Sheffield	STAG1		75	0.978719	0.799904	1.19751	0.834465	0.97541	0.798841	1.19101	0.80695	-15.7406
Sheffield	GSR		75	0.97457	0.765381	1.24093	0.834486	0.949496	0.740502	1.21748	0.682845	-101.189
Sheffield	MYH10		75	1.03081	0.775407	1.37034	0.834528	0.996152	0.737395	1.34571	0.979954	87.2934
Sheffield	ANGPTL1		75	1.02837	0.790583	1.33767	0.834836	1.03599	0.799125	1.34307	0.789486	-26.4099
Sheffield	RASEF		75	0.976031	0.776715	1.2265	0.835097	1.02411	0.792686	1.32309	0.855377	1.81828
Sheffield	ADGRE3		75	1.02104	0.839183	1.24232	0.835153	1.03648	0.850217	1.26355	0.722954	-72.0465
Sheffield	CCDC43		75	0.974821	0.766233	1.24019	0.835547	0.980397	0.770247	1.24788	0.872214	22.3645
Sheffield	H2AP		75	0.973805	0.757338	1.25214	0.83605	0.968119	0.749471	1.25055	0.804074	-22.0607
Sheffield	SEPTIN3		75	1.02249	0.827813	1.26295	0.836494	1.03104	0.83789	1.2687	0.77274	-37.4311
Sheffield	CDAN1		75	1.02533	0.80794	1.30121	0.836976	1.01568	0.799922	1.28963	0.898393	37.8079
Sheffield	ARVCF		75	1.02221	0.828972	1.26049	0.837197	1.03456	0.839496	1.27494	0.749955	-54.6473
Sheffield	FAM3B		75	1.02419	0.815124	1.28687	0.837448	1.02718	0.818755	1.28866	0.816731	-12.2065
Sheffield	RAD51AP1		75	0.974356	0.759941	1.24927	0.83767	0.947892	0.733496	1.22495	0.682498	-105.994
Sheffield	ETNK2		75	0.975248	0.767245	1.23964	0.837739	0.987528	0.776327	1.25619	0.918575	49.925
Sheffield	COL6A6		75	1.02451	0.812418	1.29196	0.837899	1.03406	0.822656	1.2998	0.774067	-38.3576
Sheffield	AFG2A		75	1.02832	0.786714	1.34411	0.838083	1.04143	0.794985	1.36428	0.768246	-45.3945
Sheffield	PDCD6		75	0.977261	0.783371	1.21914	0.838465	0.967773	0.781225	1.19887	0.764304	-42.4151
Sheffield	MBIP		75	0.973823	0.754425	1.25702	0.838613	0.976885	0.761883	1.25256	0.853704	11.8377
Sheffield	VAMP4		75	1.02319	0.820447	1.27603	0.838768	1.01786	0.816763	1.26846	0.874762	22.7916
Sheffield	SHROOM4		75	1.02563	0.803614	1.30898	0.838884	1.02011	0.801652	1.29811	0.871335	21.3039
Sheffield	AIF1L		75	1.02612	0.800126	1.31595	0.839009	1.01855	0.789496	1.31407	0.887526	28.7113
Sheffield	TGFBR3		75	0.974277	0.75755	1.25301	0.83913	0.969451	0.756318	1.24265	0.806506	-19.0537
Sheffield	ALPG		75	0.976084	0.772636	1.2331	0.839147	0.968546	0.765666	1.22518	0.789853	-32.0271
Sheffield	CD99L2		75	1.02479	0.808956	1.29821	0.839172	1.0052	0.788347	1.28171	0.966607	78.8049
Sheffield	DGKD		75	0.975063	0.763573	1.24513	0.839566	0.951673	0.741273	1.22179	0.697592	-96.1441
Sheffield	FCRL6		75	1.02795	0.787112	1.34248	0.839599	1.0431	0.798905	1.36195	0.756466	-53.0833
Sheffield	PLA2G4D		75	0.977045	0.780252	1.22347	0.839624	1.01539	0.797522	1.29277	0.901366	34.238
Sheffield	S100A13		75	0.971744	0.736102	1.28282	0.839692	0.927904	0.688568	1.25043	0.62298	-161.055
Sheffield	EEPD1		75	0.973259	0.748052	1.26627	0.840026	0.953093	0.730905	1.24282	0.72277	-77.2476
Sheffield	ADGRF4		75	1.02445	0.809854	1.29591	0.840364	1.04592	0.82411	1.32744	0.71196	-85.8719
Sheffield	HEXIM1		75	0.977897	0.786515	1.21585	0.840587	0.949394	0.756492	1.19149	0.654058	-132.346
Sheffield	USH1C		75	1.0247	0.807661	1.30006	0.840761	1.0261	0.809197	1.30114	0.831618	-5.58826
Sheffield	CSNK2A1		75	0.97235	0.73946	1.27859	0.840916	0.985409	0.7478	1.29852	0.916845	47.5793
Sheffield	MKI67		75	0.979104	0.796594	1.20343	0.840979	0.954967	0.771037	1.18277	0.672915	-118.2
Sheffield	NPL		75	0.978149	0.787605	1.21479	0.84159	0.967053	0.780484	1.19822	0.759334	-51.6389
Sheffield	C22orf15		75	1.02503	0.804116	1.30665	0.841756	1.01538	0.7911	1.30325	0.904578	38.257
Sheffield	CKAP4		75	1.02648	0.793995	1.32704	0.841893	0.994821	0.760984	1.30051	0.969699	80.1314
Sheffield	PPT1		75	0.973814	0.750255	1.26399	0.841939	0.975028	0.748974	1.26931	0.850939	4.69573
Sheffield	RICTOR		75	0.976711	0.774652	1.23147	0.842052	0.997521	0.784572	1.26827	0.983835	89.4656
Sheffield	MAGED1		75	1.02558	0.799878	1.31497	0.842131	1.01263	0.78945	1.2989	0.921293	50.3081
Sheffield	TFPI		75	0.976522	0.772818	1.23392	0.842232	0.948247	0.74492	1.20707	0.666055	-123.67
Sheffield	EFCAB12		75	1.02096	0.832159	1.2526	0.842394	1.0236	0.830145	1.26215	0.827214	-12.4681
Sheffield	LUM		75	0.973445	0.746489	1.2694	0.842482	0.963295	0.734855	1.26275	0.786565	-38.9424
Sheffield	ADAMTS1		75	0.975663	0.764847	1.24459	0.842755	0.966843	0.7567	1.23535	0.787411	-36.8544
Sheffield	FSIP2		75	1.02429	0.807964	1.29853	0.842846	1.0327	0.810494	1.31584	0.794611	-34.1103
Sheffield	VSIR		75	1.0215	0.827646	1.26076	0.842936	1.01677	0.824494	1.25388	0.876438	21.8357
Sheffield	CYB5A		75	0.979758	0.800323	1.19942	0.842937	0.977759	0.797933	1.19811	0.828282	-9.98517
Sheffield	CIRBP		75	0.975388	0.762154	1.24828	0.843047	0.938461	0.726929	1.21155	0.625977	-154.87
Sheffield	L1RE1		75	0.973957	0.749805	1.26512	0.843244	1.00476	0.769974	1.31115	0.972075	81.9864
Sheffield	TAF11		75	1.02311	0.81543	1.2837	0.843511	1.02695	0.818252	1.28888	0.818531	-16.372
Sheffield	FXYD5		75	0.974983	0.757673	1.25462	0.84389	0.941638	0.724677	1.22355	0.652678	-137.357
Sheffield	GIMAP2		75	1.02385	0.808844	1.29601	0.84463	1.02627	0.812413	1.29643	0.8278	-10.0367
Sheffield	GHRHR		75	0.977116	0.77512	1.23175	0.844669	0.985739	0.776311	1.25167	0.90617	37.9554
Sheffield	AHSG	Yes	75	0.971802	0.729867	1.29393	0.844748	0.993655	0.742397	1.32995	0.965865	77.7478
Sheffield	HOXB4		75	1.02952	0.769365	1.37764	0.8448	1.07873	0.790717	1.47166	0.632479	-160.506
Sheffield	TFPI2		75	0.974307	0.750684	1.26455	0.84488	0.93808	0.715436	1.23001	0.6438	-145.577
Sheffield	RERG		75	0.976026	0.764828	1.24554	0.845353	0.997552	0.778854	1.27766	0.98451	89.8975
Sheffield	CD69		75	0.974436	0.751036	1.26429	0.845459	0.98362	0.761038	1.2713	0.899597	36.2256
Sheffield	KIAA0319L		75	0.973713	0.744725	1.27311	0.845593	0.977316	0.746315	1.27982	0.86755	13.8653
Sheffield	GUK1		75	1.02259	0.816625	1.28049	0.845673	1.03129	0.821225	1.29508	0.790925	-37.9322
Sheffield	ANKRD20A12P		75	0.97754	0.777576	1.22893	0.845748	0.983347	0.780246	1.23932	0.886864	26.0721
Sheffield	IFNG		75	1.02776	0.779648	1.35483	0.84598	1.062	0.803226	1.40416	0.672881	-119.692
Sheffield	ZWILCH		75	0.977515	0.776932	1.22988	0.846114	0.948776	0.747455	1.20432	0.665651	-131.221
Sheffield	NFAM1		75	0.971953	0.728548	1.29668	0.846622	0.920761	0.674779	1.25641	0.602653	-190.2
Sheffield	SNX29		75	1.02137	0.824252	1.26562	0.846764	1.0083	0.810461	1.25443	0.94087	60.9004
Sheffield	ARID4B		75	1.02301	0.812129	1.28866	0.846821	1.02311	0.812108	1.28894	0.84626	-0.423717
Sheffield	PYM1		75	1.02214	0.818438	1.27654	0.846862	0.995992	0.790117	1.25551	0.97288	81.6597
Sheffield	TACSTD2		75	0.979436	0.792966	1.20976	0.847092	1.00549	0.806742	1.2532	0.961138	73.6509
Sheffield	PPIB		75	0.973202	0.738167	1.28307	0.84727	0.911667	0.679086	1.22391	0.538269	-240.463
Sheffield	EPB41L5		75	1.0251	0.796447	1.31939	0.847347	1.01703	0.788328	1.31208	0.89662	31.8774
Sheffield	ODF2L		75	0.977519	0.775327	1.23244	0.847499	1.00034	0.787066	1.27141	0.997769	98.4957
Sheffield	MYH4		75	0.976288	0.764408	1.2469	0.847544	0.966619	0.759458	1.23029	0.782633	-41.4756
Sheffield	SOHLH2		75	0.978209	0.781327	1.2247	0.847621	0.979383	0.782261	1.22618	0.85583	5.44648
Sheffield	SOX14		75	0.978102	0.780146	1.22629	0.847816	0.987133	0.790067	1.23335	0.909247	41.5075
Sheffield	CSRP3		75	0.978086	0.779964	1.22653	0.84785	0.961805	0.764542	1.20997	0.739485	-75.7581
Sheffield	ZBTB44		75	0.978938	0.787341	1.21716	0.848086	0.976392	0.784284	1.21556	0.830758	-12.2318
Sheffield	PCARE		75	1.0271	0.78037	1.35183	0.848728	1.00675	0.757855	1.33739	0.962952	74.8265
Sheffield	SRC		75	1.02453	0.798612	1.31435	0.848799	1.01343	0.791934	1.29689	0.915539	44.9281
Sheffield	RBBP5		75	0.978903	0.785934	1.21925	0.849034	0.996407	0.795494	1.24806	0.97501	83.1209
Sheffield	NRTN		75	1.02328	0.807017	1.29749	0.849332	1.01173	0.800117	1.27932	0.922376	49.3032
Sheffield	CRX		75	0.978078	0.778062	1.22951	0.849389	0.98473	0.782644	1.239	0.895534	30.5808
Sheffield	USO1		75	0.978503	0.781718	1.22482	0.849541	0.956894	0.759189	1.20608	0.709034	-102.759
Sheffield	TREML1		75	0.975207	0.752049	1.26458	0.849804	0.978258	0.758747	1.26128	0.865365	12.4443
Sheffield	ACOT13		75	1.02155	0.81904	1.27413	0.849994	0.999049	0.792709	1.2591	0.993568	95.5366
Sheffield	EPHA4		75	1.02499	0.793547	1.32395	0.850042	1.0176	0.789834	1.31105	0.892635	29.3224
Sheffield	FAM114A1		75	0.977171	0.769108	1.24152	0.850059	0.973569	0.765888	1.23757	0.826794	-15.9914
Sheffield	JMJD1C		75	0.976833	0.765644	1.24628	0.850412	0.960651	0.750863	1.22905	0.749466	-71.2685
Sheffield	IL4		75	0.979403	0.788238	1.21693	0.850993	0.978157	0.788544	1.21336	0.840791	-6.11847
Sheffield	DBP		75	0.976471	0.76155	1.25205	0.851089	0.981286	0.761785	1.26404	0.883737	20.6588
Sheffield	HSD17B2		75	0.980535	0.798568	1.20397	0.851125	1.00567	0.812391	1.24494	0.958561	71.2155
Sheffield	UCK1		75	0.975092	0.749225	1.26905	0.851172	0.982903	0.756842	1.27648	0.897099	31.6303
Sheffield	SFRP1		75	0.975973	0.756542	1.25905	0.851528	0.930285	0.709853	1.21917	0.600457	-197.134
Sheffield	MCF2L2		75	1.02595	0.783985	1.3426	0.851898	1.03553	0.793492	1.3514	0.797151	-36.262
Sheffield	PCYT2		75	1.02157	0.816484	1.27816	0.851952	1.00981	0.803283	1.26944	0.933339	54.2361
Sheffield	IL18RAP		75	0.977132	0.765945	1.24655	0.852288	0.955153	0.744247	1.22582	0.718507	-98.3447
Sheffield	ZMYND15		75	0.971853	0.719555	1.31261	0.852305	0.964573	0.713213	1.30452	0.814852	-26.3364
Sheffield	TRMT13		75	0.975557	0.751516	1.26639	0.852528	0.989976	0.762696	1.28498	0.939653	59.2895
Sheffield	CUX2		75	1.02834	0.764885	1.38255	0.853169	1.02893	0.767889	1.3787	0.84853	-2.02782
Sheffield	GFER		75	1.02463	0.791506	1.32642	0.853431	1.02819	0.795444	1.32904	0.831861	-14.2599
Sheffield	ECPAS		75	0.977263	0.765588	1.24746	0.853491	0.971362	0.758236	1.24439	0.818159	-26.3351
Sheffield	DUT		75	1.01755	0.845452	1.22468	0.853973	1.00151	0.826889	1.213	0.987702	91.34
Sheffield	EDN1		75	1.02289	0.803803	1.30169	0.853991	1.00242	0.783607	1.28233	0.984651	89.3191
Sheffield	WNK3		75	0.972403	0.721261	1.31099	0.854337	0.981714	0.72542	1.32856	0.904834	34.0534
Sheffield	C5orf24		75	1.02325	0.800569	1.30787	0.854353	0.999296	0.775147	1.28826	0.995665	96.9369
Sheffield	MEP1B		75	0.978288	0.77385	1.23673	0.854378	0.982913	0.77849	1.24101	0.884807	21.4871
Sheffield	DDX39A		75	0.978984	0.780176	1.22845	0.854485	0.987922	0.787517	1.23932	0.916333	42.7881
Sheffield	SBF2		75	1.01946	0.828986	1.2537	0.855074	1.05287	0.847683	1.30772	0.641341	-167.296
Sheffield	CD36	Yes	75	0.979225	0.781351	1.22721	0.855361	0.981391	0.784792	1.22724	0.869186	10.5244
Sheffield	ZNF394		75	1.02293	0.801314	1.30584	0.855597	1.01441	0.793458	1.2969	0.909107	36.8823
Sheffield	KRT14		75	1.02146	0.812246	1.28456	0.855906	1.03364	0.819322	1.30403	0.780155	-55.8436
Sheffield	PRKAR1A		75	1.02539	0.782122	1.34433	0.855986	1.00086	0.757487	1.32242	0.995178	96.5744
Sheffield	ART3	Yes	75	1.02484	0.786028	1.33621	0.856147	1.05979	0.810306	1.3861	0.671523	-136.672
Sheffield	QRICH2		75	0.97705	0.759415	1.25706	0.856693	1.01607	0.780179	1.32328	0.905862	31.3479
Sheffield	ANKRD2		75	0.980288	0.78961	1.21701	0.856844	0.969529	0.779076	1.20654	0.781528	-55.4369
Sheffield	SLAMF8		75	1.0223	0.804299	1.29938	0.856987	1.0091	0.791502	1.28652	0.941711	58.9102
Sheffield	LDB3		75	1.0234	0.795726	1.31623	0.856997	1.01554	0.791159	1.30356	0.903649	33.3451
Sheffield	JADE1		75	0.978566	0.773066	1.23869	0.857026	0.993835	0.782695	1.26193	0.959526	71.4607
Sheffield	NUDT7		75	0.976365	0.75264	1.26659	0.857042	0.987201	0.756702	1.28791	0.924351	46.1434
Sheffield	GMNN		75	1.01966	0.82492	1.26037	0.857116	1.01666	0.81978	1.26082	0.880404	15.1322
Sheffield	ARHGAP1		75	0.979661	0.783247	1.22533	0.857159	0.994584	0.792714	1.24786	0.962579	73.5721
Sheffield	CCDC63		75	0.974228	0.733129	1.29461	0.85716	0.981801	0.73622	1.3093	0.900478	29.6558
Sheffield	LTV1		75	1.0237	0.792892	1.32169	0.857406	0.998006	0.765973	1.30033	0.988203	91.4768
Sheffield	S100A11		75	1.02087	0.814845	1.279	0.857438	1.00906	0.801514	1.27035	0.938794	56.3337
Sheffield	HOXD8		75	0.97646	0.752466	1.26713	0.857797	0.946891	0.720271	1.24481	0.695802	-129.083
Sheffield	RIDA		75	0.977983	0.766405	1.24797	0.857943	0.976576	0.767342	1.24286	0.847211	-6.46993
Sheffield	ICAM2		75	0.979296	0.778715	1.23154	0.858001	0.970135	0.768421	1.2248	0.798766	-44.9211
Sheffield	LINC01356		75	1.02613	0.772859	1.3624	0.858443	1.02975	0.777202	1.36436	0.838194	-13.6514
Sheffield	MAP3K19		75	1.01965	0.822715	1.26374	0.858911	1.01341	0.817221	1.25671	0.903401	31.5471
Sheffield	RNF141		75	0.980214	0.786225	1.22207	0.859026	0.970567	0.775966	1.21397	0.793573	-49.4941
Sheffield	OVCA2		75	1.02087	0.812721	1.28232	0.859097	1.01854	0.810941	1.27927	0.874503	11.0668
Sheffield	DDX60L		75	1.02156	0.807138	1.29293	0.85917	1.01908	0.808937	1.28382	0.87253	11.3569
Sheffield	VIT		75	0.978135	0.764892	1.25083	0.860133	0.977274	0.763882	1.25028	0.854881	-3.9821
Sheffield	STON1		75	1.02201	0.802008	1.30237	0.860255	1.02033	0.794894	1.30971	0.874445	7.55403
Sheffield	PI16		75	0.977097	0.754851	1.26478	0.860314	0.998573	0.767273	1.2996	0.991522	93.8347
Sheffield	AHNAK2		75	0.979208	0.77478	1.23758	0.8604	0.945677	0.739678	1.20905	0.655897	-165.835
Sheffield	FAM120C		75	0.980209	0.783906	1.22567	0.86083	0.990263	0.792008	1.23814	0.931588	51.0507
Sheffield	C16orf78		75	0.979865	0.77956	1.23164	0.861602	0.975107	0.777698	1.22263	0.827106	-23.9274
Sheffield	PARK7		75	1.02359	0.787356	1.3307	0.861746	0.997594	0.760468	1.30866	0.986123	89.6693
Sheffield	DCLRE1C		75	1.02206	0.799121	1.30719	0.862026	1.02866	0.805606	1.31348	0.820717	-29.5274
Sheffield	RND3		75	1.02186	0.799911	1.30539	0.862606	1.08427	0.828239	1.41944	0.55606	-274.183
Sheffield	CFAP58		75	0.978499	0.764607	1.25223	0.862878	0.978711	0.765267	1.25169	0.863874	0.99352
Sheffield	BCAM		75	1.02508	0.77348	1.35853	0.863108	1.01969	0.771294	1.34808	0.891116	21.2944
Sheffield	BRWD3		75	0.979668	0.775623	1.23739	0.863129	1.00095	0.789549	1.26895	0.993755	95.3877
Sheffield	RNASE3		75	1.01843	0.827483	1.25343	0.863146	1.02436	0.83123	1.26235	0.821384	-31.7874
Sheffield	MTAP		75	0.978883	0.766702	1.24978	0.864046	0.981236	0.766203	1.25662	0.880695	11.2498
Sheffield	NAMPT		75	0.981124	0.788768	1.22039	0.864104	0.982075	0.788348	1.22341	0.871825	5.08446
Sheffield	MRPS16		75	1.01835	0.826862	1.25419	0.864116	1.01181	0.823706	1.24286	0.910943	35.4675
Sheffield	HIPK2		75	1.02169	0.798919	1.30659	0.864198	1.01152	0.791395	1.29287	0.927129	46.6451
Sheffield	SRY		75	0.978298	0.760623	1.25827	0.864323	0.953149	0.736925	1.23282	0.714707	-118.692
Sheffield	MYL4		75	0.978419	0.761787	1.25665	0.864332	0.943483	0.725806	1.22644	0.663759	-166.656
Sheffield	EFNA1		75	0.979763	0.7748	1.23895	0.864439	0.968085	0.766644	1.22246	0.78524	-58.6528
Sheffield	DHPS		75	1.01753	0.833415	1.24231	0.864525	1.02436	0.837077	1.25354	0.815288	-38.502
Sheffield	KLRK1		75	1.02071	0.806394	1.29198	0.86465	1.00745	0.797065	1.27336	0.950486	63.7932
Sheffield	MYL1		75	1.01811	0.828223	1.25153	0.864689	0.984457	0.788687	1.22882	0.889859	12.711
Sheffield	FKBPL		75	0.979686	0.773291	1.24117	0.864984	0.958443	0.750723	1.22364	0.733426	-106.814
Sheffield	IL12RB1		75	0.978942	0.765702	1.25157	0.865177	0.979831	0.76888	1.24866	0.869164	4.26212
Sheffield	EVL		75	1.02476	0.771196	1.36169	0.86609	0.998147	0.746675	1.33431	0.990006	92.415
Sheffield	ABCF2		75	1.02039	0.806891	1.29039	0.866147	1.01456	0.798228	1.28951	0.905976	28.4145
Sheffield	TIMM10		75	0.980717	0.78163	1.23051	0.866432	0.971772	0.776907	1.21551	0.801989	-47.0605
Sheffield	RGS12		75	0.980214	0.776369	1.23758	0.866579	1.01315	0.791904	1.2962	0.91724	34.6397
Sheffield	FRMD4B		75	1.02292	0.784804	1.33327	0.866907	1.00737	0.773204	1.31246	0.9566	67.5788
Sheffield	RAB11FIP3		75	0.981772	0.791535	1.21773	0.86705	0.964548	0.772686	1.20405	0.749737	-96.2101
Sheffield	IL2RB		75	0.979313	0.766656	1.25096	0.867087	0.972213	0.761199	1.24172	0.821406	-34.8081
Sheffield	TP53		75	1.02488	0.768372	1.36703	0.867178	1.02613	0.774257	1.35995	0.857524	-4.95504
Sheffield	CREB3L1		75	1.02259	0.787023	1.32866	0.867219	0.999858	0.764468	1.30773	0.999171	99.3626
Sheffield	ANPEP		75	1.02054	0.803824	1.29568	0.867423	0.991454	0.771831	1.27357	0.946439	57.7841
Sheffield	WWOX		75	1.01866	0.819878	1.26563	0.86746	0.997733	0.795495	1.25139	0.984333	87.7219
Sheffield	SNX18		75	1.02068	0.802305	1.29848	0.867661	1.02206	0.802447	1.30178	0.859654	-6.63205
Sheffield	ANXA5		75	0.981545	0.788345	1.22209	0.867711	0.995145	0.796656	1.24309	0.9658	73.8742
Sheffield	SETBP1		75	0.977821	0.750902	1.27331	0.867778	0.983484	0.753429	1.28379	0.902507	25.7483
Sheffield	AKAP14		75	0.981342	0.786108	1.22506	0.867835	0.99066	0.791068	1.24061	0.934848	50.1763
Sheffield	NR1D2		75	0.978267	0.754959	1.26763	0.867996	0.998533	0.765898	1.30183	0.991344	93.3184
Sheffield	IQCC		75	1.02453	0.768893	1.36517	0.868556	1.04633	0.784302	1.3959	0.758115	-86.8705
Sheffield	GDAP2		75	1.02	0.806199	1.2905	0.868938	1.01558	0.801412	1.28698	0.89821	21.9447
Sheffield	CHAF1B		75	1.02094	0.798018	1.30613	0.869044	1.05702	0.817974	1.36593	0.671605	-167.606
Sheffield	SART1		75	1.01792	0.823999	1.25747	0.869178	1.00942	0.815396	1.24961	0.931385	47.1994
Sheffield	SDSL		75	1.01851	0.81861	1.26722	0.869324	1.00771	0.807464	1.25761	0.945831	58.1253
Sheffield	HES7		75	0.980202	0.772156	1.2443	0.869507	1.00334	0.784723	1.28286	0.978791	83.3302
Sheffield	FDX1		75	1.01795	0.822867	1.25928	0.869806	1.02804	0.82956	1.27401	0.800517	-55.4386
Sheffield	MAF1		75	1.01899	0.813676	1.2761	0.869863	0.997418	0.79451	1.25215	0.982224	86.2527
Sheffield	SGTA		75	1.02261	0.782242	1.33684	0.870093	0.995761	0.753562	1.3158	0.976165	80.9983
Sheffield	DNPEP		75	0.979563	0.763688	1.25646	0.870856	0.939259	0.718964	1.22705	0.645861	-203.473
Sheffield	GFM2		75	1.01974	0.805608	1.29079	0.870864	1.05763	0.824883	1.35604	0.658614	-186.588
Sheffield	TGFBR2		75	1.02135	0.791628	1.31773	0.870913	1.01704	0.789879	1.30954	0.895748	20.0005
Sheffield	GPSM3		75	0.979176	0.759168	1.26294	0.871244	0.948666	0.728031	1.23617	0.696397	-150.414
Sheffield	BICD2		75	0.983663	0.805918	1.20061	0.87131	0.990804	0.812222	1.20865	0.927405	43.9146
Sheffield	C4orf47		75	0.977218	0.739348	1.29162	0.871359	0.935899	0.698367	1.25422	0.657389	-187.463
Sheffield	ITGB5		75	0.976405	0.73104	1.30412	0.871535	0.985558	0.738163	1.31587	0.921417	39.074
Sheffield	FUOM		75	1.02406	0.767627	1.36615	0.871567	1.01049	0.755993	1.35066	0.943803	56.1056
Sheffield	IGDCC4		75	1.01823	0.817564	1.26816	0.871814	1.02429	0.821208	1.2776	0.831413	-32.8315
Sheffield	WSCD2		75	0.979262	0.75916	1.26318	0.871826	1.00368	0.774405	1.30083	0.977872	82.4877
Sheffield	FRMD6		75	0.982172	0.789232	1.22228	0.871926	1.01064	0.803057	1.27189	0.928099	41.1575
Sheffield	SOX30		75	1.02391	0.76791	1.36526	0.872116	1.02634	0.768661	1.37039	0.860102	-10.0165
Sheffield	CAMK4		75	0.9776	0.741821	1.28832	0.872186	0.950745	0.715696	1.26299	0.727389	-122.96
Sheffield	MYO1E		75	0.981205	0.778646	1.23646	0.872226	0.958985	0.758556	1.21237	0.726263	-120.727
Sheffield	HPGDS		75	0.981577	0.782528	1.23126	0.872239	0.997378	0.79001	1.25918	0.982388	85.8821
Sheffield	CEP250		75	1.01674	0.830325	1.24502	0.872339	0.99481	0.805245	1.229	0.961522	68.6631
Sheffield	TYRO3		75	1.01896	0.810087	1.2817	0.872475	1.00111	0.793099	1.26368	0.992538	94.0839
Sheffield	IL11RA		75	0.980325	0.768866	1.24994	0.872649	0.986638	0.772385	1.26032	0.914238	32.3024
Sheffield	CTRL		75	0.978316	0.748164	1.27927	0.872719	1.01609	0.767813	1.34464	0.911103	27.2026
Sheffield	CCDC30		75	0.980629	0.771836	1.2459	0.872778	0.990104	0.7774	1.261	0.935762	49.1562
Sheffield	EIF5AL1		75	0.980912	0.774754	1.24193	0.872803	0.955666	0.753396	1.21224	0.708602	-135.299
Sheffield	PASD1		75	1.01919	0.807386	1.28656	0.872935	1.06012	0.827735	1.35774	0.64378	-207.105
Sheffield	SIGLEC9		75	0.981094	0.776447	1.23968	0.872949	0.947811	0.7437	1.20794	0.664875	-180.825
Sheffield	GM2A	Yes	75	1.01951	0.804526	1.29194	0.872962	1.00463	0.791719	1.2748	0.969666	76.0828
Sheffield	PLXDC2		75	0.980457	0.769625	1.24904	0.873058	0.988821	0.777611	1.2574	0.926934	43.0387
Sheffield	EIF2B5		75	0.981486	0.780213	1.23468	0.873198	1.01008	0.794028	1.28493	0.934872	46.3063
Sheffield	SIRT3		75	0.982774	0.793011	1.21795	0.873871	0.997395	0.803242	1.23848	0.981158	84.987
Sheffield	NCK2		75	0.982225	0.786415	1.22679	0.874372	0.974323	0.779421	1.21796	0.819313	-45.0335
Sheffield	C12orf40		75	1.0193	0.803542	1.29299	0.874825	1.02702	0.806879	1.30721	0.828537	-39.4451
Sheffield	IMUP		75	0.980396	0.765795	1.25513	0.875178	0.958928	0.748111	1.22915	0.740569	-111.821
Sheffield	CA7		75	0.98384	0.802789	1.20572	0.875231	0.976175	0.790953	1.20477	0.822266	-48.0077
Sheffield	RIC8B		75	1.01955	0.800558	1.29844	0.875321	1.0798	0.826577	1.41061	0.573358	-296.645
Sheffield	RANGAP1		75	1.0214	0.783619	1.33133	0.875552	1.03262	0.790698	1.34855	0.813686	-51.5787
Sheffield	KCTD20		75	1.01862	0.808122	1.28396	0.875843	1.02807	0.816952	1.29375	0.813383	-50.0212
Sheffield	GAREM2		75	1.02143	0.782818	1.33277	0.87589	1.04802	0.8012	1.37087	0.732114	-121.229
Sheffield	CHST2		75	0.979316	0.75337	1.27303	0.875893	0.988419	0.761342	1.28322	0.930301	44.2673
Sheffield	ENPP6		75	0.97946	0.754855	1.27089	0.875899	0.981635	0.754934	1.27641	0.889964	10.6916
Sheffield	PTPRS		75	1.0223	0.77469	1.34905	0.876146	1.01761	0.770796	1.34346	0.901958	20.8344
Sheffield	NRF1		75	0.978142	0.740514	1.29202	0.876312	0.973103	0.736485	1.28574	0.847884	-23.3702
Sheffield	CDC25A		75	1.02243	0.773163	1.35206	0.876356	1.07769	0.794058	1.46262	0.631134	-237.259
Sheffield	PSMD1		75	1.0265	0.738191	1.42741	0.876443	0.966835	0.67339	1.38816	0.854986	-28.9533
Sheffield	FCAMR		75	0.981731	0.777755	1.2392	0.876694	0.989631	0.784371	1.2486	0.929965	43.4672
Sheffield	ANGPT2		75	1.01932	0.799356	1.29982	0.877361	1.00384	0.784277	1.28486	0.975738	79.9889
Sheffield	ITIH5		75	1.01775	0.813587	1.27315	0.877581	1.04572	0.828649	1.31967	0.706443	-154.09
Sheffield	SEPTIN8		75	0.980649	0.764616	1.25772	0.877677	0.942842	0.724371	1.2272	0.66165	-201.197
Sheffield	GSN.AS1		75	0.979382	0.750988	1.27724	0.877784	0.987721	0.76017	1.28339	0.92632	40.6966
Sheffield	CTSW		75	0.97727	0.727302	1.31315	0.878757	0.985367	0.732282	1.32592	0.922466	35.8884
Sheffield	LMOD1		75	1.01892	0.800735	1.29655	0.878853	0.98489	0.762953	1.27139	0.906958	18.7489
Sheffield	CDK11A		75	1.01896	0.7997	1.29835	0.879211	0.985116	0.767216	1.2649	0.906409	20.1821
Sheffield	PKLR		75	0.978186	0.735762	1.30049	0.879353	0.949894	0.708476	1.27358	0.73115	-133.073
Sheffield	GRIP2		75	1.01827	0.805963	1.28651	0.879358	1.0044	0.793464	1.27141	0.970889	75.7604
Sheffield	CSTB		75	1.01646	0.823129	1.2552	0.879448	0.954303	0.743448	1.22496	0.713486	-186.519
Sheffield	C3		75	0.979285	0.747144	1.28355	0.879473	0.945487	0.711298	1.25678	0.699472	-167.791
Sheffield	ACAD9		75	1.01778	0.810374	1.27828	0.879493	1.0029	0.796441	1.26287	0.980384	83.5973
Sheffield	TEX12		75	0.979959	0.754229	1.27325	0.879536	0.971578	0.747061	1.26357	0.829717	-42.4229
Sheffield	HMBS		75	1.0228	0.76406	1.36917	0.879556	0.995167	0.738891	1.34033	0.974561	78.5159
Sheffield	POLD3		75	0.981397	0.769572	1.25153	0.879678	0.959892	0.748754	1.23057	0.746713	-117.982
Sheffield	DNAJC30		75	1.02032	0.784861	1.32642	0.880536	1.02525	0.791343	1.32829	0.850318	-23.934
Sheffield	FSIP1		75	0.982384	0.778989	1.23888	0.880634	0.961751	0.759843	1.21731	0.745646	-119.426
Sheffield	VRK3		75	0.983606	0.792664	1.22055	0.880678	1.00052	0.799663	1.25184	0.996338	96.8251
Sheffield	PARP1		75	0.977781	0.728621	1.31214	0.880977	0.977901	0.728326	1.313	0.881834	0.547523
Sheffield	NCS1		75	1.01933	0.792795	1.31058	0.881339	0.99853	0.770037	1.29482	0.991149	92.3164
Sheffield	ABHD14B		75	1.01857	0.799932	1.29697	0.881351	0.996551	0.778565	1.27557	0.978114	81.2226
Sheffield	SERPINA7		75	1.01992	0.787074	1.32166	0.881404	0.981591	0.744917	1.29346	0.894985	5.80705
Sheffield	GADD45B		75	0.985527	0.813017	1.19464	0.881953	1.01635	0.828106	1.2474	0.876651	-11.2698
Sheffield	TTLL7		75	0.983053	0.78448	1.23189	0.881976	0.979165	0.780732	1.22803	0.855408	-23.1874
Sheffield	ACSM5		75	1.01801	0.804229	1.28863	0.881987	1.04758	0.819027	1.3399	0.711278	-160.326
Sheffield	ASB3		75	0.979468	0.744578	1.28846	0.88211	1.00846	0.759275	1.33943	0.953603	59.3885
Sheffield	ELF5		75	1.0196	0.788673	1.31815	0.882219	1.039	0.807445	1.33697	0.766142	-97.0962
Sheffield	MAP2K1		75	1.02009	0.783836	1.32755	0.882353	1.01804	0.782561	1.32437	0.894034	10.1231
Sheffield	ITGB3BP		75	1.01838	0.799892	1.29656	0.882463	1.02951	0.809108	1.30994	0.812973	-59.6312
Sheffield	PPP6R2		75	1.01922	0.791777	1.312	0.88251	0.980366	0.751511	1.27891	0.883768	-4.14174
Sheffield	SULF2		75	1.01833	0.800037	1.2962	0.882662	1.05362	0.817267	1.35833	0.686929	-187.501
Sheffield	HARS1		75	0.983529	0.788824	1.22629	0.882689	0.941415	0.738581	1.19995	0.625808	-263.495
Sheffield	GNLY		75	0.98107	0.761102	1.26461	0.882702	0.954209	0.73752	1.23456	0.721352	-145.26
Sheffield	NPHS2		75	1.01822	0.800988	1.29436	0.882768	1.0101	0.793276	1.28618	0.935039	44.3427
Sheffield	MYT1L		75	1.0191	0.792186	1.311	0.882982	1.02765	0.799213	1.32137	0.83163	-44.1733
Sheffield	ATAD3B		75	0.980485	0.753737	1.27545	0.883233	0.967251	0.741735	1.26133	0.805806	-68.9512
Sheffield	L1TD1		75	0.983242	0.784637	1.23212	0.883284	0.98339	0.78437	1.23291	0.884567	0.891991
Sheffield	MYOM2		75	0.982547	0.776596	1.24312	0.883362	0.987621	0.782696	1.2462	0.916389	29.254
Sheffield	TPD52L3		75	0.981858	0.767769	1.25564	0.884002	0.930123	0.712549	1.21413	0.594157	-295.654
Sheffield	TFRC		75	1.01886	0.792696	1.30954	0.884021	0.985158	0.758014	1.28037	0.910964	19.9513
Sheffield	EPHB6		75	1.01864	0.794625	1.30581	0.884109	1.01029	0.788326	1.29475	0.935543	44.5785
Sheffield	MYL6B		75	1.01869	0.793672	1.3075	0.884407	1.02134	0.799948	1.30399	0.865517	-14.024
Sheffield	PCBD1		75	0.981516	0.763013	1.26259	0.884543	0.975372	0.757746	1.2555	0.846498	-33.657
Sheffield	TMEM106A		75	0.982129	0.769916	1.25284	0.884569	0.976	0.762818	1.24876	0.846798	-34.7195
Sheffield	COX5B		75	1.02092	0.771301	1.35131	0.884946	0.994021	0.744017	1.32803	0.967634	71.0271
Sheffield	PHOSPHO1		75	0.980793	0.754184	1.27549	0.884962	0.991622	0.760632	1.29276	0.950418	56.6181
Sheffield	ARHGAP12		75	1.01934	0.785312	1.32312	0.885526	0.994001	0.760976	1.29838	0.964788	68.5954
Sheffield	PDCD1LG2		75	1.01837	0.794475	1.30537	0.885718	1.00089	0.776393	1.29029	0.994543	95.1316
Sheffield	RBMS3		75	0.976297	0.703301	1.35526	0.886014	0.972994	0.705522	1.34187	0.867423	-14.1279
Sheffield	GPD1		75	1.01829	0.794616	1.30493	0.886099	0.978075	0.751128	1.27359	0.869272	-22.3053
Sheffield	FABP1		75	0.982601	0.772635	1.24963	0.886204	0.985173	0.775882	1.25092	0.902425	14.8946
Sheffield	USP34		75	0.98278	0.774665	1.24681	0.88623	1.00444	0.78495	1.2853	0.971906	74.4941
Sheffield	RBM48		75	0.983139	0.778538	1.24151	0.886418	1.01405	0.795283	1.293	0.910397	17.9451
Sheffield	PADI2		75	1.02	0.776598	1.33968	0.886815	1.05365	0.797569	1.39195	0.712973	-163.963
Sheffield	UBQLNL		75	0.980005	0.741954	1.29443	0.886875	0.988657	0.746945	1.30859	0.936433	43.5173
Sheffield	TNFAIP8		75	0.983521	0.782004	1.23697	0.887043	0.984927	0.782985	1.23895	0.89678	8.60117
Sheffield	SLPI		75	0.983135	0.777382	1.24334	0.8871	0.954185	0.745022	1.22207	0.710279	-175.726
Sheffield	KIAA1549L		75	1.01723	0.803415	1.28795	0.887156	1.02078	0.810356	1.28584	0.861387	-20.3771
Sheffield	SEC14L2		75	0.978872	0.728615	1.31508	0.887269	0.987283	0.734145	1.32771	0.932522	40.0689
Sheffield	MZT1		75	0.98307	0.776342	1.24485	0.887271	0.978463	0.774415	1.23627	0.855216	-27.5115
Sheffield	PLEKHD1		75	1.01918	0.783402	1.32593	0.887437	1.04711	0.802387	1.36647	0.734659	-142.258
Sheffield	SAT1		75	0.983412	0.779411	1.24081	0.887853	1.01456	0.795901	1.29328	0.907104	13.6067
Sheffield	XRN1		75	1.01828	0.791398	1.31019	0.88801	0.988122	0.761006	1.28302	0.928544	34.0199
Sheffield	ALPP		75	0.98352	0.779728	1.24058	0.888447	0.979009	0.775134	1.23651	0.858669	-27.6647
Sheffield	ABLIM1		75	1.01865	0.786627	1.3191	0.888584	0.995812	0.762608	1.30033	0.975407	77.2854
Sheffield	IL5RA		75	0.981594	0.756604	1.27349	0.888766	0.976243	0.758234	1.25693	0.852072	-29.4231
Sheffield	STARD10		75	1.01748	0.798065	1.29723	0.888779	1.04053	0.817282	1.32475	0.747131	-129.224
Sheffield	PHF20L1		75	1.01697	0.803211	1.28761	0.888844	1.01738	0.803889	1.28756	0.886009	-2.37415
Sheffield	VWA1		75	0.982771	0.770149	1.25409	0.888879	0.977714	0.765309	1.24907	0.856875	-29.6858
Sheffield	RC3H1		75	1.01604	0.812388	1.27073	0.889142	0.995424	0.78955	1.25498	0.969051	71.1676
Sheffield	LRRC36		75	1.02161	0.755966	1.3806	0.889329	1.02115	0.757685	1.37622	0.890676	2.11798
Sheffield	HEPH		75	1.01683	0.80359	1.28666	0.889447	1.00066	0.787853	1.27094	0.995698	96.0592
Sheffield	PIKFYVE		75	0.982515	0.765794	1.26057	0.889656	0.983175	0.766806	1.2606	0.89356	3.81056
Sheffield	CLEC4A		75	1.01816	0.789359	1.31327	0.889792	1.01139	0.783332	1.30583	0.930798	37.0852
Sheffield	DNLZ		75	0.98498	0.795008	1.22035	0.889895	1.01185	0.807408	1.26807	0.918502	22.1422
Sheffield	IL17RE		75	1.01794	0.791306	1.30949	0.889933	1.01592	0.790217	1.30609	0.901928	11.1721
Sheffield	TSHZ2		75	0.983153	0.77288	1.25063	0.889937	0.995251	0.780203	1.26957	0.969427	71.9819
Sheffield	RTN4IP1		75	0.983385	0.775422	1.24712	0.890071	0.970938	0.764561	1.23302	0.808857	-76.0259
Sheffield	HDGF		75	1.01623	0.808278	1.27768	0.890377	0.995787	0.788694	1.25726	0.97169	73.7784
Sheffield	EIF3M		75	0.983993	0.782214	1.23782	0.890384	0.982621	0.780593	1.23694	0.881322	-8.64706
Sheffield	PLCD4		75	0.985051	0.794866	1.22074	0.890547	0.979086	0.78675	1.21844	0.84977	-40.3308
Sheffield	FGF20		75	0.980795	0.743931	1.29307	0.890631	0.968454	0.735715	1.27482	0.8192	-65.2926
Sheffield	CCDC150		75	0.984111	0.783028	1.23683	0.890762	0.974911	0.773365	1.22898	0.829739	-58.6437
Sheffield	ILF2		75	0.982184	0.759675	1.26987	0.890905	0.988045	0.765228	1.27574	0.926508	33.099
Sheffield	SEPTIN9		75	0.982991	0.768791	1.25687	0.891186	0.96902	0.751931	1.24879	0.807866	-83.4433
Sheffield	RYR1		75	1.01954	0.772159	1.34617	0.891452	1.02367	0.774739	1.35259	0.86927	-20.9137
Sheffield	SLC39A5		75	0.982132	0.757936	1.27264	0.891526	0.968494	0.746472	1.25655	0.809575	-77.559
Sheffield	CD38		75	1.01638	0.804502	1.28406	0.89164	1.06117	0.828147	1.35977	0.638812	-265.402
Sheffield	KIF3B		75	0.980991	0.744003	1.29347	0.891794	1.0019	0.756571	1.32678	0.989433	90.1113
Sheffield	COL3A1		75	1.01887	0.77787	1.33454	0.891995	1.0307	0.785578	1.35231	0.82723	-61.7446
Sheffield	NIT2		75	1.01705	0.796462	1.29874	0.892176	1.01498	0.795474	1.29507	0.904777	12.0322
Sheffield	ZFAND6		75	0.985584	0.79868	1.21623	0.892335	0.962192	0.77456	1.19528	0.727655	-165.423
Sheffield	NUDT16		75	1.01537	0.814175	1.26627	0.89234	0.990301	0.786098	1.24755	0.934071	36.0834
Sheffield	CD3D		75	0.982449	0.760146	1.26976	0.892387	0.995343	0.767811	1.2903	0.971879	73.6369
Sheffield	PCMTD2		75	0.981119	0.743764	1.29422	0.892696	0.986099	0.74997	1.29657	0.920157	26.5629
Sheffield	QPCT		75	1.01704	0.795627	1.30006	0.89273	1.03478	0.806818	1.32714	0.787727	-102.38
Sheffield	N4BP2L2		75	0.983396	0.770157	1.25568	0.893195	0.987916	0.774327	1.26042	0.922077	27.3879
Sheffield	CCDC138		75	1.01738	0.791071	1.30842	0.893236	1.05468	0.812238	1.36949	0.689527	-209.028
Sheffield	ANKMY2		75	0.98412	0.778603	1.24388	0.89345	0.961648	0.754791	1.2252	0.751656	-144.298
Sheffield	MAPKAPK3		75	0.982191	0.75416	1.27917	0.893941	0.967718	0.736672	1.27123	0.813616	-82.6097
Sheffield	ACIN1		75	1.0196	0.765788	1.35755	0.894251	1.01401	0.765347	1.34346	0.922784	28.337
Sheffield	PALM2		75	1.01582	0.805878	1.28046	0.894267	0.978015	0.76075	1.25733	0.862304	-41.6012
Sheffield	QSER1		75	0.983723	0.772109	1.25334	0.894359	0.976986	0.7688	1.24155	0.84897	-41.8818
Sheffield	LGALS3		75	0.986155	0.801999	1.2126	0.894832	0.952281	0.762245	1.18969	0.666801	-250.722
Sheffield	SPINK8		75	1.01717	0.789711	1.31015	0.895105	1.03499	0.80053	1.33811	0.793009	-101.974
Sheffield	SPOUT1		75	1.01603	0.801713	1.28764	0.895331	1.02513	0.805379	1.30483	0.840232	-56.049
Sheffield	TNFRSF10B		75	1.01697	0.79139	1.30685	0.895369	0.992195	0.768141	1.2816	0.952153	53.437
Sheffield	SOWAHC		75	0.982822	0.758944	1.27274	0.895473	0.944498	0.716775	1.24457	0.684992	-229.538
Sheffield	CFAP36		75	0.984759	0.782664	1.23904	0.895729	0.959033	0.756474	1.21583	0.729672	-172.354
Sheffield	PREB		75	1.01584	0.803046	1.28502	0.895735	1.00447	0.79265	1.27289	0.97057	71.636
Sheffield	ITGAM	Yes	75	0.982745	0.757447	1.27506	0.895769	1.01722	0.776689	1.33225	0.901261	1.87928
Sheffield	PDCD5		75	1.01725	0.787453	1.31411	0.895827	0.962088	0.719691	1.28613	0.794122	-125.948
Sheffield	BAX		75	1.01477	0.813124	1.26642	0.896786	0.980815	0.775206	1.24096	0.871783	-32.1209
Sheffield	BBOF1		75	0.983389	0.763156	1.26718	0.896967	0.993186	0.769187	1.28242	0.958185	59.1839
Sheffield	TAP1		75	1.0151	0.809065	1.2736	0.896974	1.00518	0.79725	1.26733	0.965179	65.559
Sheffield	CLEC1B		75	0.981527	0.74003	1.30183	0.897041	0.940045	0.700865	1.26085	0.679809	-231.593
Sheffield	CD2AP		75	0.981742	0.741508	1.29981	0.897602	0.944589	0.704111	1.2672	0.703742	-209.363
Sheffield	SCN2B		75	0.984822	0.780054	1.24334	0.897675	1.03147	0.793467	1.34088	0.816898	-102.628
Sheffield	MAPK8IP3		75	1.01602	0.797046	1.29515	0.897897	0.997392	0.777358	1.27971	0.983618	83.5694
Sheffield	SOX2		75	0.985329	0.785997	1.23521	0.898021	0.977241	0.781595	1.22186	0.839927	-55.7705
Sheffield	IL20		75	0.982253	0.746923	1.29173	0.898035	1.00488	0.765873	1.31848	0.97196	72.798
Sheffield	C1QL2		75	1.01535	0.803604	1.28289	0.89841	1.03737	0.819212	1.31362	0.760709	-140.803
Sheffield	SDHAF3		75	0.983849	0.765676	1.26419	0.898707	0.971501	0.756486	1.24763	0.820787	-77.5653
Sheffield	CCDC127		75	1.01523	0.803731	1.28239	0.899077	1.02353	0.806748	1.29857	0.848105	-53.8629
Sheffield	IL3RA		75	1.0136	0.822404	1.24925	0.899189	1.02841	0.833486	1.26892	0.79387	-107.354
Sheffield	VWF		75	0.984293	0.77034	1.25767	0.899253	1	0.77744	1.28628	0.999974	99.9735
Sheffield	SUSD1		75	1.01552	0.800061	1.28899	0.899299	1.01969	0.806733	1.28887	0.870388	-26.6655
Sheffield	GHRL		75	0.981314	0.732171	1.31524	0.899548	0.983126	0.732593	1.31934	0.909717	9.78059
Sheffield	METTL16		75	1.01555	0.798968	1.29085	0.899643	0.997877	0.780924	1.2751	0.986443	86.2291
Sheffield	C1S		75	1.01847	0.765815	1.35447	0.899897	0.982837	0.728856	1.32532	0.909637	5.38937
Sheffield	NETO2		75	1.01232	0.836401	1.22524	0.899951	1.013	0.833297	1.23146	0.896843	-5.49584
Sheffield	IFNAR1		75	0.984327	0.769396	1.2593	0.899982	0.991327	0.776211	1.26606	0.944354	44.8556
Sheffield	PACS2		75	0.98635	0.795281	1.22332	0.900435	0.978498	0.78376	1.22162	0.847759	-58.1486
Sheffield	BRME1		75	1.01473	0.80694	1.27602	0.900475	1.02459	0.819912	1.28036	0.830833	-66.1423
Sheffield	SAA4		75	0.986978	0.803478	1.21239	0.900607	0.973243	0.79017	1.19873	0.798651	-106.916
Sheffield	NBEA		75	1.01815	0.76755	1.35057	0.900692	1.02234	0.774036	1.3503	0.876314	-22.8252
Sheffield	EPS8L2		75	1.01378	0.817369	1.2574	0.900853	1.01046	0.814153	1.2541	0.924784	23.9892
Sheffield	CEP350		75	1.01757	0.773659	1.33837	0.900883	1.0177	0.772183	1.34128	0.900875	-0.752669
Sheffield	STRA8		75	0.981556	0.731317	1.31742	0.901326	1.00305	0.744031	1.35223	0.98408	83.6646
Sheffield	CIAO2A		75	0.984869	0.773644	1.25376	0.901482	1.01799	0.792689	1.30734	0.888874	-16.9729
Sheffield	NACA2		75	0.984852	0.772472	1.25562	0.901975	0.98507	0.774044	1.25363	0.902666	1.4482
Sheffield	USP11		75	0.986021	0.788102	1.23364	0.901984	0.99022	0.793644	1.23549	0.930634	30.1892
Sheffield	DMD		75	1.01705	0.776348	1.33237	0.902354	0.987735	0.746898	1.30623	0.931034	26.997
Sheffield	KDM3A		75	1.01733	0.770642	1.34297	0.903509	1.0443	0.786096	1.38732	0.76484	-152.358
Sheffield	KLF8		75	1.01472	0.800779	1.28581	0.903741	1.03085	0.809333	1.31301	0.805538	-107.996
Sheffield	CAMSAP1		75	1.01416	0.807237	1.27414	0.903845	0.992558	0.784618	1.25561	0.950339	46.8905
Sheffield	IL33		75	0.985809	0.781737	1.24315	0.903869	0.955634	0.75347	1.21204	0.708242	-217.513
Sheffield	PHF21B		75	0.983962	0.756305	1.28015	0.904145	0.973006	0.744853	1.27104	0.840911	-69.2527
Sheffield	YU005		75	0.984422	0.762392	1.27111	0.904168	1.00178	0.772863	1.2985	0.98929	88.6832
Sheffield	DNAJA1		75	1.01236	0.828836	1.23651	0.904217	0.997032	0.81496	1.21978	0.976953	75.7972
Sheffield	BOLA1		75	0.984947	0.769287	1.26107	0.904251	1.0153	0.78416	1.31456	0.908297	-0.0949702
Sheffield	BLOC1S2		75	1.01354	0.81394	1.26208	0.904351	1.00811	0.805395	1.26184	0.943807	39.958
Sheffield	NHERF1		75	1.01459	0.800436	1.28605	0.904667	0.996879	0.783212	1.26884	0.979735	78.4212
Sheffield	TYRP1		75	1.01826	0.756745	1.37014	0.904908	1.01378	0.754639	1.3619	0.927607	24.3617
Sheffield	TXNRD3NB		75	0.984488	0.761663	1.2725	0.904956	1.00337	0.774902	1.2992	0.979635	78.474
Sheffield	MAPKAPK5.AS1		75	1.01349	0.813254	1.26303	0.905021	0.997824	0.798311	1.2472	0.984728	83.7414
Sheffield	SLC12A1		75	1.01542	0.789712	1.30563	0.905043	1.02181	0.79626	1.31126	0.865337	-41.0403
Sheffield	FCN2		75	1.01819	0.757101	1.36931	0.905087	1.01883	0.759007	1.36759	0.901169	-3.48675
Sheffield	KLF4		75	1.01398	0.806929	1.27417	0.905147	0.996167	0.787771	1.25969	0.974415	72.3427
Sheffield	CALCB		75	1.01161	0.83659	1.22323	0.90523	1.01597	0.839509	1.22952	0.87072	-37.2826
Sheffield	ATF1		75	0.985922	0.7803	1.24573	0.905427	0.976984	0.770988	1.23802	0.847172	-64.2282
Sheffield	HEG1		75	0.984449	0.759363	1.27625	0.905806	0.998154	0.77019	1.29359	0.988854	88.2096
Sheffield	CALB2		75	0.984386	0.758429	1.27766	0.905842	0.936782	0.708521	1.23858	0.646722	-314.968
Sheffield	F13B		75	0.985713	0.775839	1.25236	0.906222	0.984544	0.772415	1.25493	0.899879	-8.24232
Sheffield	CNTF		75	1.01389	0.805896	1.27556	0.906266	1.04708	0.821403	1.33477	0.71028	-233.56
Sheffield	TNFRSF12A		75	1.01555	0.785426	1.31309	0.906314	0.995252	0.766399	1.29244	0.971522	69.1541
Sheffield	F7		75	0.985946	0.778842	1.24812	0.906347	0.987116	0.779093	1.25068	0.914469	8.37396
Sheffield	EDAR		75	1.01593	0.780665	1.3221	0.906371	1.00525	0.776691	1.30107	0.968267	66.8793
Sheffield	TSPY3_TSPY10		75	0.986142	0.7806	1.24581	0.906848	0.97532	0.769119	1.2368	0.836627	-79.0765
Sheffield	LONRF2		75	1.01563	0.783275	1.3169	0.906875	1.02799	0.792319	1.33377	0.835378	-78.0709
Sheffield	TBCK		75	0.988334	0.811556	1.20362	0.90709	0.993955	0.814012	1.21368	0.95255	48.3288
Sheffield	ECM1		75	0.986152	0.780235	1.24641	0.907103	0.969548	0.763354	1.23144	0.799882	-121.775
Sheffield	GARRE1		75	0.985682	0.773639	1.25584	0.907104	0.988901	0.769962	1.27009	0.930341	22.6071
Sheffield	LILRA6		75	0.985734	0.774304	1.2549	0.907136	0.971871	0.763629	1.2369	0.816609	-98.5723
Sheffield	RPAIN		75	0.983671	0.74574	1.29751	0.907233	1.0149	0.753058	1.36778	0.922621	10.1782
Sheffield	PACRGL		75	0.98553	0.770721	1.26021	0.907493	0.977823	0.762887	1.25331	0.859438	-53.8646
Sheffield	ZBTB17		75	1.01225	0.824003	1.2435	0.907682	1.00106	0.813597	1.23171	0.992043	91.3337
Sheffield	CDO1		75	1.01302	0.812149	1.26358	0.908636	1.02764	0.827227	1.27661	0.805429	-110.692
Sheffield	TP53INP1		75	1.01478	0.789669	1.30406	0.908727	1.00981	0.788603	1.29306	0.938326	33.4671
Sheffield	GLO1		75	1.01774	0.752993	1.37558	0.908911	0.987671	0.723744	1.34784	0.937663	29.4598
Sheffield	GUSB		75	0.985115	0.761686	1.27408	0.909019	0.984241	0.763278	1.26917	0.90254	-5.91595
Sheffield	LRRCC1		75	0.985788	0.771161	1.26015	0.909036	0.985452	0.76803	1.26442	0.908262	-2.38555
Sheffield	L3HYPDH		75	0.986955	0.787888	1.23632	0.909042	0.961784	0.757228	1.2216	0.749438	-196.75
Sheffield	IRF2BPL		75	1.01169	0.827685	1.23661	0.90962	1.00322	0.820001	1.22739	0.975044	72.3161
Sheffield	ASZ1		75	0.985897	0.77113	1.26048	0.909791	0.981575	0.772305	1.24755	0.879179	-30.933
Sheffield	EDEM2		75	0.98589	0.770818	1.26097	0.90989	1.01877	0.79003	1.31373	0.88603	-30.8532
Sheffield	INPP5J		75	1.01234	0.818451	1.25216	0.909984	1.03684	0.83138	1.29309	0.748128	-195.036
Sheffield	CHGB		75	1.01309	0.808193	1.26994	0.910175	1.02321	0.81908	1.2782	0.839862	-76.3795
Sheffield	DUSP29		75	0.986233	0.774901	1.2552	0.91029	0.974627	0.766188	1.23977	0.834185	-85.3853
Sheffield	LYSMD3		75	1.01295	0.809043	1.26824	0.910685	1.00138	0.797425	1.25751	0.990498	89.242
Sheffield	CDKN1A		75	0.986179	0.7729	1.25831	0.91087	0.925406	0.704806	1.21505	0.576853	-457.011
Sheffield	RGMA		75	1.01485	0.783418	1.31464	0.911145	1.05199	0.807586	1.37036	0.707121	-243.925
Sheffield	ADAM12		75	1.01692	0.757003	1.36608	0.911282	0.991508	0.737639	1.33275	0.954932	49.1746
Sheffield	MCM10		75	1.01556	0.77295	1.33431	0.911743	1.03556	0.785657	1.36496	0.80414	-126.363
Sheffield	CRYBB2		75	1.01618	0.764981	1.34987	0.911771	0.997683	0.748843	1.32921	0.987354	85.5467
Sheffield	VEGFA		75	1.01251	0.812579	1.26163	0.911799	0.997443	0.797986	1.24675	0.982052	79.402
Sheffield	CD5		75	0.987804	0.794991	1.22738	0.911807	0.974959	0.784667	1.2114	0.818938	-106.659
Sheffield	SCAMP2		75	1.01455	0.78506	1.31112	0.912097	0.998549	0.772147	1.29133	0.991169	89.9466
Sheffield	MLIP		75	1.01253	0.811473	1.26341	0.912189	0.999832	0.799827	1.24985	0.998823	98.6516
Sheffield	MYO10		75	0.988016	0.797316	1.22433	0.91226	0.971084	0.780255	1.20859	0.792665	-143.381
Sheffield	CAT		75	0.984941	0.751812	1.29036	0.91232	0.958176	0.732479	1.25342	0.755223	-181.557
Sheffield	ADGRE2		75	0.985356	0.757716	1.28139	0.912356	0.985661	0.757407	1.2827	0.91442	2.09858
Sheffield	MINK1		75	0.987383	0.787143	1.23856	0.912563	0.964593	0.762811	1.21975	0.763374	-183.903
Sheffield	IGF2R		75	0.986149	0.768708	1.2651	0.912608	0.996658	0.777081	1.27828	0.978964	75.9972
Sheffield	TFDP3		75	0.985479	0.758892	1.27972	0.912621	0.981536	0.754329	1.27718	0.889656	-27.4113
Sheffield	ITGA11		75	0.986862	0.779105	1.25002	0.912685	1.04208	0.801362	1.3551	0.75842	-211.656
Sheffield	C16orf96		75	0.984374	0.742338	1.30532	0.912896	0.992738	0.744299	1.3241	0.960443	53.7224
Sheffield	PRR14L		75	1.01214	0.814317	1.25803	0.913373	1.02276	0.820076	1.27554	0.841701	-86.4498
Sheffield	DNAI7		75	0.984886	0.74843	1.29605	0.913423	0.995174	0.756427	1.30928	0.972427	68.2357
Sheffield	LRIG3		75	0.985603	0.758848	1.28012	0.913431	0.98905	0.7615	1.2846	0.934215	24.0718
Sheffield	IQGAP2		75	0.986659	0.774204	1.25742	0.913554	0.950619	0.736471	1.22704	0.697369	-277.064
Sheffield	OBP2B		75	0.985848	0.761869	1.27567	0.913681	0.978421	0.757135	1.26438	0.867559	-53.0502
Sheffield	ZC3H12D		75	0.986545	0.771928	1.26083	0.913814	0.956702	0.739888	1.23705	0.735677	-226.761
Sheffield	HIP1R		75	1.01337	0.796511	1.28927	0.913916	0.996157	0.780493	1.27141	0.975323	71.0063
Sheffield	TPPP3		75	1.01483	0.776464	1.32637	0.914185	1.00852	0.767733	1.32482	0.951412	42.3841
Sheffield	CORO6		75	1.01351	0.793653	1.29428	0.914315	1.00398	0.783694	1.28619	0.974904	70.3831
Sheffield	CDC37L1		75	1.01468	0.777662	1.32393	0.914507	0.995194	0.760711	1.30195	0.971967	66.9401
Sheffield	FCER2		75	0.985941	0.761286	1.27689	0.91454	0.981816	0.759115	1.26985	0.888804	-29.6144
Sheffield	PFKFB1		75	1.0131	0.797514	1.28698	0.915069	1.04641	0.815691	1.34239	0.721115	-248.444
Sheffield	ZFAND3		75	0.987256	0.77965	1.25014	0.915198	1.01409	0.794479	1.2944	0.910549	-9.06895
Sheffield	TCL1B		75	1.01318	0.795846	1.28986	0.915353	1.01699	0.802482	1.28883	0.889149	-28.662
Sheffield	CYTH3		75	1.01342	0.79194	1.29684	0.91561	1.00956	0.787467	1.29429	0.940162	28.6282
Sheffield	IGLC2		75	1.01392	0.784826	1.30989	0.915749	0.99191	0.766673	1.28332	0.950714	41.2405
Sheffield	NAP1L4		75	1.01392	0.784425	1.31056	0.915906	1.00503	0.774224	1.30464	0.969934	63.7097
Sheffield	CERK		75	1.01195	0.811573	1.26181	0.915952	1.01148	0.808568	1.26532	0.920401	3.91975
Sheffield	ARHGAP11A		75	0.987804	0.78598	1.24145	0.916188	0.973922	0.771709	1.22912	0.823893	-115.327
Sheffield	SERPINI2		75	0.98454	0.736543	1.31604	0.916195	0.991088	0.74243	1.32303	0.95157	42.5476
Sheffield	PAIP1		75	1.01393	0.783483	1.31216	0.91624	1.00727	0.774742	1.30958	0.956875	47.6606
Sheffield	GCC1		75	0.986537	0.76626	1.27014	0.916265	0.958172	0.737734	1.24448	0.748724	-215.231
Sheffield	BST2		75	1.01566	0.759803	1.35767	0.916433	0.9914	0.736898	1.3338	0.954497	44.4139
Sheffield	MYH1		75	0.983564	0.721576	1.34067	0.916478	0.970795	0.712723	1.32231	0.850881	-78.8448
Sheffield	PDZRN3		75	0.985608	0.750317	1.29468	0.917034	0.977923	0.74399	1.28541	0.872851	-53.9927
Sheffield	XIRP2		75	1.0115	0.814573	1.25604	0.91754	0.989382	0.792581	1.23505	0.924842	6.67109
Sheffield	CFAP299		75	1.01179	0.809119	1.26523	0.918133	1.01873	0.815332	1.27286	0.870302	-58.2686
Sheffield	SERPINB6		75	0.988161	0.787211	1.24041	0.918223	0.979438	0.776061	1.23611	0.86111	-74.4548
Sheffield	PARP10		75	0.986033	0.753098	1.29102	0.918524	0.955112	0.721743	1.26394	0.747977	-226.532
Sheffield	ADAMTSL2		75	0.985429	0.743216	1.30658	0.91877	0.956985	0.718139	1.27527	0.764072	-199.552
Sheffield	ZFYVE9		75	0.9889	0.797335	1.22649	0.919067	0.975149	0.787847	1.20698	0.81712	-125.441
Sheffield	PEBP1		75	1.0137	0.779255	1.31867	0.919249	0.973038	0.735248	1.28773	0.848389	-100.899
Sheffield	GRK4		75	0.988232	0.785513	1.24327	0.9195	0.991551	0.785642	1.25143	0.943044	28.3258
Sheffield	ERP29		75	0.987794	0.778096	1.25401	0.919649	0.957865	0.748054	1.22652	0.732893	-250.519
Sheffield	NRGN		75	0.987892	0.77908	1.25267	0.919906	0.955968	0.746362	1.22444	0.721402	-269.643
Sheffield	MACF1		75	0.988406	0.787343	1.24081	0.919943	0.97684	0.777374	1.22749	0.840635	-100.925
Sheffield	CYP4B1		75	0.986734	0.759423	1.28208	0.920371	1.00104	0.76944	1.30234	0.993848	92.2493
Sheffield	TNNT2		75	1.01182	0.80353	1.2741	0.920414	1.02802	0.811528	1.30226	0.818843	-135.182
Sheffield	FGG		75	0.98838	0.785589	1.24352	0.920535	0.973886	0.774655	1.22436	0.820735	-126.397
Sheffield	CETN2		75	0.989378	0.801632	1.22109	0.920766	0.985599	0.798044	1.21723	0.892856	-35.8329
Sheffield	ZRSR2		75	1.01343	0.779083	1.31827	0.920793	0.994731	0.760456	1.30118	0.969242	60.3993
Sheffield	CXCL9		75	1.01407	0.7699	1.33567	0.920832	1.02618	0.776901	1.35544	0.855572	-85.016
Sheffield	CSF2		75	0.987874	0.776451	1.25687	0.920905	0.980876	0.769619	1.25012	0.876004	-58.2739
Sheffield	MAPKAP1		75	0.989399	0.800088	1.2235	0.921648	0.989678	0.800331	1.22382	0.923708	2.64635
Sheffield	IDI2		75	0.987933	0.775597	1.2584	0.921669	0.993356	0.779526	1.26584	0.957015	45.0899
Sheffield	BPIFA2		75	0.987343	0.765633	1.27325	0.921795	0.987963	0.762497	1.2801	0.926996	4.93196
Sheffield	PRR4		75	0.987795	0.772898	1.26244	0.921848	0.953298	0.73791	1.23156	0.714346	-289.484
Sheffield	KAT6A		75	0.989659	0.803627	1.21875	0.922052	0.984625	0.801546	1.20952	0.882636	-49.0565
Sheffield	MYO9B		75	1.01213	0.794006	1.29018	0.922431	0.997998	0.782437	1.27295	0.987121	83.3801
Sheffield	AGR2		75	0.988864	0.788827	1.23963	0.922634	0.989902	0.789633	1.24096	0.929873	9.37029
Sheffield	MYL5		75	1.01	0.825471	1.23579	0.922956	1.00049	0.822048	1.21766	0.996112	95.0944
Sheffield	KIF24		75	1.01131	0.804244	1.27168	0.923359	1.01428	0.805572	1.27707	0.903968	-26.1159
Sheffield	RPA2		75	0.989638	0.800199	1.22392	0.923453	1.00586	0.809794	1.24941	0.957852	43.8728
Sheffield	INPP1		75	1.01154	0.800394	1.27839	0.923471	1.00327	0.796917	1.26304	0.977862	71.5901
Sheffield	CDC26		75	1.01159	0.799552	1.27986	0.923495	0.987036	0.775936	1.25557	0.91536	-13.2159
Sheffield	IL13RA2		75	0.989342	0.794856	1.23142	0.92356	0.974038	0.780451	1.21564	0.816009	-145.492
Sheffield	DEFB112		75	0.986272	0.742936	1.30931	0.923816	1.00882	0.752726	1.35203	0.95315	36.5002
Sheffield	VSIG10L		75	1.01581	0.736549	1.40095	0.923818	0.992644	0.71333	1.38133	0.96507	52.9277
Sheffield	WDR20		75	1.01041	0.816942	1.24971	0.923883	1.00205	0.808112	1.24253	0.985104	80.224
Sheffield	IFT172		75	1.01075	0.811639	1.25871	0.923893	0.983031	0.784695	1.2315	0.881666	-60.0489
Sheffield	NTRK3		75	0.986864	0.752231	1.29468	0.923945	1.01139	0.76854	1.33097	0.935591	14.3837
Sheffield	CEP128		75	1.0117	0.796101	1.28568	0.924233	0.983463	0.762478	1.2685	0.897819	-43.3961
Sheffield	NPTN		75	1.0104	0.815171	1.25238	0.92478	1.01532	0.815464	1.26416	0.891864	-47.0079
Sheffield	FCHSD2		75	1.01109	0.803968	1.27158	0.924846	1.03618	0.821828	1.30644	0.763743	-222.159
Sheffield	APOB		75	1.01257	0.780554	1.31354	0.92507	1.01707	0.785905	1.31624	0.897611	-35.5649
Sheffield	PSMB11		75	0.988128	0.770383	1.26742	0.925079	1.01899	0.787716	1.31817	0.886096	-57.5342
Sheffield	CASP9		75	0.987431	0.758429	1.28558	0.925142	0.95024	0.72287	1.24913	0.71452	-303.519
Sheffield	DCAF12		75	1.01138	0.798211	1.28149	0.925317	1.00685	0.794011	1.27675	0.955048	39.6662
Sheffield	CMIP		75	0.989782	0.798262	1.22725	0.925422	0.983366	0.7932	1.21912	0.878414	-63.3216
Sheffield	CPM		75	1.00975	0.823724	1.23779	0.925576	1.0323	0.836322	1.2742	0.767276	-227.552
Sheffield	RARRES1		75	0.989325	0.788562	1.2412	0.926108	0.992226	0.793299	1.24104	0.945496	27.2813
Sheffield	F12		75	0.987109	0.750346	1.29858	0.926117	1.02936	0.771618	1.3732	0.843973	-123.045
Sheffield	SKA1		75	0.990632	0.811806	1.20885	0.926167	1.01558	0.827736	1.24604	0.882247	-64.2044
Sheffield	SERPINA6		75	1.01068	0.806402	1.26671	0.926517	1.00508	0.80259	1.25866	0.964792	52.3128
Sheffield	CSDE1		75	0.991705	0.83049	1.18422	0.926677	0.995816	0.831819	1.19214	0.963571	49.6596
Sheffield	FAM114A2		75	0.987935	0.762831	1.27946	0.926691	0.949187	0.724797	1.24305	0.704714	-329.613
Sheffield	LURAP1		75	0.990411	0.806425	1.21637	0.926785	1.00178	0.813643	1.23342	0.986633	81.5449
Sheffield	CFAP46		75	1.01202	0.783745	1.30678	0.927016	1.01621	0.78512	1.31531	0.902792	-34.5743
Sheffield	MAN1A2		75	1.01103	0.79919	1.27902	0.927149	0.986416	0.774614	1.25613	0.911694	-24.6933
Sheffield	KIRREL3		75	1.01508	0.735656	1.40063	0.92741	1.03311	0.741507	1.43938	0.847362	-117.636
Sheffield	OLFM4		75	1.01057	0.805446	1.26792	0.927646	1.01053	0.803802	1.27043	0.928509	0.319559
Sheffield	HS3ST3B1		75	1.01155	0.789302	1.29639	0.92769	0.985849	0.761128	1.27692	0.914014	-24.0692
Sheffield	VGF		75	1.00924	0.82696	1.23171	0.927854	1.01927	0.835954	1.24279	0.850331	-107.426
Sheffield	FGFR4		75	0.988346	0.766124	1.27502	0.928118	1.02794	0.787614	1.3416	0.839275	-135.078
Sheffield	SPTLC1		75	1.00955	0.820368	1.24236	0.928458	0.97	0.773894	1.2158	0.791534	-220.427
Sheffield	WFDC3		75	0.989983	0.794581	1.23344	0.928492	1.00488	0.804024	1.25593	0.965837	51.5953
Sheffield	KIAA0232		75	1.01247	0.772141	1.32761	0.928557	1.00638	0.765988	1.32222	0.963561	48.676
Sheffield	SLC38A10		75	1.0109	0.796813	1.28251	0.928851	1.02419	0.807391	1.2992	0.843853	-120.472
Sheffield	RGL2		75	1.0118	0.781911	1.30929	0.928898	1.0265	0.792866	1.32897	0.842666	-122.875
Sheffield	THAP10		75	0.98999	0.793626	1.23494	0.928929	1.00622	0.802161	1.2622	0.957214	38.3339
Sheffield	POU2F3		75	0.988556	0.767119	1.27391	0.929114	0.984552	0.764786	1.26747	0.903846	-35.2544
Sheffield	MEFV		75	1.01025	0.806938	1.26478	0.92914	1.02704	0.821719	1.28367	0.81462	-161.712
Sheffield	KDM5D		75	1.0083	0.840317	1.20987	0.929142	1.02016	0.846638	1.22924	0.833806	-141.389
Sheffield	LAS1L		75	1.01022	0.807303	1.26413	0.929201	1.0155	0.810107	1.27298	0.89384	-51.3679
Sheffield	SIRPB1		75	0.989948	0.791557	1.23806	0.929448	0.993947	0.792318	1.24689	0.958138	39.9017
Sheffield	FOLR2	Yes	75	1.01065	0.798293	1.27949	0.929878	0.984362	0.772722	1.25397	0.898454	-48.8338
Sheffield	MUC16		75	1.00955	0.816481	1.24827	0.930084	0.991384	0.798457	1.23093	0.937537	8.92894
Sheffield	RETN		75	0.989691	0.785121	1.24756	0.930103	0.982295	0.778806	1.23895	0.880105	-72.3879
Sheffield	RPAP3		75	1.01062	0.798016	1.27987	0.930127	0.990259	0.780417	1.25652	0.935786	7.36058
Sheffield	TRIM24		75	0.98987	0.787626	1.24405	0.930421	0.990214	0.787382	1.2453	0.932982	3.41278
Sheffield	DTX3		75	0.988314	0.758205	1.28826	0.930733	0.915786	0.674783	1.24286	0.572341	-648.426
Sheffield	PTGES2		75	1.01022	0.802271	1.27207	0.931095	0.989054	0.783418	1.24867	0.926262	-8.24489
Sheffield	MAGEA4		75	1.01126	0.784192	1.30408	0.931214	1.01366	0.785604	1.30793	0.916886	-21.1699
Sheffield	TAX1BP1		75	1.01008	0.803775	1.26935	0.931408	0.990908	0.782577	1.2547	0.939541	8.96666
Sheffield	KIF1C		75	0.989052	0.769294	1.27159	0.93157	0.93541	0.709728	1.23285	0.635507	-506.536
Sheffield	CENPF		75	1.01282	0.756265	1.35641	0.931883	1.01431	0.755197	1.36232	0.92479	-11.5329
Sheffield	PDCL		75	1.01057	0.793429	1.28714	0.932105	0.998104	0.783096	1.27215	0.987769	81.9548
Sheffield	NPR1		75	1.00936	0.814368	1.25105	0.932186	1.01658	0.817558	1.26405	0.882395	-76.4514
Sheffield	ADGRB3		75	1.01081	0.789046	1.29489	0.932211	1.0033	0.781236	1.28847	0.979436	69.3943
Sheffield	MEPE		75	1.00964	0.808915	1.26018	0.932364	1.00413	0.802958	1.2557	0.971178	57.0609
Sheffield	SYCP3		75	1.01031	0.796431	1.28164	0.932617	1.03325	0.809821	1.31832	0.792456	-218.749
Sheffield	DHODH		75	1.01018	0.798766	1.27755	0.932639	1.01896	0.802368	1.29401	0.877586	-85.4534
Sheffield	CCDC28B		75	0.989515	0.774855	1.26364	0.932672	0.969892	0.760091	1.2376	0.805823	-190.024
Sheffield	SENP8		75	1.01159	0.774211	1.32174	0.932712	1.01205	0.77407	1.32318	0.930238	-3.93281
Sheffield	EMID1		75	1.01013	0.797838	1.27891	0.933258	1.00147	0.792567	1.26543	0.990192	85.4449
Sheffield	CD164L2		75	0.989612	0.774227	1.26492	0.933547	0.979371	0.76393	1.25557	0.869377	-99.6214
Sheffield	NOTCH1		75	0.988624	0.754542	1.29533	0.933858	0.998499	0.763974	1.30502	0.991224	86.8685
Sheffield	ITGA5		75	0.989377	0.768419	1.27387	0.933991	0.983447	0.762209	1.2689	0.897851	-56.289
Sheffield	CEACAM3		75	1.00941	0.808779	1.2598	0.934004	1.01989	0.817558	1.2723	0.861406	-110.392
Sheffield	ADCYAP1R1		75	1.00968	0.803586	1.26862	0.934115	1.03644	0.818067	1.3131	0.766859	-271.684
Sheffield	PLEKHS1		75	1.0102	0.793725	1.28573	0.934242	1.00666	0.790832	1.28139	0.95699	34.5988
Sheffield	PTK7		75	1.01172	0.766991	1.33455	0.934257	0.956889	0.705624	1.29763	0.776749	-278.09
Sheffield	TPRG1L		75	0.988909	0.757977	1.2902	0.934491	1.02165	0.773454	1.3495	0.880085	-92.0708
Sheffield	ERP44		75	1.00987	0.798055	1.27791	0.934806	1.00547	0.795098	1.2715	0.963685	44.4953
Sheffield	NAA11		75	1.00944	0.805547	1.26493	0.934977	1.0124	0.807198	1.26976	0.915104	-31.1752
Sheffield	TFF3		75	1.01036	0.788489	1.29467	0.935053	0.991231	0.769022	1.27765	0.945778	14.5613
Sheffield	PPCDC		75	0.988692	0.751597	1.30058	0.935204	0.931013	0.68721	1.26131	0.64449	-528.532
Sheffield	SF3B3		75	0.990332	0.78321	1.25223	0.935319	0.984638	0.77561	1.25	0.898811	-59.353
Sheffield	RGS5		75	0.989878	0.774188	1.26566	0.935335	0.998736	0.779233	1.28007	0.992031	87.5696
Sheffield	ARHGEF12		75	1.00973	0.798848	1.27628	0.935435	0.989037	0.78136	1.25191	0.926959	-13.8528
Sheffield	TBC1D17		75	0.990665	0.789502	1.24308	0.935449	0.981773	0.780215	1.2354	0.875321	-96.132
Sheffield	VASN		75	1.01017	0.790029	1.29165	0.935712	1.0066	0.783153	1.2938	0.959025	34.955
Sheffield	FNBP4		75	1.0104	0.784873	1.30073	0.936017	1.01988	0.792452	1.31259	0.878442	-90.3212
Sheffield	LTO1		75	0.989696	0.768528	1.27451	0.936025	1.00172	0.775859	1.29333	0.989484	83.4119
Sheffield	BCL2L1		75	0.989833	0.770302	1.27193	0.936334	0.948676	0.726842	1.23822	0.698238	-415.571
Sheffield	MYOD1		75	0.988595	0.745324	1.31127	0.936561	0.985537	0.740845	1.31105	0.920304	-27.0063
Sheffield	XRCC2		75	0.990284	0.778645	1.25945	0.936564	0.972438	0.760838	1.24289	0.82335	-186.261
Sheffield	ANKRD18B		75	0.990904	0.788645	1.24504	0.937472	0.989091	0.789629	1.23894	0.923953	-20.0412
Sheffield	LACTB2		75	1.0099	0.787871	1.2945	0.937998	0.986308	0.764917	1.27178	0.915343	-39.9225
Sheffield	SMARCA1		75	0.990433	0.776792	1.26283	0.938187	0.977574	0.762292	1.25365	0.858157	-135.941
Sheffield	KCNIP4		75	0.989879	0.764127	1.28233	0.938601	1.02429	0.78426	1.33779	0.860145	-135.952
Sheffield	XIAP		75	0.993112	0.832638	1.18451	0.93873	0.981463	0.821895	1.17201	0.83625	-170.713
Sheffield	EPCAM		75	0.990091	0.767421	1.27737	0.938929	1.00194	0.775716	1.29413	0.988164	80.5514
Sheffield	MFRP		75	1.00991	0.784631	1.29986	0.938975	1.00423	0.780418	1.29223	0.973833	57.1978
Sheffield	DRG2		75	1.00822	0.817156	1.24396	0.939131	0.993361	0.800735	1.23233	0.951707	18.6309
Sheffield	EIF5		75	0.991006	0.785194	1.25077	0.939367	0.998021	0.792573	1.25673	0.986561	78.0744
Sheffield	RPL5		75	0.990901	0.782494	1.25481	0.939518	1.0252	0.800004	1.31378	0.844096	-172.239
Sheffield	SAFB2		75	0.992484	0.816587	1.20627	0.939579	0.986675	0.810597	1.201	0.893594	-77.8136
Sheffield	STK11		75	1.00928	0.794775	1.28167	0.939623	0.962504	0.741506	1.24937	0.773992	-313.904
Sheffield	PDCD2		75	0.991412	0.793064	1.23937	0.939631	0.988311	0.792404	1.23265	0.916923	-36.3154
Sheffield	BECN1		75	1.01065	0.767626	1.33062	0.939814	0.990437	0.747072	1.31308	0.946752	9.31494
Sheffield	PJA2		75	1.01033	0.772853	1.32079	0.940049	0.990796	0.757345	1.29621	0.946225	10.0709
Sheffield	LCK		75	0.990663	0.774872	1.26655	0.940339	0.953133	0.738377	1.23035	0.712487	-411.667
Sheffield	CD7		75	0.989474	0.748445	1.30812	0.940781	0.986265	0.747084	1.30202	0.922252	-30.7039
Sheffield	MSLN		75	0.989534	0.749486	1.30647	0.940836	0.995995	0.753535	1.31647	0.977506	61.856
Sheffield	ERP27		75	1.00775	0.821711	1.23591	0.940885	1.03263	0.837886	1.27264	0.76329	-315.858
Sheffield	ANKS3		75	0.989909	0.756071	1.29607	0.941198	1.00768	0.771789	1.31568	0.955142	24.5284
Sheffield	POM121L1P		75	1.00864	0.801263	1.2697	0.941581	1.05663	0.818788	1.36355	0.672033	-540.054
Sheffield	PHLDB2		75	1.00826	0.808578	1.25726	0.94175	1.04165	0.826386	1.31298	0.729749	-395.885
Sheffield	PTPRR		75	0.991604	0.790561	1.24377	0.941855	0.990061	0.790536	1.23994	0.930677	-18.4656
Sheffield	HAAO		75	0.991051	0.777363	1.26348	0.942166	0.977971	0.764625	1.25085	0.859186	-147.8
Sheffield	MAD1L1		75	1.00825	0.807309	1.2592	0.942248	0.99176	0.788602	1.24725	0.943595	-0.718843
Sheffield	ATP6V1F		75	0.99284	0.817314	1.20606	0.942288	1.03364	0.834475	1.28035	0.761879	-360.512
Sheffield	SYTL1		75	1.00862	0.799363	1.27265	0.942331	0.98544	0.774716	1.25348	0.904887	-70.9087
Sheffield	HPS5		75	1.00894	0.792716	1.28414	0.942338	1.02915	0.804768	1.3161	0.818861	-222.84
Sheffield	C2orf73		75	1.01075	0.756208	1.35096	0.942437	0.998667	0.745815	1.33724	0.992853	87.5176
Sheffield	MAX		75	1.00859	0.79874	1.27357	0.942718	1.00704	0.795622	1.27463	0.953499	18.0207
Sheffield	EPHA10		75	0.991814	0.791642	1.2426	0.943026	1.01356	0.805584	1.27522	0.908499	-63.8354
Sheffield	ZRANB1		75	0.992841	0.815079	1.20937	0.943098	0.986815	0.81096	1.2008	0.894547	-84.7459
Sheffield	IMPG1		75	0.991244	0.778496	1.26213	0.943123	0.99525	0.780021	1.26987	0.969451	45.8602
Sheffield	DYNC2I1		75	0.991285	0.778475	1.26227	0.943408	0.988835	0.775895	1.26022	0.927697	-28.2752
Sheffield	CYTL1		75	0.990827	0.767842	1.27857	0.94352	0.980916	0.760333	1.26549	0.882141	-109.08
Sheffield	BCL2L11		75	0.990659	0.762255	1.2875	0.94405	1.01506	0.776992	1.32607	0.912727	-59.256
Sheffield	CPXM1		75	1.00928	0.779226	1.30726	0.944196	0.954255	0.71864	1.26712	0.746208	-406.832
Sheffield	CIART		75	0.988495	0.714418	1.36772	0.944313	0.998235	0.720243	1.38352	0.991537	84.7353
Sheffield	NRARP		75	1.00871	0.79064	1.28692	0.944379	1.02015	0.799149	1.30226	0.872775	-130.067
Sheffield	CREBZF		75	0.991401	0.777709	1.26381	0.944413	1.02532	0.796728	1.31949	0.845954	-189.525
Sheffield	BOLA2		75	1.00897	0.784347	1.29792	0.944602	0.978806	0.755594	1.26796	0.871131	-139.941
Sheffield	RRP1		75	1.00766	0.812303	1.25	0.944677	1.00104	0.800677	1.25155	0.992696	86.3284
Sheffield	POLDIP3		75	1.00896	0.783915	1.29862	0.944749	1.01167	0.787325	1.29995	0.927709	-30.0547
Sheffield	CDKL5		75	0.991178	0.769713	1.27636	0.945245	0.990687	0.768599	1.27695	0.942406	-5.59165
Sheffield	LRRTM1		75	0.990208	0.745688	1.31491	0.945779	0.992368	0.752688	1.30837	0.956681	22.1465
Sheffield	IL15		75	0.991734	0.780732	1.25976	0.945783	0.965543	0.754645	1.23538	0.78034	-322.466
Sheffield	MBL2		75	0.992219	0.792166	1.24279	0.945792	0.979953	0.782727	1.22688	0.859805	-159.247
Sheffield	SPEN		75	0.991907	0.782107	1.25799	0.946567	0.976168	0.768314	1.24025	0.843474	-196.853
Sheffield	MANSC4		75	1.00746	0.810237	1.25269	0.946677	1.0173	0.812548	1.27365	0.881072	-130.756
Sheffield	CCL21		75	1.00789	0.800237	1.26943	0.946768	0.998986	0.790389	1.26264	0.993227	87.0927
Sheffield	GPRASP3		75	1.00795	0.798675	1.27207	0.946809	1.01645	0.803882	1.28523	0.89158	-105.976
Sheffield	ROBO1		75	0.991519	0.771956	1.27353	0.946828	0.981645	0.764923	1.25977	0.884272	-117.509
Sheffield	CASP4		75	0.990622	0.749898	1.30862	0.947111	0.994202	0.752317	1.31386	0.967392	38.2899
Sheffield	COG7		75	0.990503	0.747121	1.31317	0.94712	0.998404	0.751928	1.32567	0.991191	83.2623
Sheffield	FSTL3		75	1.00777	0.801171	1.26764	0.947294	0.992112	0.786485	1.2515	0.946715	-2.35211
Sheffield	HOOK1		75	0.991739	0.775054	1.269	0.947419	1.01676	0.79256	1.30437	0.895977	-100.327
Sheffield	DMRTC1		75	1.00824	0.789967	1.28682	0.947444	1.0039	0.798944	1.26143	0.973352	52.5661
Sheffield	SERPINI1		75	1.00912	0.770311	1.32197	0.947458	1.0105	0.769476	1.32703	0.940087	-15.0919
Sheffield	ZPR1		75	1.00812	0.791762	1.28361	0.947674	1.02531	0.809466	1.29872	0.835784	-209.051
Sheffield	STK32B		75	0.992494	0.792444	1.24305	0.947697	1.00807	0.802639	1.26607	0.944916	-6.62731
Sheffield	IL4R		75	1.01023	0.745008	1.36987	0.94778	0.993379	0.730991	1.34995	0.96614	34.7237
Sheffield	RAB3IP		75	1.00712	0.81391	1.24619	0.947964	0.995036	0.801259	1.23568	0.96408	29.8311
Sheffield	CEP20		75	0.991815	0.773488	1.27177	0.94834	0.954383	0.7381	1.23404	0.721765	-468.093
Sheffield	FCGR2A		75	1.01023	0.742475	1.37453	0.948371	0.969211	0.706257	1.33007	0.846442	-207.396
Sheffield	C1QA		75	0.991498	0.765198	1.28472	0.948497	0.988399	0.763496	1.27955	0.929409	-36.6687
Sheffield	DAZ4		75	1.00783	0.795121	1.27744	0.948586	0.991604	0.777856	1.26409	0.94573	-8.11081
Sheffield	LRP2BP		75	0.992875	0.798919	1.23392	0.948587	0.988078	0.790684	1.23475	0.915996	-67.7327
Sheffield	TULP4		75	0.992459	0.787039	1.25149	0.948987	1.03579	0.805957	1.33116	0.783545	-364.506
Sheffield	RALY		75	0.992525	0.788396	1.24951	0.949072	0.970211	0.764138	1.23186	0.803942	-303.035
Sheffield	CEACAM20		75	1.00823	0.782917	1.29838	0.949361	1.01997	0.7879	1.3204	0.880651	-141.305
Sheffield	PNMA2		75	0.991719	0.766849	1.28253	0.949461	1.03649	0.788266	1.36287	0.797512	-330.93
Sheffield	KMT5B		75	0.99216	0.777728	1.26571	0.949483	0.966234	0.752817	1.24015	0.787353	-336.396
Sheffield	CBLB		75	1.00803	0.786666	1.29169	0.94958	1.02536	0.793744	1.32457	0.84795	-213.106
Sheffield	RAD23B		75	0.991496	0.759186	1.29489	0.950003	0.980172	0.751021	1.27924	0.882814	-134.489
Sheffield	TRMT9B		75	0.991927	0.769671	1.27836	0.950066	0.98801	0.767856	1.27128	0.925277	-48.8225
Sheffield	AFAP1L1		75	1.00772	0.791803	1.28251	0.950176	0.964306	0.741475	1.2541	0.786307	-372.803
Sheffield	MCEMP1		75	1.00742	0.798266	1.27138	0.950334	1.03288	0.814809	1.30932	0.789166	-337.497
Sheffield	DNPH1		75	1.00925	0.754523	1.34998	0.950509	0.98583	0.729731	1.33181	0.925914	-54.9287
Sheffield	ADAM22		75	0.991787	0.764117	1.28729	0.950577	0.978385	0.751128	1.2744	0.871278	-164.972
Sheffield	SPATC1		75	1.00861	0.769021	1.32284	0.950598	1.01011	0.770918	1.3235	0.941862	-17.2865
Sheffield	PTN		75	0.992861	0.791303	1.24576	0.950654	1.01482	0.804716	1.27978	0.901091	-105.312
Sheffield	FOLR1		75	1.00899	0.759473	1.34048	0.950762	1.01531	0.765458	1.3467	0.916061	-69.7141
Sheffield	IL1RL1		75	0.992252	0.773695	1.27255	0.951143	0.97779	0.76006	1.25789	0.861266	-188.776
Sheffield	CLIC3		75	1.0057	0.83771	1.20737	0.95143	1.01472	0.844097	1.21983	0.876364	-157.29
Sheffield	EFEMP2		75	0.991202	0.743948	1.32063	0.951868	0.968271	0.723924	1.29509	0.827972	-264.874
Sheffield	NOTCH2		75	0.99113	0.739989	1.3275	0.952344	0.992944	0.741602	1.32947	0.96207	20.5221
Sheffield	MIF4GD		75	1.00713	0.797855	1.27129	0.95235	0.986697	0.779005	1.24976	0.911564	-88.5905
Sheffield	THOP1		75	1.0079	0.777549	1.3065	0.952588	0.992993	0.7644	1.28995	0.957991	10.6712
Sheffield	NDOR1		75	0.993907	0.811754	1.21693	0.952813	1.00253	0.81725	1.22981	0.980686	58.7065
Sheffield	DPY30		75	0.992948	0.785223	1.25563	0.952875	0.957263	0.74662	1.22733	0.730494	-517.182
Sheffield	TK1		75	1.00575	0.831438	1.2166	0.952933	1.00121	0.826285	1.21317	0.990141	78.8777
Sheffield	NUDCD3		75	1.00664	0.807899	1.25428	0.952945	0.999781	0.802374	1.24576	0.998445	96.6979
Sheffield	DHX37		75	0.992935	0.784466	1.2568	0.952978	0.980681	0.775357	1.24038	0.870707	-175.154
Sheffield	ANKRD20A4P		75	1.00854	0.760069	1.33825	0.952997	1.02512	0.774633	1.3566	0.86223	-191.619
Sheffield	PCSK7		75	0.994056	0.813884	1.21411	0.953406	0.975412	0.796301	1.19481	0.809933	-317.606
Sheffield	PLS3		75	0.992358	0.764911	1.28744	0.953944	0.982835	0.754936	1.27953	0.897642	-125.715
Sheffield	FRMD8		75	0.993025	0.782986	1.25941	0.953964	0.989124	0.781336	1.25217	0.927579	-56.2329
Sheffield	MAPK9		75	0.992888	0.777341	1.2682	0.954418	0.961499	0.742395	1.24527	0.766035	-450.092
Sheffield	CCDC102A		75	0.99244	0.764683	1.28803	0.954506	0.974082	0.747579	1.26921	0.8458	-246.062
Sheffield	LEFTY2		75	0.99262	0.768728	1.28172	0.954704	0.974538	0.750552	1.26537	0.846512	-248.183
Sheffield	CEP170B		75	1.00633	0.809224	1.25144	0.95477	1.00889	0.815101	1.24875	0.935188	-40.2847
Sheffield	HMGN2P46		75	0.992079	0.753118	1.30686	0.954892	0.983563	0.742876	1.30223	0.907852	-108.398
Sheffield	MLANA		75	0.993497	0.791442	1.24714	0.955149	1.01592	0.804569	1.28279	0.894423	-142.052
Sheffield	FES		75	1.00751	0.775806	1.30841	0.95526	0.993703	0.763409	1.29347	0.962545	15.5552
Sheffield	MAGEB3		75	1.00764	0.772381	1.31455	0.955263	1.00207	0.764726	1.31308	0.988028	72.8083
Sheffield	GATD3		75	1.00662	0.798879	1.26839	0.955369	1.00202	0.792965	1.2662	0.986493	69.3769
Sheffield	PNPT1		75	0.99338	0.787212	1.25354	0.95537	0.994447	0.791295	1.24975	0.961904	16.1558
Sheffield	HMGCL		75	0.993804	0.799369	1.23553	0.955381	0.990852	0.800066	1.22713	0.932884	-47.8618
Sheffield	DCTN2		75	1.00683	0.792767	1.27869	0.9555	0.975338	0.757751	1.25541	0.846264	-266.938
Sheffield	KRR1		75	1.00617	0.809599	1.25047	0.955757	0.984983	0.788425	1.23054	0.894007	-145.923
Sheffield	DCTD		75	1.00682	0.790933	1.28163	0.955995	0.964059	0.743004	1.25088	0.78297	-438.729
Sheffield	IFT74		75	1.00599	0.813065	1.2447	0.956136	0.989226	0.797	1.22781	0.921722	-81.2927
Sheffield	RBM17		75	1.007	0.784966	1.29183	0.956245	0.99589	0.7751	1.27957	0.974309	40.9358
Sheffield	SPATA1		75	1.00611	0.809194	1.25094	0.956297	1.01313	0.81227	1.26366	0.90789	-114.19
Sheffield	HSPA13		75	0.992999	0.772186	1.27696	0.956337	0.965643	0.747663	1.24717	0.788825	-397.633
Sheffield	TP53I3		75	0.992111	0.747124	1.31743	0.956347	0.970187	0.725168	1.29799	0.838512	-282.136
Sheffield	C9orf43		75	1.00607	0.80981	1.2499	0.95639	1.00771	0.809089	1.2551	0.9453	-26.9234
Sheffield	SERPIND1		75	0.993191	0.77699	1.26955	0.956497	0.994531	0.78081	1.26675	0.964563	19.7339
Sheffield	ATP6AP1		75	0.992993	0.770211	1.28021	0.956736	0.992945	0.768679	1.28264	0.956771	-0.683396
Sheffield	TARS3		75	1.00709	0.779668	1.30086	0.956836	1.02317	0.790254	1.32473	0.862026	-224.053
Sheffield	TLX1		75	1.00714	0.777959	1.30384	0.956919	1.04394	0.800426	1.36153	0.75101	-504.256
Sheffield	CCDC137		75	1.00755	0.766769	1.32394	0.956955	0.978645	0.737953	1.29784	0.880858	-187.04
Sheffield	LZTS3		75	0.993502	0.782469	1.26145	0.957326	0.998773	0.787118	1.26734	0.991939	81.1698
Sheffield	FCN1		75	1.00618	0.802601	1.2614	0.957386	1.03036	0.81681	1.29975	0.80071	-385.37
Sheffield	SPAG16		75	1.00596	0.808743	1.25126	0.957455	0.973024	0.772782	1.22515	0.816056	-360.425
Sheffield	PZP	Yes	75	1.00899	0.722941	1.40823	0.95803	0.951218	0.664137	1.36239	0.784966	-458.713
Sheffield	STK39		75	1.00716	0.771822	1.31427	0.958073	0.992957	0.763085	1.29208	0.958045	0.995246
Sheffield	ZNF330		75	1.00602	0.802966	1.26043	0.958362	0.984932	0.782065	1.24042	0.897333	-152.826
Sheffield	HOMER2		75	0.993644	0.781331	1.26365	0.958535	0.980289	0.771865	1.24499	0.870331	-212.21
Sheffield	PAGE3		75	0.993651	0.781402	1.26355	0.958566	0.992813	0.780136	1.26347	0.953238	-13.2386
Sheffield	MRPS18B		75	1.0055	0.816082	1.23889	0.958888	1.03404	0.833298	1.28314	0.761143	-509.779
Sheffield	ITPA		75	1.00568	0.808805	1.25047	0.959367	0.985646	0.788941	1.23139	0.8987	-155.315
Sheffield	CEACAM6		75	0.993725	0.779468	1.26688	0.959483	1.00595	0.789358	1.28198	0.96173	5.69822
Sheffield	WARS1	Yes	75	1.00694	0.769766	1.31719	0.959745	1.02498	0.780023	1.34686	0.859461	-256.698
Sheffield	KIFC1		75	1.00518	0.821876	1.22938	0.959847	1.00547	0.821645	1.23041	0.957796	-5.40749
Sheffield	RAB11FIP5		75	1.00724	0.760425	1.33417	0.959865	1.01421	0.766178	1.34252	0.921469	-95.4471
Sheffield	SH2D1A		75	0.994373	0.797754	1.23945	0.959963	0.965413	0.766318	1.21623	0.765157	-523.81
Sheffield	PON3		75	0.993798	0.778924	1.26795	0.960083	0.99829	0.781367	1.27543	0.989077	72.4908
Sheffield	SUPT20H		75	1.00638	0.783429	1.29278	0.960292	1.02108	0.793628	1.31372	0.871108	-227.929
Sheffield	DLG4		75	0.994792	0.809466	1.22255	0.960409	0.985408	0.800732	1.21268	0.889583	-181.532
Sheffield	WASL		75	1.0057	0.80312	1.25938	0.960491	1.02596	0.813701	1.2936	0.828407	-350.876
Sheffield	KLKP1		75	0.994353	0.793445	1.24613	0.960779	0.9987	0.796095	1.25287	0.99103	77.0336
Sheffield	OS9		75	1.00507	0.821152	1.23019	0.960866	1.03631	0.839694	1.27897	0.739666	-604.969
Sheffield	MAG		75	1.00481	0.829007	1.21789	0.961001	1.04548	0.849408	1.28682	0.674667	-827.036
Sheffield	NTPCR		75	0.9939	0.776675	1.27188	0.961218	0.985641	0.768435	1.26424	0.909336	-136.396
Sheffield	COL4A4		75	0.994842	0.803735	1.23139	0.962106	0.998077	0.808643	1.23189	0.985698	62.7727
Sheffield	TRAF3IP1		75	0.994408	0.788111	1.25471	0.962299	1.02235	0.804488	1.29922	0.856519	-294.266
Sheffield	PPFIBP1		75	0.994157	0.778776	1.2691	0.96248	0.967624	0.751091	1.24658	0.798995	-461.595
Sheffield	CD63		75	0.993993	0.772714	1.27864	0.962594	0.972167	0.75178	1.25716	0.829605	-368.468
Sheffield	LGALS8		75	1.00588	0.786802	1.28596	0.962682	0.977929	0.763119	1.25321	0.860006	-280.599
Sheffield	RABEP2		75	0.994818	0.798988	1.23865	0.96295	0.974894	0.776633	1.22377	0.826496	-389.422
Sheffield	NOP56		75	1.00539	0.800122	1.26332	0.963207	1.03195	0.816273	1.30461	0.792627	-485.114
Sheffield	FAM204A		75	0.994731	0.794135	1.246	0.963329	0.981108	0.781913	1.23105	0.869158	-261.023
Sheffield	CSF3		75	1.00623	0.77207	1.31141	0.963337	0.988681	0.754883	1.29489	0.934094	-83.2438
Sheffield	HAVCR1		75	1.00573	0.787602	1.28427	0.963468	0.986498	0.772492	1.25979	0.913237	-137.945
Sheffield	FHIP1B		75	1.00551	0.794465	1.27262	0.963539	1.0102	0.79505	1.28357	0.933806	-84.7132
Sheffield	GNL3L		75	1.00505	0.809683	1.24756	0.963564	1.02341	0.819278	1.27841	0.838448	-359.366
Sheffield	TXN		75	1.00604	0.776274	1.30382	0.963673	1.0048	0.776552	1.30013	0.970963	20.5702
Sheffield	STXBP4		75	0.994586	0.787022	1.25689	0.963746	0.998455	0.791854	1.25896	0.989572	71.5217
Sheffield	PPP1R2		75	0.994158	0.772162	1.27998	0.963756	0.967831	0.747937	1.25237	0.803626	-458.11
Sheffield	PPM1A		75	0.994373	0.778939	1.26939	0.963874	1.02275	0.792479	1.31994	0.862757	-298.712
Sheffield	COQ7		75	0.99508	0.803416	1.23247	0.963959	0.983958	0.792684	1.22139	0.883419	-227.869
Sheffield	ARHGEF10		75	1.00541	0.795502	1.27071	0.963979	0.989542	0.780923	1.25389	0.930646	-94.8431
Sheffield	ANKRD26P1		75	0.99416	0.770678	1.28245	0.964039	1.02217	0.787275	1.32715	0.869247	-274.408
Sheffield	CBLL2		75	1.00444	0.82765	1.219	0.964214	1.04884	0.847927	1.29735	0.660297	-975.969
Sheffield	MKRN4P		75	0.995499	0.816069	1.21438	0.964516	0.990958	0.811907	1.2095	0.928819	-101.347
Sheffield	EMC7		75	0.994918	0.791441	1.25071	0.965188	0.997968	0.795408	1.25211	0.985978	60.0724
Sheffield	S100A14		75	0.994865	0.786097	1.25908	0.965828	0.990473	0.781181	1.25584	0.937003	-85.9362
Sheffield	ABCC8		75	1.00548	0.781126	1.29426	0.966185	1.02324	0.789263	1.32659	0.862288	-320.766
Sheffield	TOR1AIP1		75	1.00554	0.778912	1.2981	0.966186	0.979105	0.75416	1.27114	0.874018	-282.306
Sheffield	FGF21		75	0.99468	0.772598	1.2806	0.966996	0.955884	0.735851	1.24171	0.735337	-745.907
Sheffield	PTPN9		75	0.995403	0.799011	1.24007	0.967224	0.992637	0.795953	1.23792	0.947698	-60.4065
Sheffield	MN1		75	1.00518	0.784531	1.2879	0.967382	1.00375	0.786192	1.28151	0.976037	27.5947
Sheffield	DTHD1		75	0.994887	0.777828	1.27252	0.967441	0.988618	0.770957	1.26773	0.928109	-123.329
Sheffield	CD79B		75	0.995154	0.78697	1.25841	0.967642	1.00053	0.793476	1.26161	0.996442	89.1396
Sheffield	MDM1		75	1.00484	0.795492	1.26928	0.967692	1.00149	0.794161	1.26294	0.98999	69.2455
Sheffield	WFDC2		75	0.995037	0.781943	1.2662	0.967723	0.977749	0.76568	1.24855	0.856843	-352.263
Sheffield	GPA33		75	0.994484	0.760632	1.30023	0.967738	1.00865	0.769674	1.32184	0.950197	-55.7745
Sheffield	BMP4		75	1.00508	0.783886	1.2887	0.968109	1.01304	0.790912	1.29756	0.918281	-155.551
Sheffield	CCDC140		75	1.0051	0.782299	1.29137	0.968235	1.01555	0.790682	1.30436	0.903845	-202.969
Sheffield	LETM1		75	0.995415	0.793876	1.24812	0.968238	0.966508	0.761522	1.22667	0.779398	-641.208
Sheffield	ALDH2		75	1.00464	0.799713	1.26208	0.968277	0.995118	0.789654	1.25404	0.966915	-5.72826
Sheffield	JMJD6		75	0.993425	0.716453	1.37747	0.968447	0.993287	0.714262	1.38131	0.968067	-2.10902
Sheffield	NLGN1		75	0.995187	0.783356	1.2643	0.968486	0.979349	0.768413	1.24819	0.866098	-332.544
Sheffield	SAT2		75	1.00468	0.79533	1.26914	0.968743	0.994158	0.786172	1.25717	0.960978	-25.4216
Sheffield	ZP3		75	1.00475	0.792398	1.274	0.968827	1.04444	0.811512	1.34423	0.735557	-818.513
Sheffield	SUSD2		75	0.993803	0.72669	1.3591	0.968954	1.00522	0.734943	1.37489	0.97401	16.2571
Sheffield	BST1		75	0.995403	0.788759	1.25618	0.969038	1.00872	0.795151	1.27965	0.94299	-88.3722
Sheffield	NCKAP5L		75	0.995295	0.783997	1.26354	0.969103	0.962481	0.74863	1.23742	0.765477	-710.904
Sheffield	AGXT		75	1.00511	0.77578	1.30223	0.969241	0.992615	0.765177	1.28766	0.955482	-45.4734
Sheffield	KHK		75	0.994909	0.766373	1.2916	0.969423	0.993488	0.766686	1.28738	0.96059	-28.0008
Sheffield	GCNT4		75	1.00445	0.800287	1.26069	0.969455	1.01649	0.807253	1.27996	0.889374	-268.447
Sheffield	CLEC1A		75	1.00484	0.78342	1.28884	0.969678	1.00325	0.784082	1.28369	0.979401	32.7359
Sheffield	GKAP1		75	1.0047	0.788665	1.2799	0.969738	1.00141	0.783845	1.27936	0.991015	69.9668
Sheffield	SIT1		75	1.0048	0.784194	1.28747	0.969789	0.987333	0.768335	1.26875	0.920639	-166.134
Sheffield	AIFM1		75	1.00494	0.778043	1.298	0.969902	0.988559	0.760997	1.28417	0.931299	-133.593
Sheffield	TRIM26		75	0.995538	0.788579	1.25681	0.97	0.998541	0.784687	1.27068	0.990525	67.3462
Sheffield	DGKI		75	0.995781	0.797107	1.24397	0.970297	0.970204	0.769294	1.22358	0.798326	-615.485
Sheffield	LUC7L		75	0.995791	0.797264	1.24375	0.970345	0.988456	0.791374	1.23462	0.91849	-175.303
Sheffield	GORASP2		75	0.99563	0.789983	1.25481	0.970407	0.986435	0.783843	1.24139	0.907301	-211.88
Sheffield	NECAB1		75	1.00509	0.768296	1.31488	0.970425	0.99942	0.76546	1.30489	0.996599	88.5853
Sheffield	CFD		75	0.995465	0.781395	1.26818	0.970647	0.968631	0.752157	1.24741	0.80493	-601.14
Sheffield	NFX1		75	0.995419	0.778958	1.27203	0.970725	0.981249	0.765861	1.25721	0.880996	-312.286
Sheffield	DPP6		75	1.00489	0.772835	1.30662	0.970956	0.985685	0.754471	1.28776	0.915807	-195.616
Sheffield	SLC34A3		75	0.996115	0.807071	1.22944	0.971078	1.00136	0.815717	1.22924	0.989661	65.1781
Sheffield	KIN		75	0.996098	0.802091	1.23703	0.971783	0.984612	0.787494	1.23107	0.89177	-296.688
Sheffield	HYAL1		75	1.00441	0.786331	1.28297	0.971896	0.983587	0.765438	1.26391	0.89708	-276.135
Sheffield	REXO2		75	0.995607	0.778725	1.27289	0.971983	1.00883	0.787137	1.29296	0.944643	-99.6686
Sheffield	METTL15P1		75	1.00447	0.781898	1.2904	0.972156	1.0195	0.794883	1.30758	0.87914	-332.828
Sheffield	NUMBL		75	1.00382	0.80797	1.24715	0.972526	1.02967	0.82078	1.29173	0.800437	-666.768
Sheffield	AKR7L		75	0.996115	0.797887	1.24359	0.972573	1.02353	0.812175	1.28989	0.843762	-497.51
Sheffield	RNF17		75	0.995271	0.758692	1.30562	0.972692	1.01478	0.766871	1.34284	0.918211	-209.587
Sheffield	TJAP1		75	0.996137	0.797899	1.24363	0.972731	0.979948	0.78348	1.22568	0.859168	-423.39
Sheffield	PDP1		75	1.00434	0.783452	1.28751	0.972736	0.982593	0.762214	1.26669	0.892197	-305.466
Sheffield	ATG10		75	0.995598	0.773045	1.28222	0.972738	0.974945	0.751576	1.2647	0.848426	-475.182
Sheffield	FBLN7		75	1.00356	0.818079	1.2311	0.97279	0.969197	0.775315	1.21156	0.783509	-779.77
Sheffield	FAM161B		75	0.995821	0.780461	1.27061	0.97313	1.02589	0.797378	1.3199	0.842394	-510.436
Sheffield	NRCAM		75	1.00403	0.794287	1.26916	0.973148	1.00244	0.7906	1.27105	0.983935	39.3943
Sheffield	DACT1		75	0.995786	0.77868	1.27342	0.97315	1.01528	0.790959	1.30321	0.905254	-259.011
Sheffield	WFIKKN2		75	1.00454	0.771179	1.30852	0.973193	1.02281	0.787984	1.32761	0.865439	-397.516
Sheffield	CHUK		75	1.00391	0.799293	1.2609	0.973254	0.988701	0.784783	1.2456	0.923186	-191.446
Sheffield	NDUFB9		75	1.005	0.75023	1.34629	0.973312	1.04543	0.77217	1.4154	0.77379	-790.332
Sheffield	MST1R		75	0.99647	0.80812	1.22872	0.973608	1.00045	0.81504	1.22805	0.996545	87.1945
Sheffield	DGKB		75	1.00431	0.778426	1.29574	0.973616	1.03698	0.795159	1.35235	0.788654	-744.698
Sheffield	NECTIN2		75	0.995723	0.771734	1.28472	0.973704	0.978839	0.756777	1.26606	0.870574	-399.068
Sheffield	UBE2L6		75	1.00415	0.784873	1.28468	0.973729	0.963664	0.740902	1.2534	0.782576	-794.123
Sheffield	C1RL		75	1.00445	0.769833	1.31058	0.973882	0.989527	0.761342	1.2861	0.937258	-136.92
Sheffield	MYSM1		75	0.996143	0.789276	1.25723	0.974043	1.02366	0.806241	1.29971	0.847768	-505.15
Sheffield	TRIM41		75	1.00447	0.767195	1.31512	0.974136	0.976935	0.74022	1.28935	0.869078	-423.487
Sheffield	MEF2C		75	1.00335	0.819618	1.22826	0.97418	0.972236	0.781758	1.20912	0.800199	-743.027
Sheffield	MRC1		75	0.996187	0.790284	1.25574	0.974199	0.983171	0.779998	1.23927	0.885736	-344.224
Sheffield	PLCB1		75	1.00421	0.77821	1.29585	0.974229	1.05554	0.803108	1.38733	0.69828	-1186.38
Sheffield	EBAG9		75	1.00331	0.820163	1.22736	0.974337	0.963233	0.773531	1.19946	0.737807	-1032.37
Sheffield	MYL10		75	0.99628	0.789606	1.25705	0.974938	1.02478	0.806642	1.30192	0.841116	-556.935
Sheffield	FSD2		75	0.996036	0.777131	1.2766	0.974979	1.03988	0.79936	1.35276	0.770782	-884.577
Sheffield	EFNB2		75	1.00383	0.789576	1.27622	0.97511	1.01548	0.799452	1.28989	0.899808	-302.045
Sheffield	PPP1R7		75	1.00411	0.773834	1.3029	0.975405	1.02821	0.791022	1.33651	0.835318	-578.821
Sheffield	UBXN1		75	1.00354	0.801463	1.25657	0.975408	0.970797	0.766826	1.22902	0.805451	-738.097
Sheffield	CFAP43		75	1.00355	0.800573	1.258	0.975448	1.02451	0.811044	1.29416	0.839039	-582.401
Sheffield	ATXN2		75	0.996559	0.799728	1.24183	0.975505	1.0037	0.809955	1.24379	0.973075	-7.14072
Sheffield	GIGYF1		75	0.996313	0.7869	1.26146	0.97552	0.99564	0.786987	1.25961	0.970953	-18.265
Sheffield	HOATZ		75	0.996856	0.814931	1.21939	0.975561	1.0121	0.820586	1.24831	0.910525	-281.873
Sheffield	DDX19B		75	0.996335	0.78586	1.26318	0.975808	0.969311	0.758528	1.23867	0.803246	-748.96
Sheffield	INPP4B		75	0.99653	0.795289	1.24869	0.975907	0.984675	0.786065	1.23347	0.893112	-344.327
Sheffield	RLBP1		75	1.0043	0.75919	1.32855	0.976003	1.00574	0.761886	1.32766	0.967748	-33.4033
Sheffield	DCLK2		75	1.00317	0.815949	1.23334	0.976075	1.01994	0.827591	1.25699	0.853109	-524.596
Sheffield	MAPRE3		75	0.996555	0.794298	1.25031	0.976212	1.02567	0.814159	1.29213	0.829674	-634.487
Sheffield	PPM1B		75	1.00413	0.76398	1.31976	0.976443	1.04453	0.783341	1.3928	0.76667	-957.916
Sheffield	KIAA1143		75	0.996637	0.796558	1.24697	0.976492	0.981641	0.781433	1.23314	0.873497	-449.999
Sheffield	PAGR1		75	0.996495	0.787626	1.26075	0.976662	0.984441	0.778476	1.2449	0.895824	-346.662
Sheffield	FAM166A		75	1.00338	0.799868	1.25868	0.976711	1.00302	0.798511	1.2599	0.979338	10.7587
Sheffield	MTDH		75	0.996764	0.797295	1.24614	0.977299	0.987425	0.786909	1.23904	0.91299	-290.359
Sheffield	PSG1		75	0.996621	0.786349	1.26312	0.977666	0.979806	0.775194	1.23842	0.864455	-502.745
Sheffield	KRT20		75	1.00349	0.779186	1.29237	0.97845	0.99885	0.775598	1.28637	0.99289	67.0118
Sheffield	PLEKHG2		75	0.996942	0.795587	1.24926	0.978772	1.00117	0.794726	1.26124	0.992082	61.8264
Sheffield	LPXN		75	1.00306	0.797483	1.26162	0.979187	0.955299	0.741905	1.23007	0.722921	-1398.07
Sheffield	SRPRB		75	1.0032	0.788083	1.27704	0.979291	1.05848	0.808275	1.38613	0.679585	-1677.98
Sheffield	FAM186A		75	0.996818	0.782558	1.26974	0.979404	0.986324	0.775547	1.25439	0.910615	-332.01
Sheffield	CDH1	Yes	75	0.9969	0.786369	1.26379	0.979532	0.99278	0.784906	1.25571	0.951798	-133.359
Sheffield	BTBD3		75	1.00389	0.745287	1.35221	0.979642	1.00031	0.744841	1.34341	0.998339	91.9231
Sheffield	ADAM9		75	0.99659	0.765783	1.29696	0.979727	0.963514	0.730504	1.27085	0.792446	-988.22
Sheffield	BNIP3L		75	0.997357	0.812367	1.22447	0.979832	0.955891	0.762481	1.19836	0.69571	-1604.88
Sheffield	BGLAP		75	1.00279	0.806929	1.24619	0.979965	1.00806	0.813414	1.2493	0.941505	-188.491
Sheffield	CFP		75	1.00314	0.785006	1.28189	0.979997	0.988447	0.772525	1.26472	0.926372	-270.482
Sheffield	GOLGA1		75	1.00283	0.800137	1.25687	0.980439	0.983778	0.780677	1.23972	0.889749	-479.017
Sheffield	FGFBP1		75	0.99643	0.748137	1.32713	0.980486	0.996877	0.750099	1.32484	0.982804	12.5491
Sheffield	FAT4		75	0.996989	0.782597	1.27011	0.980524	1.0162	0.792461	1.30311	0.899212	-432.894
Sheffield	ARHGAP30		75	0.99732	0.803941	1.23721	0.980534	1.00641	0.809772	1.2508	0.954059	-138.131
Sheffield	USP48		75	1.00264	0.805987	1.24727	0.981139	1.01562	0.8168	1.26283	0.889113	-488.517
Sheffield	MSTN	Yes	75	1.00306	0.777683	1.29377	0.981197	1.03339	0.796168	1.34129	0.805023	-973.314
Sheffield	TRPC4AP		75	1.00299	0.781984	1.28646	0.981232	0.996091	0.772361	1.28463	0.975925	-31.1097
Sheffield	OXT		75	1.0032	0.767512	1.31127	0.981334	0.98078	0.745905	1.28961	0.889491	-507.098
Sheffield	KHDC3L		75	1.0031	0.771772	1.30376	0.98154	0.988344	0.762221	1.28155	0.929513	-278.857
Sheffield	B4GALNT3		75	0.9967	0.751427	1.32203	0.9817	0.992882	0.749091	1.31601	0.960367	-116.089
Sheffield	GADD45G		75	0.99707	0.773752	1.28484	0.981903	0.99652	0.776211	1.27936	0.97818	-18.8031
Sheffield	CWC15		75	0.997724	0.818945	1.21553	0.981955	0.979908	0.798771	1.20212	0.845675	-790.709
Sheffield	NR2C2		75	1.00294	0.774568	1.29864	0.98224	1.01436	0.781137	1.31721	0.914821	-385.846
Sheffield	INSM2		75	1.00269	0.790567	1.27173	0.982328	0.979906	0.770277	1.24658	0.868717	-655.69
Sheffield	FHIT		75	1.00257	0.796247	1.26234	0.98261	1.00559	0.797412	1.26812	0.962429	-117.571
Sheffield	ATG4A		75	1.003	0.765156	1.31479	0.982667	0.982015	0.744411	1.29546	0.897824	-504.891
Sheffield	PEAK1		75	0.997034	0.761584	1.30528	0.982757	0.994307	0.756409	1.30703	0.96736	-92.2027
Sheffield	LRRC37A2		75	0.997365	0.784327	1.26827	0.98283	1.01125	0.791911	1.29135	0.928516	-324.161
Sheffield	IHO1		75	0.997276	0.768521	1.29412	0.983631	0.99335	0.765517	1.28899	0.959967	-144.632
Sheffield	CTH		75	0.997191	0.761334	1.30612	0.9837	0.986352	0.750709	1.29596	0.921405	-388.519
Sheffield	FRMPD2B		75	1.00263	0.775861	1.29568	0.983987	1.01687	0.783946	1.31901	0.899674	-537.323
Sheffield	GPR37		75	1.00233	0.797276	1.26013	0.984089	0.992459	0.791459	1.2445	0.94773	-225.017
Sheffield	MMRN2		75	0.997541	0.782354	1.27191	0.984153	0.987201	0.774776	1.25787	0.917007	-423.156
Sheffield	CPB1		75	1.00293	0.749434	1.34216	0.984316	1.01538	0.75846	1.35932	0.918332	-422.249
Sheffield	PI3	Yes	75	0.997463	0.77022	1.29175	0.984637	0.99536	0.766573	1.29243	0.972159	-83.092
Sheffield	RUBCNL		75	1.00217	0.799695	1.25591	0.984975	1.01834	0.810991	1.27869	0.875702	-737.881
Sheffield	UBXN2B		75	0.997952	0.804752	1.23753	0.985101	0.9694	0.77405	1.21405	0.786643	-1415.94
Sheffield	CES2		75	0.997831	0.794252	1.25359	0.985117	0.991902	0.791025	1.24379	0.943859	-274.38
Sheffield	ASB6		75	1.0027	0.740611	1.35754	0.986084	1.00209	0.741589	1.3541	0.989157	22.5778
Sheffield	LCORL		75	0.997755	0.769883	1.29307	0.986442	1.01163	0.778018	1.31538	0.931235	-414.241
Sheffield	ENPP1		75	1.00204	0.78683	1.27612	0.986792	0.987649	0.774025	1.26023	0.920387	-508.571
Sheffield	ADH4		75	0.997569	0.747222	1.33179	0.986826	1.00667	0.754905	1.34239	0.963907	-172.957
Sheffield	TNNC1		75	0.997988	0.78356	1.2711	0.986979	0.998475	0.785406	1.26935	0.990055	24.2086
Sheffield	MGA		75	0.997914	0.768857	1.29521	0.98748	1.01864	0.778616	1.33265	0.892854	-784.477
Sheffield	RGMB		75	0.997978	0.773035	1.28838	0.98761	1.01982	0.788797	1.3185	0.88097	-869.802
Sheffield	UBE2B		75	0.998249	0.798161	1.2485	0.987751	0.980696	0.779467	1.23387	0.867867	-1012.5
Sheffield	KIF26B		75	0.998286	0.800245	1.24534	0.987866	1.01728	0.813407	1.27225	0.880652	-898.554
Sheffield	DNAJC7		75	0.998278	0.79458	1.2542	0.988191	0.963678	0.756417	1.22773	0.764597	-2046.85
Sheffield	CEACAM21		75	0.998241	0.790246	1.26098	0.988216	0.99824	0.787584	1.26524	0.988378	-0.056364
Sheffield	FST		75	1.00187	0.775669	1.29403	0.988584	1.01375	0.782292	1.31369	0.917749	-630.998
Sheffield	DOHH		75	1.00189	0.766684	1.30926	0.98894	1.00988	0.772097	1.32091	0.942756	-419.766
Sheffield	VTI1A		75	0.998266	0.780159	1.27735	0.988994	0.971173	0.753976	1.25094	0.820833	-1585.83
Sheffield	KIF3A		75	1.00166	0.789871	1.27025	0.989056	1.02112	0.800937	1.30183	0.866058	-1157.17
Sheffield	PUDP		75	0.998168	0.762737	1.30627	0.98934	0.9582	0.719789	1.27558	0.76989	-2228.38
Sheffield	NFYA		75	1.00142	0.809545	1.23876	0.989601	0.98496	0.794452	1.22115	0.890095	-971.41
Sheffield	DPF3		75	1.00185	0.758493	1.32328	0.98963	1.01548	0.767689	1.34325	0.914284	-732.509
Sheffield	SYTL4		75	0.998567	0.798051	1.24946	0.989995	1.0007	0.801598	1.24926	0.995067	51.1991
Sheffield	INSL5		75	1.00168	0.768805	1.3051	0.990069	0.999989	0.769273	1.2999	0.999933	99.3322
Sheffield	TEX101		75	0.997714	0.692066	1.43835	0.990216	1.03637	0.713612	1.50511	0.851142	-1461.11
Sheffield	CFB		75	0.998489	0.782191	1.2746	0.990316	0.960422	0.744575	1.23884	0.755854	-2570.96
Sheffield	DXO		75	0.998577	0.79063	1.26122	0.990461	0.973546	0.764623	1.23956	0.827795	-1782.32
Sheffield	KANK2		75	0.998568	0.786224	1.26826	0.990625	0.962459	0.748507	1.23757	0.76547	-2569.8
Sheffield	EDIL3		75	1.00155	0.763378	1.31404	0.991057	1.00347	0.761633	1.32211	0.980338	-123.274
Sheffield	CD109		75	0.998081	0.711213	1.40066	0.991134	1.02549	0.725559	1.44941	0.8866	-1210.34
Sheffield	ANKRD20A1		75	1.00137	0.780681	1.28446	0.991369	1.0102	0.787888	1.29524	0.936213	-638.6
Sheffield	HES4		75	1.00178	0.724112	1.38593	0.991427	1.00259	0.717381	1.40119	0.987912	-45.4039
Sheffield	CES3		75	0.998736	0.790749	1.26143	0.991527	0.995376	0.788076	1.25721	0.968971	-266.308
Sheffield	LSG1		75	1.00131	0.783853	1.2791	0.991622	1.00991	0.788751	1.29308	0.937679	-651.658
Sheffield	FBRSL1		75	0.99868	0.778392	1.28131	0.99171	1.01584	0.790491	1.30543	0.902245	-1089.81
Sheffield	SHMT1		75	1.00122	0.791608	1.26635	0.991853	0.984785	0.774109	1.2528	0.900649	-1152.82
Sheffield	CYP1A2		75	0.998742	0.782479	1.27478	0.991932	1.00993	0.790438	1.29036	0.937027	-684.561
Sheffield	GSDMA		75	1.00099	0.818062	1.22482	0.992337	1.01296	0.825608	1.24283	0.901776	-1202.21
Sheffield	DNAJB4		75	0.998786	0.778806	1.2809	0.992362	0.954697	0.730489	1.24772	0.73426	-3715.75
Sheffield	JAM3		75	0.998789	0.776883	1.28408	0.992456	0.997324	0.778294	1.27799	0.983101	-121.081
Sheffield	FKBP14		75	0.998666	0.757165	1.31719	0.992457	0.98241	0.747095	1.29184	0.898919	-1228.94
Sheffield	UBL4A		75	0.998981	0.798378	1.24999	0.992885	0.959291	0.751065	1.22524	0.739214	-3975.21
Sheffield	RINT1		75	0.99904	0.801453	1.24534	0.993184	0.961805	0.761271	1.21517	0.744095	-3954.47
Sheffield	PTTG1		75	1.0009	0.810757	1.23565	0.993292	1.02803	0.826685	1.27842	0.803684	-2959.13
Sheffield	UPK3A		75	0.998935	0.778388	1.28197	0.993319	0.968093	0.751975	1.24632	0.801359	-2942.67
Sheffield	MEGF11		75	1.00112	0.767263	1.30625	0.993429	0.984471	0.751601	1.28949	0.909509	-1300.13
Sheffield	PHYKPL		75	0.998968	0.780493	1.2786	0.993457	0.997117	0.77933	1.27577	0.981681	-179.567
Sheffield	UBAC1		75	0.998919	0.767796	1.29961	0.99357	0.9836	0.753582	1.28383	0.903161	-1428.41
Sheffield	PRR11		75	1.00099	0.785128	1.2762	0.993636	1.0052	0.786985	1.28393	0.96685	-425.004
Sheffield	RNF208		75	1.00084	0.800791	1.25086	0.994115	1.02019	0.810136	1.2847	0.865074	-2281.5
Sheffield	SNCG		75	0.999049	0.76182	1.31015	0.994512	0.992334	0.759077	1.29727	0.955113	-708.861
Sheffield	ALDH1L1		75	1.00089	0.775717	1.29143	0.994528	1.00318	0.776884	1.2954	0.980568	-256.237
Sheffield	C8orf33		75	1.00087	0.779744	1.2847	0.994572	0.987487	0.770844	1.26502	0.920622	-1353.22
Sheffield	ECI2		75	1.00072	0.795843	1.25834	0.995075	0.998409	0.793831	1.25571	0.989139	-120.742
Sheffield	CCL18		75	1.00073	0.794377	1.26068	0.995085	0.978836	0.771811	1.24139	0.859947	-2847.34
Sheffield	JAM2		75	0.999275	0.780599	1.27921	0.99541	1.00628	0.787762	1.28542	0.960014	-763.959
Sheffield	IQCA1L		75	0.999201	0.752233	1.32725	0.995596	1.02371	0.765849	1.36839	0.874256	-2830.88
Sheffield	MGLL		75	0.999348	0.791886	1.26116	0.995619	0.975479	0.769537	1.23654	0.837419	-3708.29
Sheffield	CROCCP2		75	1.00065	0.792411	1.26361	0.995642	0.992279	0.785916	1.25283	0.94805	-1091.93
Sheffield	SEC31A		75	1.00062	0.797376	1.25568	0.995708	0.984489	0.782086	1.23927	0.894093	-2408.89
Sheffield	HPCAL1		75	0.999348	0.787144	1.26876	0.995727	0.955806	0.738731	1.23667	0.730928	-6829.83
Sheffield	KIFAP3		75	0.999288	0.764887	1.30552	0.995834	0.991138	0.761923	1.28931	0.94711	-1150.03
Sheffield	FGF2		75	0.999368	0.780274	1.27998	0.996004	0.989183	0.774593	1.26322	0.930539	-1619.75
Sheffield	CLTCL1		75	1.00049	0.807343	1.23985	0.996408	0.986343	0.796311	1.22173	0.899785	-2690.94
Sheffield	INPPL1		75	0.999598	0.815805	1.2248	0.996904	0.961326	0.769961	1.20025	0.727639	-9705.07
Sheffield	MLN		75	1.00049	0.773224	1.29457	0.996998	0.985626	0.765292	1.2694	0.910701	-2826.89
Sheffield	RRN3		75	1.00046	0.785769	1.27381	0.997036	0.986413	0.773729	1.25756	0.912087	-2888.22
Sheffield	SMURF2		75	1.00045	0.779814	1.28352	0.997157	1.00641	0.786376	1.28802	0.959488	-1311.79
Sheffield	THY1		75	0.999516	0.763218	1.30897	0.997194	0.976838	0.742061	1.2859	0.867298	-4741.7
Sheffield	ARSB		75	1.00043	0.784134	1.27639	0.997237	0.993545	0.777443	1.26971	0.958726	-1404.63
Sheffield	ANKRD11		75	1.00038	0.802258	1.24743	0.997293	1.01445	0.811563	1.26805	0.899748	-3654.19
Sheffield	HLA.E		75	1.00035	0.814961	1.22792	0.997304	1.02674	0.831277	1.26817	0.806514	-7367.42
Sheffield	CHCHD3		75	0.999643	0.797467	1.25308	0.997529	0.971686	0.765909	1.23275	0.812994	-7943.87
Sheffield	CNDP1		75	1.00036	0.780634	1.28193	0.997726	1.01447	0.789954	1.30278	0.9104	-3882.2
Sheffield	KIAA1217		75	1.00025	0.794203	1.25975	0.998316	1.01278	0.805217	1.27384	0.913592	-5010.52
Sheffield	GDF15		75	0.999723	0.765263	1.30602	0.998376	0.975368	0.742321	1.28158	0.857908	-8887.78
Sheffield	MAMDC2		75	1.00026	0.766481	1.30535	0.998456	0.986405	0.754848	1.28899	0.920125	-5107.88
Sheffield	PRDX3		75	1.00019	0.814636	1.228	0.998573	0.991111	0.806756	1.21759	0.932235	-4667.51
Sheffield	ITGB2		75	1.00021	0.765871	1.30626	0.99875	1.01703	0.776753	1.33162	0.902286	-7810.59
Sheffield	UACA		75	0.999827	0.791233	1.26341	0.998842	0.993028	0.785775	1.25494	0.953284	-3938.55
Sheffield	CD82		75	1.00014	0.781273	1.28032	0.999118	1.01966	0.793445	1.31036	0.879108	-13878.3
Sheffield	PLEKHG1		75	0.999851	0.766089	1.30494	0.999124	1.01656	0.778866	1.3268	0.903776	-10917.1
Sheffield	MNT		75	1.00012	0.804784	1.24286	0.99916	1.01172	0.808078	1.26669	0.919037	-9883.29
Sheffield	AP1G1		75	0.999902	0.802944	1.24517	0.999299	1.0258	0.818429	1.28572	0.825027	-25790.2
Sheffield	ACSM1		75	0.999923	0.825586	1.21108	0.999374	0.987452	0.808263	1.20637	0.901633	-16375.9
Sheffield	KRBA1		75	1.00004	0.784606	1.27463	0.999741	1.02378	0.799217	1.31145	0.852415	-58313.6
Tel Aviv	PAM		288	0.794662	0.703536	0.897592	0.000216787	0.803829	0.711474	0.908173	0.000453468	4.99006
Tel Aviv	LOX		288	0.799236	0.709211	0.900687	0.000237357	0.783891	0.695468	0.883557	6.68113e-05	-8.65047
Tel Aviv	OGN		288	0.791545	0.694656	0.901947	0.00044956	0.801108	0.702483	0.913579	0.000938026	5.13698
Tel Aviv	PLD4		288	0.830689	0.746894	0.923884	0.000627793	0.836193	0.751228	0.930766	0.00106634	3.56003
Tel Aviv	LRG1		288	1.21622	1.08133	1.36794	0.00109947	1.23049	1.0928	1.38552	0.000612955	-5.95601
Tel Aviv	FGL2		288	0.810826	0.714625	0.919977	0.00113635	0.82468	0.726232	0.936473	0.0029593	8.07901
Tel Aviv	ACE	Yes	288	0.813606	0.718185	0.921705	0.00119129	0.82343	0.725305	0.934831	0.00269127	5.81847
Tel Aviv	PTPRJ		288	0.83165	0.739167	0.935704	0.00217753	0.844693	0.749459	0.952029	0.00568404	8.44197
Tel Aviv	CFD		288	0.817879	0.718928	0.93045	0.00224552	0.836027	0.733763	0.952543	0.00713711	10.9164
Tel Aviv	CD5L		288	0.81755	0.718436	0.930337	0.00224971	0.820549	0.720682	0.934256	0.00281664	1.81804
Tel Aviv	APOF		288	1.20037	1.06755	1.34973	0.00226982	1.1912	1.05895	1.33995	0.00356803	4.20206
Tel Aviv	LMAN2		288	0.835202	0.742151	0.93992	0.00280705	0.847403	0.752306	0.954522	0.00640287	8.05363
Tel Aviv	LUM		288	0.821052	0.720549	0.935572	0.00307956	0.824943	0.724878	0.938822	0.00353567	2.39824
Tel Aviv	C4BPA		288	1.20726	1.06501	1.36851	0.00323331	1.19913	1.05687	1.36055	0.00482474	3.58516
Tel Aviv	PEBP4		288	0.844132	0.753079	0.946193	0.00361702	0.865545	0.767352	0.976304	0.0187556	14.7839
Tel Aviv	OIT3		288	0.826545	0.725047	0.942251	0.00437385	0.83141	0.728985	0.948226	0.00591311	3.08059
Tel Aviv	SEMA4B		288	0.845078	0.75211	0.949539	0.00464342	0.837493	0.743349	0.94356	0.00355827	-5.35658
Tel Aviv	SUSD2		288	0.845363	0.751768	0.950612	0.00501547	0.848885	0.755452	0.953875	0.00589194	2.47491
Tel Aviv	LECT2		288	0.855511	0.766634	0.95469	0.00529457	0.85991	0.77063	0.959533	0.00696305	3.28674
Tel Aviv	SFTPB		288	0.838119	0.739924	0.949344	0.00547551	0.832507	0.73555	0.942244	0.00371156	-3.8045
Tel Aviv	CTSZ		288	0.84835	0.754044	0.95445	0.00623046	0.863113	0.766241	0.972231	0.0153654	10.4903
Tel Aviv	TXNDC15		288	1.17582	1.04599	1.32176	0.00666264	1.15748	1.0288	1.30227	0.0150093	9.70456
Tel Aviv	PI16		288	0.845486	0.74827	0.955332	0.00707573	0.863522	0.762921	0.97739	0.0202398	12.5763
Tel Aviv	CHI3L1		288	0.834164	0.730456	0.952597	0.00742929	0.828301	0.725118	0.946166	0.00551625	-3.89012
Tel Aviv	BMP1		288	0.858689	0.76801	0.960073	0.00745974	0.855348	0.764698	0.956745	0.00626404	-2.55843
Tel Aviv	COL15A1		288	0.856625	0.764395	0.959984	0.00775269	0.859316	0.766905	0.962863	0.00900277	2.02679
Tel Aviv	CA3	Yes	288	0.833823	0.729152	0.95352	0.00792052	0.829062	0.724194	0.949115	0.00658936	-3.1512
Tel Aviv	EEF2		288	1.20084	1.04899	1.37469	0.00797016	1.18897	1.03676	1.36353	0.0132652	5.42877
Tel Aviv	SRGN		288	1.16286	1.03931	1.3011	0.00847078	1.14278	1.01937	1.28113	0.0220724	11.5438
Tel Aviv	FCGRT		288	0.853022	0.756506	0.961853	0.00946267	0.861471	0.763535	0.971969	0.0154455	6.19979
Tel Aviv	MRC2		288	0.871951	0.785933	0.967383	0.00971592	0.866472	0.779817	0.962757	0.00767641	-4.59981
Tel Aviv	GLB1		288	0.863388	0.771966	0.965637	0.010101	0.863238	0.771891	0.965394	0.00996124	-0.118201
Tel Aviv	CR2		288	0.869256	0.78121	0.967225	0.0101231	0.882235	0.791077	0.983897	0.0243379	10.5771
Tel Aviv	PLA2G15		288	0.861089	0.76692	0.966821	0.0113726	0.87785	0.779282	0.988886	0.0320388	12.8899
Tel Aviv	FGFBP2		288	0.860241	0.765566	0.966624	0.011386	0.877128	0.779012	0.987602	0.0303023	12.9135
Tel Aviv	HEG1		288	0.859781	0.764674	0.966717	0.0115389	0.872667	0.775445	0.982077	0.0238147	9.84645
Tel Aviv	CKM		288	0.845235	0.741477	0.963513	0.0118611	0.86286	0.754603	0.986648	0.0310425	12.274
Tel Aviv	COL6A1		288	0.855169	0.756705	0.966446	0.0121808	0.856379	0.757637	0.967991	0.0131203	0.903601
Tel Aviv	SFTPD		288	0.861086	0.765826	0.968195	0.0124073	0.872916	0.775978	0.981964	0.0236333	9.12368
Tel Aviv	SEMA7A		288	0.865307	0.771106	0.971015	0.0138864	0.872105	0.776964	0.978897	0.0202386	5.40967
Tel Aviv	PTPRC		288	0.871497	0.780501	0.973102	0.0145009	0.890347	0.794534	0.997713	0.0455643	15.5577
Tel Aviv	TMEM132C		288	0.856742	0.756727	0.969976	0.0146334	0.848058	0.749535	0.959531	0.00890623	-6.58882
Tel Aviv	CDH2		288	0.846122	0.739883	0.967616	0.0146507	0.846085	0.739377	0.968193	0.0151012	-0.0262134
Tel Aviv	CHRDL2		288	0.867996	0.773139	0.97449	0.0165005	0.894505	0.791119	1.0114	0.0752262	21.2501
Tel Aviv	CHAD	Yes	288	0.861605	0.76215	0.974037	0.0172955	0.858047	0.758469	0.970697	0.014993	-2.77819
Tel Aviv	PPBP		288	1.14081	1.023	1.27219	0.0178414	1.12365	1.00595	1.25512	0.0389103	11.5036
Tel Aviv	FCAMR		288	0.870569	0.776016	0.976643	0.0181331	0.884369	0.7874	0.993279	0.0380973	11.3464
Tel Aviv	CDH6		288	0.861203	0.759742	0.976215	0.0194706	0.874105	0.770612	0.991498	0.0363663	9.9514
Tel Aviv	ICOSLG		288	0.859751	0.757197	0.976194	0.0197119	0.854392	0.751547	0.971311	0.01618	-4.13744
Tel Aviv	DEFB1		288	0.871213	0.775463	0.978785	0.0202874	0.867965	0.771445	0.976561	0.0185559	-2.70855
Tel Aviv	PLXND1		288	0.875664	0.782576	0.979825	0.0205892	0.866518	0.773681	0.970494	0.0132119	-7.90854
Tel Aviv	ENPP2	Yes	288	0.862315	0.759993	0.978412	0.0215248	0.880258	0.775038	0.999762	0.0495697	13.9024
Tel Aviv	CD14		288	1.15627	1.02133	1.30905	0.0218305	1.15387	1.02005	1.30525	0.0228698	1.43242
Tel Aviv	C9	Yes	288	1.14639	1.01949	1.28908	0.022462	1.15334	1.02411	1.29888	0.0186263	-4.42633
Tel Aviv	FCRL5		288	0.885325	0.79734	0.983018	0.0225649	0.885405	0.796015	0.984833	0.0249957	0.0745087
Tel Aviv	AZGP1		288	1.15482	1.02036	1.30701	0.022664	1.16821	1.03176	1.32271	0.0141545	-8.00688
Tel Aviv	B3GNT7		288	0.879514	0.78732	0.982503	0.0230601	0.883999	0.790886	0.988075	0.0299118	3.96218
Tel Aviv	COL4A2		288	0.872033	0.774787	0.981484	0.0232192	0.871519	0.773854	0.98151	0.0233432	-0.430683
Tel Aviv	C2		288	1.14851	1.01906	1.29441	0.0232427	1.15451	1.02401	1.30164	0.0188922	-3.75958
Tel Aviv	ITGB1		288	0.866745	0.765685	0.981143	0.0237606	0.870415	0.768752	0.985522	0.0285144	2.95475
Tel Aviv	MENT		288	1.14959	1.01792	1.29829	0.0246904	1.14322	1.01226	1.29111	0.0310531	3.98694
Tel Aviv	EIF5		288	0.869743	0.769472	0.98308	0.0255456	0.859799	0.761346	0.970984	0.0149096	-8.23962
Tel Aviv	EPHA1		288	0.874032	0.776258	0.984121	0.0261181	0.878221	0.779064	0.99	0.0336345	3.55149
Tel Aviv	ISLR		288	0.863104	0.757994	0.982789	0.0262814	0.860327	0.754294	0.981265	0.0249723	-2.18893
Tel Aviv	OLFM2		288	0.883951	0.792305	0.986198	0.027184	0.900055	0.806259	1.00476	0.0607389	14.6355
Tel Aviv	NOTCH3		288	0.876138	0.77912	0.985237	0.0272163	0.89085	0.790525	1.00391	0.0579536	12.5934
Tel Aviv	ST13		288	0.873142	0.774068	0.984895	0.027266	0.878581	0.779293	0.990519	0.0343706	4.57808
Tel Aviv	RECK		288	0.856515	0.746361	0.982927	0.0274417	0.863736	0.754724	0.988492	0.0333248	5.41996
Tel Aviv	SPARCL1	Yes	288	0.871	0.769921	0.98535	0.0281992	0.872805	0.771525	0.987379	0.0306312	1.49866
Tel Aviv	IGFBP6		288	0.873366	0.773132	0.986595	0.0294812	0.895471	0.790293	1.01465	0.0832927	18.4607
Tel Aviv	CSPG4		288	1.16129	1.01495	1.32872	0.0295629	1.18318	1.03733	1.34953	0.0122116	-12.4891
Tel Aviv	CD34	Yes	288	0.87768	0.78034	0.987162	0.0295971	0.897164	0.796053	1.01112	0.0752793	16.829
Tel Aviv	MGP		288	0.868554	0.764827	0.986348	0.0298679	0.866976	0.7632	0.984864	0.0282009	-1.29015
Tel Aviv	SNED1		288	0.873523	0.773104	0.986986	0.0299888	0.868011	0.766771	0.982619	0.0252792	-4.68141
Tel Aviv	GSN	Yes	288	0.880475	0.784744	0.987885	0.0301933	0.906165	0.803432	1.02203	0.108497	22.5931
Tel Aviv	PLA1A		288	1.14543	1.01206	1.29637	0.0315657	1.13059	0.997632	1.28126	0.0544978	9.60493
Tel Aviv	EIF4A1		288	1.14729	1.01217	1.30044	0.0316209	1.13241	1.00015	1.28215	0.0497182	9.50017
Tel Aviv	SPARC		288	1.1279	1.01064	1.25877	0.0316418	1.10148	0.983684	1.23338	0.0939498	19.6943
Tel Aviv	SPRR1B		288	1.13278	1.01087	1.26938	0.0318612	1.10985	0.989758	1.24451	0.0744563	16.4033
Tel Aviv	FN1		288	0.871422	0.768045	0.988712	0.0326628	0.856628	0.756396	0.970141	0.0147906	-12.4411
Tel Aviv	ICAM3		288	0.891902	0.802838	0.990846	0.0330625	0.890557	0.799761	0.99166	0.0346315	-1.31907
Tel Aviv	RTN4RL2		288	0.873804	0.771594	0.989554	0.0335488	0.890065	0.78552	1.00852	0.0677217	13.6685
Tel Aviv	SERPINA5		288	0.878395	0.779221	0.990191	0.0338992	0.882705	0.78382	0.994066	0.0395725	3.77558
Tel Aviv	CDSN		288	0.869289	0.76346	0.989788	0.0344314	0.860162	0.75604	0.978624	0.0221234	-7.535
Tel Aviv	SSC5D		288	0.891621	0.801637	0.991706	0.0345634	0.899482	0.808551	1.00064	0.0513872	7.65184
Tel Aviv	S100A9		288	1.1289	1.00845	1.26374	0.0351967	1.11656	0.995833	1.25193	0.0589609	9.06339
Tel Aviv	SMPDL3A		288	0.876336	0.774941	0.990997	0.0353654	0.891822	0.788335	1.00889	0.0688674	13.2703
Tel Aviv	GLG1		288	1.1262	1.00811	1.25812	0.0354662	1.10292	0.985776	1.23398	0.0872798	17.5758
Tel Aviv	PGAM1		288	0.877984	0.777686	0.991218	0.035508	0.869379	0.770348	0.98114	0.0232933	-7.56971
Tel Aviv	SEMA3G		288	0.873853	0.770497	0.991073	0.0357617	0.864818	0.762542	0.980811	0.0237141	-7.70747
Tel Aviv	BTN3A2.BTN3A3		288	1.1247	1.00723	1.25588	0.036797	1.12119	1.00229	1.25421	0.0455066	2.65899
Tel Aviv	CD48		288	0.887988	0.794139	0.992927	0.0371104	0.906771	0.80779	1.01788	0.0970152	17.6196
Tel Aviv	MMP9	Yes	288	1.13386	1.00748	1.27609	0.0372025	1.108	0.980867	1.25161	0.099081	18.3625
Tel Aviv	AOC3		288	0.887248	0.792572	0.993233	0.0377152	0.890834	0.794046	0.999419	0.0488487	3.37133
Tel Aviv	COLEC12	Yes	288	0.870703	0.764101	0.992179	0.0377241	0.879515	0.772122	1.00185	0.0533279	7.27265
Tel Aviv	KALRN		288	1.14125	1.00686	1.29358	0.038733	1.13851	1.00314	1.29215	0.0445876	1.82288
Tel Aviv	S100A12		288	1.12818	1.00608	1.26509	0.0390361	1.11758	0.995947	1.25407	0.0586356	7.82737
Tel Aviv	C4A		288	1.13064	1.00614	1.27054	0.0391317	1.10683	0.981644	1.24798	0.0974257	17.3336
Tel Aviv	C3orf85		288	1.13326	1.00623	1.27632	0.0391664	1.13368	1.00753	1.27562	0.0370957	-0.297051
Tel Aviv	ENO3		288	1.13557	1.00626	1.2815	0.0392866	1.1171	0.990059	1.26044	0.072209	12.9007
Tel Aviv	MERTK		288	0.886696	0.790278	0.994878	0.0406149	0.882831	0.78776	0.989376	0.0320546	-3.6328
Tel Aviv	LDLR		288	0.888158	0.792695	0.995117	0.0409173	0.889351	0.79385	0.996342	0.0430498	1.13223
Tel Aviv	ADGRE5	Yes	288	0.886318	0.789266	0.995304	0.0413956	0.913745	0.810069	1.03069	0.142092	25.2533
Tel Aviv	ANKRD30B		288	1.12361	1.0043	1.2571	0.0418514	1.10442	0.986624	1.23628	0.0843514	14.7851
Tel Aviv	DMKN		288	0.87516	0.769426	0.995425	0.0423763	0.880361	0.774414	1.0008	0.0514463	4.44334
Tel Aviv	MYH7		288	0.880063	0.777183	0.996561	0.0439765	0.898886	0.79159	1.02073	0.100241	16.5644
Tel Aviv	HNRNPK		288	1.11574	1.00283	1.24137	0.0442358	1.10222	0.988585	1.22892	0.0795692	11.1322
Tel Aviv	HRNR		288	0.885196	0.785636	0.997372	0.0451522	0.878606	0.779046	0.990891	0.0349334	-6.12708
Tel Aviv	TIE1		288	0.885433	0.785743	0.99777	0.0458651	0.891359	0.791544	1.00376	0.0576892	5.48217
Tel Aviv	SRCAP		288	0.887111	0.788678	0.997829	0.0459105	0.884579	0.785596	0.996034	0.0428025	-2.38607
Tel Aviv	PRCP		288	0.896606	0.805051	0.998574	0.0470363	0.909905	0.815678	1.01502	0.090499	13.4902
Tel Aviv	CTSG		288	1.12878	1.00149	1.27225	0.0472193	1.12489	0.999071	1.26656	0.0518182	2.84726
Tel Aviv	ANXA4		288	1.127	1.00111	1.26872	0.0478802	1.11605	0.991689	1.25601	0.0685238	8.16571
Tel Aviv	ERAP1		288	1.12555	1.00076	1.26589	0.0485288	1.12125	0.999452	1.2579	0.051097	3.23086
Tel Aviv	MNDA	Yes	288	1.12398	1.0007	1.26245	0.0486289	1.11941	0.996549	1.25741	0.0572073	3.48896
Tel Aviv	SNCA		288	0.884754	0.783127	0.999568	0.0491908	0.887963	0.785881	1.00331	0.0565149	2.95716
Tel Aviv	FBP1		288	0.888817	0.78996	1.00004	0.0500806	0.884121	0.786386	0.994003	0.0393375	-4.49399
Tel Aviv	TGOLN2		288	0.890785	0.793346	1.00019	0.0503758	0.888894	0.78989	1.00031	0.0505947	-1.83786
Tel Aviv	PRR4		288	1.12131	0.999069	1.25851	0.0518724	1.10823	0.988204	1.24284	0.0788978	10.2473
Tel Aviv	LGALS1		288	0.89014	0.791484	1.00109	0.0521679	0.885036	0.786479	0.995944	0.042614	-4.94143
Tel Aviv	CILP2		288	0.894707	0.79945	1.00131	0.0527279	0.901941	0.806543	1.00862	0.0703787	7.23832
Tel Aviv	TNFRSF17		288	0.896693	0.802957	1.00137	0.0529062	0.892109	0.79769	0.997704	0.0454702	-4.69991
Tel Aviv	GGH		288	0.883663	0.779524	1.00171	0.0532081	0.880814	0.777474	0.997889	0.0462403	-2.6113
Tel Aviv	PTPA		288	0.892194	0.794359	1.00208	0.0542348	0.893912	0.795955	1.00392	0.0582447	1.68628
Tel Aviv	C8G		288	1.13694	0.997206	1.29626	0.055087	1.12513	0.98567	1.28431	0.0807742	8.14229
Tel Aviv	PMEL		288	0.883427	0.778188	1.0029	0.0554559	0.894455	0.786586	1.01712	0.0889159	10.0094
Tel Aviv	COL18A1		288	0.897179	0.802605	1.0029	0.0562464	0.91321	0.815838	1.0222	0.114513	16.3238
Tel Aviv	ADAMTSL2		288	0.896063	0.800311	1.00327	0.0569939	0.908831	0.809774	1.02001	0.104466	12.8919
Tel Aviv	CPAMD8		288	1.12431	0.996417	1.26862	0.0572053	1.11792	0.990601	1.2616	0.0707752	4.86591
Tel Aviv	TWSG1		288	0.897144	0.802049	1.00351	0.0576134	0.910201	0.812559	1.01958	0.104136	13.3125
Tel Aviv	ERAP2		288	1.12089	0.995716	1.2618	0.0589007	1.13844	1.00917	1.28427	0.0349878	-13.6177
Tel Aviv	ITGA2		288	0.893704	0.795139	1.00449	0.059441	0.890553	0.793386	0.99962	0.0492468	-3.143
Tel Aviv	TIMD4		288	0.883617	0.776827	1.00509	0.0597295	0.886298	0.779544	1.00767	0.0652846	2.44799
Tel Aviv	HSPB1		288	1.12829	0.994664	1.27986	0.0605454	1.10472	0.972886	1.25441	0.124529	17.489
Tel Aviv	ENG		288	0.891178	0.789854	1.0055	0.0613567	0.893999	0.792529	1.00846	0.0683121	2.74303
Tel Aviv	HSP90AB1		288	1.11557	0.994442	1.25146	0.0621865	1.11781	0.997989	1.25201	0.0542038	-1.82927
Tel Aviv	ICAM2		288	0.899081	0.803833	1.00562	0.062608	0.905651	0.807932	1.01519	0.0889026	6.84373
Tel Aviv	YARS1		288	0.88933	0.785945	1.00632	0.0628652	0.895802	0.79233	1.01279	0.0789002	6.18226
Tel Aviv	CENPJ		288	0.889919	0.786999	1.0063	0.0629045	0.894878	0.791565	1.01168	0.075975	4.76506
Tel Aviv	FAM120B		288	0.894676	0.795569	1.00613	0.063167	0.885762	0.785714	0.99855	0.047286	-8.99642
Tel Aviv	KCTD12		288	0.895897	0.797543	1.00638	0.0639089	0.908956	0.810461	1.01942	0.102828	13.1646
Tel Aviv	FUCA1		288	0.895935	0.797292	1.00678	0.0648301	0.906761	0.807159	1.01865	0.0992121	10.9302
Tel Aviv	CDK5RAP2		288	1.11805	0.992822	1.25908	0.0656001	1.12125	0.996264	1.26191	0.0577064	-2.5557
Tel Aviv	PRDX2		288	0.890492	0.786833	1.00781	0.0662369	0.895312	0.792548	1.0114	0.0754466	4.65437
Tel Aviv	GPI		288	1.11733	0.992582	1.25777	0.06625	1.12858	1.00354	1.26921	0.0434868	-9.03064
Tel Aviv	C8A		288	1.12067	0.992301	1.26565	0.0664343	1.10515	0.978558	1.24812	0.107225	12.2401
Tel Aviv	GPX3		288	1.11485	0.992634	1.25212	0.0664759	1.13456	1.00888	1.2759	0.0350623	-16.1199
Tel Aviv	FGFR4		288	1.11853	0.992328	1.26078	0.0666671	1.12012	0.995057	1.26089	0.0603862	-1.26507
Tel Aviv	MYOM3		288	0.885824	0.77811	1.00845	0.0668324	0.892708	0.783199	1.01753	0.0891778	6.38483
Tel Aviv	OLFML3		288	0.897149	0.798578	1.00789	0.0675911	0.894888	0.795794	1.00632	0.0636284	-2.32486
Tel Aviv	APOD		288	1.12661	0.991367	1.2803	0.0676821	1.16776	1.02443	1.33115	0.020277	-30.0922
Tel Aviv	RAB10		288	0.889157	0.783808	1.00866	0.0678627	0.891078	0.784624	1.01198	0.0756332	1.83741
Tel Aviv	HMCN1		288	0.89414	0.792801	1.00843	0.0682779	0.901854	0.798965	1.01799	0.0946342	7.67728
Tel Aviv	SELENBP1		288	0.896823	0.797463	1.00856	0.0691102	0.905022	0.80493	1.01756	0.0951402	8.35751
Tel Aviv	IGFBP7		288	0.888289	0.781752	1.00934	0.0691695	0.906866	0.795973	1.03321	0.141812	17.4728
Tel Aviv	LSM4		288	0.901772	0.806527	1.00827	0.0694524	0.902091	0.807056	1.00832	0.0696523	0.341897
Tel Aviv	EXTL2		288	0.892694	0.789358	1.00956	0.0705383	0.899542	0.794654	1.01827	0.0941896	6.73232
Tel Aviv	ADH4		288	0.895199	0.792917	1.01067	0.0736973	0.893182	0.792028	1.00725	0.0654537	-2.03757
Tel Aviv	MYDGF		288	0.898965	0.799795	1.01043	0.0741047	0.876271	0.777692	0.987344	0.0300696	-24.0066
Tel Aviv	GLUD1		288	1.11793	0.989092	1.26354	0.074353	1.09232	0.963395	1.23849	0.168194	20.7871
Tel Aviv	SH3TC2		288	1.09961	0.990023	1.22134	0.076261	1.09169	0.980723	1.21521	0.108697	7.616
Tel Aviv	TPSAB1.TPSB2		288	0.912415	0.824312	1.00994	0.0768643	0.895886	0.806672	0.994966	0.0399473	-19.9461
Tel Aviv	PTPRB		288	0.902807	0.805555	1.0118	0.0786992	0.896729	0.801751	1.00296	0.0563565	-6.60602
Tel Aviv	SAA1		288	1.12218	0.98672	1.27623	0.0790353	1.13013	0.992756	1.28651	0.0643072	-6.12616
Tel Aviv	NPEPPS		288	1.11805	0.986944	1.26657	0.0795205	1.1106	0.980515	1.25794	0.0988577	5.99005
Tel Aviv	SERPINB8		288	0.900347	0.800561	1.01257	0.0798504	0.892346	0.794379	1.00239	0.054896	-8.50383
Tel Aviv	ANGPTL3		288	0.902131	0.803671	1.01265	0.08068	0.9038	0.803964	1.01603	0.0903286	1.79424
Tel Aviv	SPRR3		288	1.10925	0.987224	1.24637	0.081202	1.13155	1.00605	1.2727	0.039338	-19.1923
Tel Aviv	MFAP5	Yes	288	0.896846	0.793439	1.01373	0.0815397	0.911569	0.803474	1.03421	0.150511	14.9558
Tel Aviv	SPINT1		288	0.902295	0.803628	1.01308	0.0818399	0.906836	0.808231	1.01747	0.0958956	4.88253
Tel Aviv	SEZ6L		288	0.897464	0.79418	1.01418	0.0828695	0.880127	0.777719	0.99602	0.0430539	-18.0315
Tel Aviv	ADAMTS13		288	0.891879	0.783004	1.01589	0.0849581	0.900151	0.790783	1.02465	0.111471	8.06833
Tel Aviv	PTPRM		288	0.899628	0.797274	1.01512	0.0860796	0.906389	0.803098	1.02297	0.111346	7.0794
Tel Aviv	ABI3BP		288	0.909144	0.814936	1.01424	0.0878908	0.9135	0.819788	1.01792	0.101357	5.01797
Tel Aviv	AKR1C2		288	1.11311	0.98399	1.25918	0.088485	1.10226	0.974273	1.24706	0.122081	9.14473
Tel Aviv	L1CAM	Yes	288	0.902218	0.801437	1.01567	0.0886236	0.915486	0.813568	1.03017	0.142548	14.1877
Tel Aviv	ZBTB25		288	1.12734	0.981869	1.29436	0.0890525	1.1246	0.979057	1.29178	0.0967771	2.02907
Tel Aviv	RALGAPB		288	0.903287	0.80329	1.01573	0.0892741	0.896978	0.795651	1.01121	0.0754455	-6.89067
Tel Aviv	ITIH3	Yes	288	1.10226	0.984827	1.23369	0.0902692	1.0969	0.980422	1.22723	0.106354	4.99963
Tel Aviv	ANTXR2		288	0.897416	0.791702	1.01724	0.0905278	0.925548	0.811881	1.05513	0.247151	28.5182
Tel Aviv	CETP		288	0.89727	0.791369	1.01734	0.0907083	0.911564	0.804657	1.03268	0.145719	14.5809
Tel Aviv	APOE		288	1.11517	0.982485	1.26578	0.0916801	1.11227	0.980333	1.26196	0.0986032	2.39435
Tel Aviv	SOD1		288	0.90481	0.805416	1.01647	0.0920182	0.902603	0.804308	1.01291	0.0815218	-2.44116
Tel Aviv	ADGRF5		288	0.911167	0.817274	1.01585	0.0936135	0.920153	0.825401	1.02578	0.133385	10.549
Tel Aviv	COL5A1		288	0.904714	0.804754	1.01709	0.0936766	0.894438	0.795207	1.00605	0.0629676	-11.4077
Tel Aviv	CTSL		288	0.888005	0.772797	1.02039	0.0938713	0.880514	0.765942	1.01222	0.0735875	-7.13242
Tel Aviv	GHR		288	0.903934	0.802617	1.01804	0.0958707	0.915085	0.812616	1.03048	0.143046	12.1396
Tel Aviv	ALMS1		288	1.10679	0.982196	1.24719	0.0958774	1.10493	0.98049	1.24517	0.10167	1.65669
Tel Aviv	PLEC		288	1.11106	0.981325	1.25795	0.0964274	1.09523	0.968227	1.23889	0.148027	13.6288
Tel Aviv	CALM1.CALM2.CALM3		288	1.11115	0.98089	1.25871	0.0975789	1.10003	0.970781	1.24649	0.134916	9.544
Tel Aviv	DCD		288	0.904224	0.802056	1.01941	0.0998025	0.909705	0.807111	1.02534	0.121116	6.00308
Tel Aviv	WDHD1		288	1.10797	0.980461	1.25206	0.100245	1.12042	0.990346	1.26757	0.0709315	-10.8961
Tel Aviv	ARG1		288	0.901897	0.797356	1.02014	0.100445	0.87961	0.776014	0.997036	0.0448111	-24.233
Tel Aviv	SVEP1		288	0.899324	0.792286	1.02082	0.10075	0.886304	0.779569	1.00765	0.0652493	-13.7435
Tel Aviv	LIPG		288	0.899214	0.791882	1.02109	0.101397	0.908432	0.798862	1.03303	0.143067	9.60019
Tel Aviv	PTK7		288	0.910135	0.812936	1.01896	0.102236	0.914243	0.816567	1.0236	0.119872	4.78267
Tel Aviv	FKBP1A		288	1.11078	0.978896	1.26043	0.103265	1.09796	0.965522	1.24857	0.154151	11.044
Tel Aviv	RAB33B		288	1.10269	0.979938	1.24081	0.104498	1.08044	0.958248	1.21822	0.206403	20.8485
Tel Aviv	BST1		288	0.908782	0.809553	1.02017	0.104927	0.920833	0.820779	1.03308	0.159907	13.7727
Tel Aviv	FAM20C		288	0.907224	0.806351	1.02072	0.105437	0.913088	0.812352	1.02632	0.127389	6.61734
Tel Aviv	ABCE1		288	1.10379	0.979035	1.24445	0.106579	1.08454	0.960287	1.22486	0.191129	17.8212
Tel Aviv	LTBP2		288	0.895704	0.783274	1.02427	0.107492	0.881089	0.769335	1.00908	0.0673361	-14.9354
Tel Aviv	AK1	Yes	288	0.902929	0.797181	1.0227	0.10811	0.905276	0.80023	1.02411	0.113783	2.54226
Tel Aviv	FCMR		288	0.916878	0.824394	1.01974	0.10966	0.920964	0.826585	1.02612	0.135543	5.1242
Tel Aviv	CNTFR		288	0.905651	0.802068	1.02261	0.10978	0.929787	0.820992	1.053	0.251539	26.5395
Tel Aviv	BCAM		288	0.907766	0.806083	1.02227	0.11037	0.9157	0.812088	1.03253	0.150582	8.99277
Tel Aviv	PTPRS		288	0.906468	0.803483	1.02265	0.110502	0.914907	0.811671	1.03127	0.145428	9.43644
Tel Aviv	KLK10		288	1.10097	0.978056	1.23933	0.111244	1.08425	0.962105	1.22191	0.184672	15.9046
Tel Aviv	CD109		288	0.911057	0.81216	1.022	0.112089	0.901952	0.803226	1.01281	0.0810271	-10.7828
Tel Aviv	GALNT5		288	0.904639	0.799297	1.02386	0.112598	0.91354	0.805868	1.0356	0.157566	9.76969
Tel Aviv	CNTN3		288	0.9084	0.806238	1.02351	0.114499	0.919935	0.817088	1.03573	0.167693	13.1347
Tel Aviv	KRT73		288	1.10215	0.976642	1.24378	0.114836	1.08444	0.959629	1.22549	0.193785	16.6499
Tel Aviv	RELN		288	0.903414	0.796247	1.02501	0.114881	0.886887	0.780416	1.00788	0.0658166	-18.1782
Tel Aviv	PCOLCE2		288	0.915978	0.820767	1.02223	0.117048	0.915831	0.819189	1.02387	0.122268	-0.183309
Tel Aviv	CELA3B		288	1.10407	0.975175	1.25	0.11803	1.08965	0.962953	1.23302	0.173387	13.2767
Tel Aviv	IL1RAP		288	1.09442	0.977131	1.22579	0.118761	1.09918	0.980419	1.23233	0.105015	-4.81108
Tel Aviv	NPNT		288	0.914977	0.818133	1.02329	0.119534	0.912511	0.815319	1.02129	0.111074	-3.03715
Tel Aviv	TJP1		288	1.09592	0.976258	1.23025	0.1205	1.09073	0.971239	1.22492	0.142367	5.18365
Tel Aviv	PROZ		288	0.906298	0.799806	1.02697	0.122896	0.903416	0.797041	1.02399	0.112033	-3.23662
Tel Aviv	LMAN1		288	0.908702	0.804151	1.02685	0.124734	0.914976	0.808919	1.03494	0.157465	7.1873
Tel Aviv	MYO15B		288	1.11338	0.96984	1.27816	0.127227	1.10679	0.962039	1.27333	0.155946	5.52445
Tel Aviv	MMP8		288	1.09725	0.973723	1.23645	0.127755	1.07384	0.950883	1.2127	0.250869	23.2371
Tel Aviv	ADIPOQ		288	1.10003	0.972955	1.2437	0.127951	1.10251	0.975834	1.24563	0.117077	-2.36193
Tel Aviv	CNTN4		288	0.912626	0.811234	1.02669	0.128102	0.918506	0.815539	1.03447	0.161128	7.02467
Tel Aviv	TYRO3		288	0.912441	0.81082	1.0268	0.128253	0.925777	0.821638	1.04312	0.205267	15.8351
Tel Aviv	VCAN		288	1.10671	0.970582	1.26193	0.13	1.105	0.97055	1.25808	0.131449	1.52193
Tel Aviv	H4C1		288	1.09732	0.972723	1.23788	0.130976	1.07602	0.952284	1.21582	0.239783	21.1117
Tel Aviv	IDE		288	1.10786	0.969893	1.26544	0.131175	1.10827	0.968425	1.26831	0.135232	-0.366072
Tel Aviv	C18orf63		288	0.91714	0.819637	1.02624	0.131482	0.931279	0.831455	1.04309	0.218413	17.6868
Tel Aviv	PGLS		288	0.912866	0.810768	1.02782	0.131928	0.913698	0.811989	1.02815	0.13388	1.00004
Tel Aviv	CCDC13		288	1.08955	0.973817	1.21904	0.134413	1.07201	0.956154	1.20189	0.233412	18.9278
Tel Aviv	DPEP2		288	0.904891	0.793788	1.03155	0.134834	0.910978	0.79986	1.03753	0.160068	6.70747
Tel Aviv	BPIFB1		288	0.909356	0.802658	1.03024	0.135649	0.901273	0.794193	1.02279	0.107228	-9.39543
Tel Aviv	CD55	Yes	288	0.915833	0.815205	1.02888	0.138731	0.9347	0.829658	1.05304	0.266883	23.1931
Tel Aviv	CP		288	1.09295	0.971575	1.22949	0.138908	1.08991	0.967709	1.22754	0.155898	3.13726
Tel Aviv	ANTXR1		288	0.910289	0.803657	1.03107	0.139227	0.930058	0.820847	1.0538	0.255225	22.8577
Tel Aviv	SELL		288	0.919954	0.823609	1.02757	0.139362	0.918588	0.821679	1.02693	0.135469	-1.78018
Tel Aviv	AGA		288	0.919509	0.822636	1.02779	0.139565	0.929149	0.830685	1.03928	0.198516	12.4284
Tel Aviv	NOTCH1		288	0.92393	0.83171	1.02638	0.140281	0.929306	0.835766	1.03332	0.175568	7.33309
Tel Aviv	PSMA1		288	0.913577	0.809862	1.03057	0.141514	0.921406	0.817175	1.03893	0.18141	9.44085
Tel Aviv	H6PD		288	0.911159	0.804508	1.03195	0.142964	0.907312	0.8007	1.02812	0.127215	-4.54795
Tel Aviv	AHCY		288	0.90527	0.792366	1.03426	0.143104	0.909974	0.797302	1.03857	0.161858	5.20784
Tel Aviv	FAT1		288	0.913319	0.808761	1.03139	0.143831	0.914319	0.809344	1.03291	0.149976	1.20676
Tel Aviv	MGAT5		288	0.92747	0.838054	1.02643	0.145471	0.928907	0.838913	1.02855	0.156054	2.05591
Tel Aviv	KIT		288	0.90929	0.799629	1.03399	0.146993	0.923075	0.811287	1.05027	0.22423	15.8229
Tel Aviv	ACTR2		288	0.910837	0.802772	1.03345	0.147232	0.901151	0.795166	1.02126	0.103014	-11.4472
Tel Aviv	NOTCH2		288	0.919879	0.821619	1.02989	0.147337	0.919209	0.820453	1.02985	0.146293	-0.872494
Tel Aviv	REG1A		288	1.10082	0.966692	1.25355	0.147342	1.10822	0.972962	1.26228	0.121799	-6.97849
Tel Aviv	SORD		288	1.09134	0.9695	1.22848	0.147858	1.0897	0.968697	1.22581	0.152598	1.71851
Tel Aviv	PSMD1		288	1.08896	0.970198	1.22225	0.148045	1.08778	0.969388	1.22063	0.15238	1.26795
Tel Aviv	KITLG		288	0.910779	0.801997	1.03432	0.149848	0.916347	0.805061	1.04302	0.186019	6.52088
Tel Aviv	F11R		288	0.91666	0.814209	1.032	0.150137	0.897133	0.795614	1.01161	0.0764479	-24.7452
Tel Aviv	ACTR3		288	0.912803	0.806084	1.03365	0.150359	0.894713	0.789708	1.01368	0.0806931	-21.9393
Tel Aviv	CA6	Yes	288	0.915744	0.812225	1.03246	0.150397	0.928475	0.822111	1.0486	0.231887	15.6863
Tel Aviv	ZNF534		288	0.910464	0.801148	1.0347	0.15062	0.901641	0.792064	1.02638	0.117305	-10.3823
Tel Aviv	ZNF518A		288	1.08678	0.970131	1.21747	0.150845	1.11	0.989836	1.24476	0.074223	-25.4008
Tel Aviv	PGM1		288	0.918582	0.818041	1.03148	0.151022	0.928006	0.825848	1.0428	0.209235	12.0188
Tel Aviv	NIF3L1		288	0.913363	0.807025	1.03371	0.151297	0.925888	0.817753	1.04832	0.22428	15.0295
Tel Aviv	OPN1SW		288	0.91092	0.801813	1.03487	0.151753	0.920873	0.810645	1.04609	0.205048	11.6473
Tel Aviv	F11		288	1.10233	0.964629	1.25968	0.152421	1.08829	0.952358	1.24363	0.213893	13.1508
Tel Aviv	RNASET2		288	1.08847	0.968765	1.22297	0.153825	1.11291	0.989695	1.25147	0.0739409	-26.1937
Tel Aviv	C4B		288	1.09131	0.967789	1.23059	0.153943	1.07999	0.957219	1.2185	0.211362	11.9327
Tel Aviv	SLC2A1		288	0.91515	0.809632	1.03442	0.156024	0.916854	0.812233	1.03495	0.160238	2.09739
Tel Aviv	FRMPD3		288	0.920379	0.820504	1.03241	0.156855	0.916311	0.817177	1.02747	0.134627	-5.33996
Tel Aviv	DBH		288	1.08737	0.968016	1.22144	0.157943	1.07661	0.958071	1.20981	0.214869	11.8757
Tel Aviv	HSPA1A.HSPA1B		288	1.08874	0.967247	1.2255	0.159018	1.07494	0.955796	1.20894	0.227934	15.0048
Tel Aviv	JAG1		288	0.923848	0.827421	1.03151	0.15903	0.917191	0.821423	1.02412	0.124461	-9.13033
Tel Aviv	MANBA		288	0.923095	0.825519	1.03221	0.160347	0.934643	0.835955	1.04498	0.235156	15.5357
Tel Aviv	NAGLU		288	0.919352	0.817497	1.0339	0.160452	0.921914	0.820734	1.03557	0.17045	3.30877
Tel Aviv	ARPC1B		288	0.917499	0.813531	1.03475	0.160549	0.905919	0.802861	1.02221	0.108811	-14.7525
Tel Aviv	CCN5	Yes	288	0.911014	0.799431	1.03817	0.162103	0.9042	0.793515	1.03032	0.130637	-8.05618
Tel Aviv	SERPINA11		288	1.08607	0.967058	1.21972	0.163225	1.08907	0.969274	1.22368	0.151254	-3.34605
Tel Aviv	FEN1		288	1.08679	0.966754	1.22174	0.16338	1.07349	0.952988	1.20924	0.243061	14.7934
Tel Aviv	CRYZ		288	0.920309	0.818518	1.03476	0.164933	0.919743	0.817669	1.03456	0.163341	-0.74067
Tel Aviv	PPIC		288	0.923814	0.825935	1.03329	0.165486	0.937502	0.834428	1.05331	0.27747	18.5609
Tel Aviv	PTGDS		288	0.916936	0.811073	1.03662	0.165917	0.923789	0.817293	1.04416	0.204618	8.58555
Tel Aviv	PSMB2		288	1.09874	0.961603	1.25542	0.16625	1.08014	0.945725	1.23365	0.255557	18.1322
Tel Aviv	GDF2		288	0.917086	0.811149	1.03686	0.166956	0.926593	0.819297	1.04794	0.224666	11.9158
Tel Aviv	ANPEP		288	1.08883	0.964979	1.22857	0.167172	1.09213	0.967626	1.23266	0.153552	-3.56136
Tel Aviv	CALU		288	1.08264	0.966814	1.21233	0.169012	1.06563	0.950716	1.19445	0.274874	19.9348
Tel Aviv	PRTN3		288	1.0829	0.965971	1.21397	0.171905	1.09183	0.975073	1.22257	0.127877	-10.3167
Tel Aviv	FGL1	Yes	288	1.08737	0.964098	1.22641	0.172428	1.07948	0.956367	1.21844	0.215761	8.69917
Tel Aviv	OSCAR		288	0.916848	0.809347	1.03863	0.172456	0.921043	0.813327	1.04303	0.194927	5.2588
Tel Aviv	APMAP		288	1.0872	0.964081	1.22604	0.172742	1.10048	0.974575	1.24265	0.122453	-14.5249
Tel Aviv	FUCA2		288	0.926978	0.831021	1.03401	0.173817	0.936446	0.839782	1.04424	0.237496	13.4026
Tel Aviv	DKK3	Yes	288	0.91895	0.813371	1.03823	0.174645	0.906196	0.802688	1.02305	0.111442	-16.5358
Tel Aviv	BASP1		288	1.07639	0.967814	1.19714	0.174806	1.0784	0.970637	1.19813	0.15997	-2.53834
Tel Aviv	FBLN5		288	0.91432	0.803305	1.04068	0.175007	0.919776	0.80739	1.04781	0.208506	6.64169
Tel Aviv	FCGR2A		288	1.07995	0.966073	1.20725	0.176098	1.08702	0.970793	1.21717	0.148109	-8.49085
Tel Aviv	TATDN1		288	1.09384	0.96049	1.2457	0.176298	1.08537	0.952429	1.23686	0.219122	8.66671
Tel Aviv	APLP1		288	1.08002	0.965899	1.20762	0.176676	1.08081	0.966829	1.20823	0.171714	-0.948857
Tel Aviv	CHMP4B		288	0.924035	0.823557	1.03677	0.178575	0.911056	0.811271	1.02311	0.115506	-17.9055
Tel Aviv	MPO		288	1.08276	0.964255	1.21583	0.178779	1.07016	0.952331	1.20257	0.254561	14.7206
Tel Aviv	CES1		288	1.07596	0.96703	1.19717	0.178819	1.06909	0.960277	1.19024	0.222499	8.74743
Tel Aviv	P4HB		288	1.07228	0.96849	1.1872	0.179073	1.06729	0.963835	1.18184	0.210617	6.69423
Tel Aviv	EIF5B		288	1.08476	0.962988	1.22193	0.180504	1.06033	0.937731	1.19897	0.350058	27.9917
Tel Aviv	IGDCC4		288	0.921269	0.816637	1.03931	0.182475	0.91794	0.814212	1.03488	0.161649	-4.41514
Tel Aviv	CTBS		288	0.917453	0.807975	1.04177	0.183889	0.923813	0.812616	1.05023	0.225865	8.01815
Tel Aviv	LAP3		288	1.09027	0.959779	1.2385	0.18391	1.10024	0.968225	1.25026	0.142958	-10.5363
Tel Aviv	FASN		288	1.08666	0.96103	1.22871	0.184885	1.06832	0.944025	1.20899	0.294984	20.4767
Tel Aviv	HMCN2		288	0.911915	0.795711	1.04509	0.184887	0.924296	0.807918	1.05744	0.251553	14.6247
Tel Aviv	ROBO4		288	0.924171	0.822402	1.03853	0.185233	0.927135	0.824608	1.04241	0.205749	4.06103
Tel Aviv	LGALS3BP		288	0.925245	0.824569	1.03821	0.186185	0.936075	0.835384	1.0489	0.255242	14.9781
Tel Aviv	SIL1		288	0.919647	0.811872	1.04173	0.187787	0.914985	0.807277	1.03706	0.164392	-6.06746
Tel Aviv	KPNB1		288	1.07916	0.963275	1.20898	0.188708	1.06887	0.954896	1.19644	0.24698	12.5759
Tel Aviv	MST1		288	0.924898	0.82321	1.03915	0.18891	0.917111	0.817031	1.02945	0.142191	-10.8296
Tel Aviv	FSTL3		288	0.918309	0.808496	1.04304	0.189675	0.934839	0.821467	1.06386	0.306998	20.9339
Tel Aviv	ADH1B		288	0.923299	0.819153	1.04069	0.191251	0.928286	0.823737	1.04611	0.222222	6.75046
Tel Aviv	YOD1		288	0.925009	0.822948	1.03973	0.191263	0.94103	0.836126	1.0591	0.313506	22.0284
Tel Aviv	NME1		288	0.925944	0.824931	1.03933	0.191723	0.924722	0.824636	1.03696	0.180543	-1.71654
Tel Aviv	STOM		288	0.92387	0.820231	1.0406	0.192106	0.915261	0.811904	1.03178	0.147521	-11.8234
Tel Aviv	MOGAT2		288	0.922266	0.816381	1.04189	0.193413	0.936612	0.827237	1.06045	0.301318	19.0745
Tel Aviv	SPTAN1		288	1.08766	0.957955	1.23494	0.194629	1.08006	0.952261	1.225	0.230661	8.35301
Tel Aviv	HLA.F		288	1.08453	0.959125	1.22632	0.195558	1.11313	0.983999	1.25922	0.0884533	-32.0866
Tel Aviv	CPN1		288	1.08726	0.95765	1.23442	0.196417	1.08577	0.955683	1.23356	0.206295	1.64279
Tel Aviv	HEXA		288	0.926441	0.824906	1.04047	0.197024	0.936411	0.833381	1.05218	0.269266	14.009
Tel Aviv	SOD2	Yes	288	1.08011	0.960703	1.21436	0.197299	1.10576	0.984834	1.24154	0.0888727	-30.4599
Tel Aviv	TUBA1C		288	1.07909	0.960987	1.21171	0.198055	1.05404	0.936405	1.18645	0.383383	30.8611
Tel Aviv	SERPING1		288	1.08773	0.956984	1.23634	0.198077	1.08312	0.953789	1.23	0.218416	5.04517
Tel Aviv	ADA2		288	0.930749	0.833567	1.03926	0.202121	0.955953	0.852219	1.07231	0.442103	37.2308
Tel Aviv	ALAD		288	0.925064	0.820676	1.04273	0.202287	0.944856	0.836956	1.06667	0.359234	27.1788
Tel Aviv	GALNS		288	0.921748	0.813022	1.04501	0.203215	0.914523	0.806695	1.03676	0.162734	-9.65631
Tel Aviv	ARR3		288	0.929315	0.829905	1.04063	0.20409	0.930205	0.830479	1.04191	0.211132	1.30618
Tel Aviv	FBN1		288	0.924036	0.817243	1.04478	0.207371	0.940113	0.830909	1.06367	0.326964	21.8326
Tel Aviv	CTSH		288	0.92805	0.826202	1.04245	0.208035	0.925803	0.823567	1.04073	0.1966	-3.24577
Tel Aviv	ITLN1		288	0.926903	0.823462	1.04334	0.20865	0.929948	0.826535	1.0463	0.227243	4.32127
Tel Aviv	HLA.C		288	0.934421	0.840639	1.03867	0.208764	0.951079	0.854669	1.05836	0.357681	26.0511
Tel Aviv	HSPA6		288	1.08107	0.957212	1.22095	0.209263	1.06224	0.938959	1.20171	0.337385	22.5357
Tel Aviv	CFP		288	0.927816	0.825291	1.04308	0.209816	0.95825	0.848279	1.08248	0.492902	43.0791
Tel Aviv	VASP		288	1.07951	0.957569	1.21697	0.210932	1.07305	0.951154	1.21056	0.251803	7.8436
Tel Aviv	CDC5L		288	0.921072	0.809579	1.04792	0.211684	0.905502	0.793924	1.03276	0.139	-20.7367
Tel Aviv	CASP1		288	1.07709	0.958508	1.21033	0.212079	1.06064	0.946056	1.18911	0.312811	20.7146
Tel Aviv	LGALS7		288	1.08368	0.954975	1.22973	0.212841	1.07491	0.9467	1.22049	0.264943	10.1036
Tel Aviv	HPD		288	0.926267	0.82094	1.04511	0.213636	0.924893	0.820164	1.04299	0.202868	-1.93832
Tel Aviv	CKB		288	0.928246	0.825462	1.04383	0.213651	0.920711	0.819442	1.0345	0.164667	-10.9456
Tel Aviv	B2M		288	0.929686	0.828715	1.04296	0.213897	0.942139	0.838645	1.0584	0.315419	18.2493
Tel Aviv	ASGR2		288	0.92602	0.819941	1.04582	0.215638	0.934972	0.827573	1.05631	0.280112	12.517
Tel Aviv	OMD		288	0.929009	0.826693	1.04399	0.216125	0.92192	0.81934	1.03734	0.176752	-10.4028
Tel Aviv	MGAT1		288	0.927473	0.823045	1.04515	0.216684	0.936418	0.830768	1.0555	0.282119	12.7484
Tel Aviv	PXDN		288	0.932102	0.833503	1.04236	0.217714	0.932065	0.833287	1.04255	0.218359	-0.0560303
Tel Aviv	PLXDC1	Yes	288	0.927973	0.823959	1.04512	0.217781	0.946422	0.838086	1.06876	0.374631	26.3344
Tel Aviv	GUSB		288	0.928995	0.82619	1.04459	0.218359	0.916583	0.816079	1.02947	0.141582	-18.2613
Tel Aviv	MYOM2		288	0.926667	0.820721	1.04629	0.21888	0.955232	0.842006	1.08368	0.47676	39.8626
Tel Aviv	ALDOB		288	0.931002	0.830653	1.04347	0.219195	0.912853	0.81299	1.02498	0.12294	-27.5358
Tel Aviv	SHBG		288	1.08176	0.954177	1.22639	0.219675	1.07483	0.950224	1.21578	0.251026	8.17176
Tel Aviv	PAPLN		288	0.937493	0.845617	1.03935	0.219988	0.947461	0.855351	1.04949	0.301007	16.3866
Tel Aviv	GALNT7		288	0.92953	0.826782	1.04505	0.22143	0.927247	0.824828	1.04238	0.205906	-3.36586
Tel Aviv	PRSS3		288	0.929066	0.825587	1.04551	0.222002	0.946089	0.838495	1.06749	0.36827	24.6776
Tel Aviv	ACACA		288	1.08812	0.950129	1.24615	0.222236	1.08894	0.949481	1.24888	0.223001	-0.890648
Tel Aviv	ZG16		288	1.07134	0.958657	1.19728	0.224225	1.07317	0.959728	1.20003	0.215393	-2.47214
Tel Aviv	CORO1A		288	0.931509	0.830654	1.04461	0.224935	0.920866	0.819684	1.03454	0.165064	-16.1978
Tel Aviv	BLMH		288	0.919207	0.802092	1.05342	0.225688	0.897786	0.782904	1.02953	0.12272	-27.989
Tel Aviv	HGFAC		288	1.07563	0.955842	1.21043	0.226176	1.07875	0.957056	1.21591	0.214519	-3.9687
Tel Aviv	COL3A1		288	0.934026	0.836251	1.04323	0.22636	0.939827	0.84142	1.04974	0.271442	9.07157
Tel Aviv	COL1A2		288	0.931263	0.829583	1.04541	0.227349	0.932652	0.830733	1.04708	0.237652	2.09294
Tel Aviv	SELENOP		288	1.07585	0.954894	1.21212	0.229571	1.06644	0.946121	1.20207	0.292234	12.0044
Tel Aviv	EHD1		288	0.928761	0.823048	1.04805	0.230629	0.909442	0.804482	1.02809	0.129227	-28.4431
Tel Aviv	CYTL1		288	0.931975	0.830501	1.04585	0.230989	0.950518	0.845278	1.06886	0.396631	27.9657
Tel Aviv	ACO1		288	1.07843	0.952903	1.2205	0.231725	1.08864	0.962856	1.23087	0.17517	-12.4814
Tel Aviv	TREM2		288	1.07671	0.953844	1.2154	0.231853	1.07353	0.949915	1.21323	0.255634	4.00142
Tel Aviv	LPL		288	0.926236	0.816892	1.05022	0.231871	0.941891	0.830499	1.06822	0.351206	21.8736
Tel Aviv	PLTP	Yes	288	0.930862	0.827669	1.04692	0.232037	0.945269	0.840408	1.06321	0.348118	21.4373
Tel Aviv	CD248	Yes	288	0.93369	0.834242	1.04499	0.232448	0.943462	0.843725	1.05499	0.307272	15.1743
Tel Aviv	CHRDL1	Yes	288	0.927241	0.818883	1.04994	0.233492	0.923958	0.816492	1.04557	0.209969	-4.69589
Tel Aviv	B4GALT1		288	0.928578	0.821988	1.04899	0.233582	0.939644	0.831475	1.06188	0.318422	15.9872
Tel Aviv	B3GNT8		288	1.07165	0.956316	1.2009	0.233584	1.0734	0.960113	1.20005	0.213247	-2.34577
Tel Aviv	H2AC18.H2AC20		288	1.07752	0.952944	1.21839	0.233614	1.05779	0.935937	1.19552	0.368253	24.7502
Tel Aviv	GLRX		288	0.935092	0.836801	1.04493	0.236256	0.934316	0.837292	1.04258	0.224552	-1.23594
Tel Aviv	PAMR1		288	1.07511	0.953469	1.21227	0.237121	1.09771	0.970752	1.24127	0.137113	-28.7203
Tel Aviv	HYOU1		288	0.928671	0.821314	1.05006	0.237738	0.926774	0.820102	1.04732	0.222879	-2.7626
Tel Aviv	LIPC		288	0.931898	0.82848	1.04823	0.239906	0.905854	0.802488	1.02253	0.109709	-40.1875
Tel Aviv	LAMP2		288	0.931384	0.827191	1.0487	0.240245	0.921014	0.817073	1.03818	0.178066	-15.7506
Tel Aviv	CRISPLD2		288	1.06799	0.956718	1.1922	0.241284	1.06139	0.950982	1.18462	0.287701	9.41931
Tel Aviv	LAMC1		288	0.936303	0.838522	1.04548	0.242174	0.921917	0.824345	1.03104	0.15431	-23.5257
Tel Aviv	SCGB1A1		288	0.928971	0.820935	1.05122	0.242788	0.925075	0.817902	1.04629	0.215087	-5.70394
Tel Aviv	AHSG	Yes	288	0.926846	0.81571	1.05312	0.243723	0.932327	0.818919	1.06144	0.289639	7.76183
Tel Aviv	AZU1		288	1.0748	0.951918	1.21355	0.24422	1.07196	0.94926	1.21053	0.262529	3.66269
Tel Aviv	DCBLD2		288	0.9271	0.81607	1.05324	0.244809	0.935748	0.82395	1.06271	0.306305	12.2655
Tel Aviv	KLK13		288	0.931199	0.825616	1.05028	0.24566	0.915434	0.811569	1.03259	0.150426	-23.9542
Tel Aviv	SLC38A10		288	0.930825	0.824678	1.05063	0.245879	0.935136	0.827406	1.05689	0.282854	6.44557
Tel Aviv	GLDN		288	0.92786	0.817056	1.05369	0.248518	0.952729	0.836206	1.08549	0.466889	35.3247
Tel Aviv	CENPI		288	1.0826	0.946001	1.23892	0.248787	1.08367	0.946713	1.24044	0.24376	-1.24693
Tel Aviv	COLEC10		288	0.931069	0.824641	1.05123	0.248803	0.92157	0.816112	1.04065	0.187738	-14.3577
Tel Aviv	IL18BP		288	0.936405	0.837448	1.04706	0.248882	0.952981	0.850637	1.06764	0.406044	26.704
Tel Aviv	PARK7		288	0.930854	0.82397	1.0516	0.249554	0.922359	0.816772	1.04159	0.192579	-12.796
Tel Aviv	HRG		288	0.930678	0.82304	1.05239	0.251942	0.926942	0.819179	1.04888	0.228929	-5.59853
Tel Aviv	CALR		288	0.935818	0.835354	1.04836	0.252267	0.934426	0.833714	1.0473	0.243761	-2.2431
Tel Aviv	PDHB		288	0.934723	0.832615	1.04935	0.252723	0.933643	0.832129	1.04754	0.242352	-1.71243
Tel Aviv	CEMIP		288	0.929958	0.820924	1.05347	0.25376	0.930717	0.821814	1.05405	0.258112	1.12355
Tel Aviv	TTC21B		288	0.93372	0.82962	1.05088	0.255498	0.919726	0.817423	1.03483	0.164258	-22.0201
Tel Aviv	MASP2		288	1.06615	0.954493	1.19087	0.256436	1.06719	0.954635	1.19302	0.252793	-1.52221
Tel Aviv	H2BC5		288	1.07108	0.951276	1.20597	0.256535	1.05768	0.938447	1.19206	0.358129	18.335
Tel Aviv	APOA5		288	1.06705	0.953872	1.19365	0.256608	1.0642	0.950812	1.19111	0.279023	4.11602
Tel Aviv	CUTA		288	0.935865	0.83446	1.04959	0.257303	0.937613	0.835891	1.05171	0.27157	2.81369
Tel Aviv	FCN3		288	1.06789	0.952431	1.19735	0.260514	1.06845	0.951446	1.19983	0.263199	-0.787692
Tel Aviv	DNAH9		288	0.933882	0.82892	1.05213	0.260781	0.959237	0.848025	1.08503	0.508016	39.1618
Tel Aviv	YWHAG		288	0.936505	0.835303	1.04997	0.260881	0.931003	0.829922	1.0444	0.222762	-8.98198
Tel Aviv	F13A1		288	0.931542	0.823084	1.05429	0.261496	0.966083	0.851957	1.0955	0.590597	51.342
Tel Aviv	NOMO1		288	0.936913	0.836163	1.0498	0.261569	0.943524	0.841081	1.05844	0.32151	10.7915
Tel Aviv	POMGNT1		288	0.934206	0.829517	1.05211	0.261711	0.942411	0.837483	1.06049	0.324693	12.8498
Tel Aviv	CNDP1		288	1.0652	0.953898	1.18948	0.261978	1.06029	0.948215	1.18561	0.304387	7.31303
Tel Aviv	ADGRG2	Yes	288	0.935239	0.831705	1.05166	0.26335	0.952711	0.845127	1.07399	0.428125	27.645
Tel Aviv	FBLL1		288	1.07011	0.950249	1.20509	0.263561	1.05423	0.936379	1.18692	0.382555	22.0566
Tel Aviv	DCXR		288	1.0715	0.949197	1.20955	0.264081	1.05566	0.934714	1.19225	0.382961	21.5686
Tel Aviv	NRP1		288	1.07201	0.948669	1.21138	0.264852	1.09307	0.967478	1.23497	0.152984	-27.987
Tel Aviv	TTR		288	0.925093	0.806718	1.06084	0.265033	0.92735	0.808287	1.06395	0.282013	3.12978
Tel Aviv	H3.3A.H3.4.H3C1.H3C15		288	1.07397	0.94704	1.2179	0.266123	1.04255	0.915132	1.18772	0.530943	41.6008
Tel Aviv	TFF1		288	0.932573	0.824122	1.0553	0.268417	0.941396	0.832031	1.06514	0.337822	13.489
Tel Aviv	AMY2A		288	0.935274	0.830591	1.05315	0.269197	0.938437	0.83363	1.05642	0.292984	5.04588
Tel Aviv	PRAP1		288	0.930818	0.819451	1.05732	0.270161	0.943837	0.83141	1.07147	0.371722	19.374
Tel Aviv	PM20D1		288	0.935179	0.830019	1.05366	0.270836	0.935844	0.830059	1.05511	0.278612	1.06037
Tel Aviv	PODXL		288	1.06386	0.952834	1.18782	0.270971	1.07514	0.963513	1.1997	0.195175	-17.0391
Tel Aviv	MMP14		288	0.933389	0.825232	1.05572	0.272615	0.913833	0.807737	1.03386	0.152411	-30.7157
Tel Aviv	PCDH1		288	0.938901	0.838541	1.05127	0.274366	0.941103	0.838733	1.05597	0.301533	3.71491
Tel Aviv	CR1		288	0.943004	0.848374	1.04819	0.276735	0.958137	0.860599	1.06673	0.43498	27.129
Tel Aviv	CAPNS1		288	0.93367	0.824816	1.05689	0.277855	0.916377	0.809323	1.03759	0.168269	-27.2403
Tel Aviv	ATIC		288	0.936051	0.830645	1.05483	0.278273	0.929777	0.825267	1.04752	0.231369	-10.1767
Tel Aviv	GGCT		288	0.935392	0.828859	1.05562	0.278973	0.91726	0.811245	1.03713	0.168139	-29.308
Tel Aviv	FAP	Yes	288	0.932509	0.821468	1.05856	0.280036	0.949932	0.836244	1.07907	0.429643	26.4921
Tel Aviv	ALDH1A1		288	0.936058	0.83025	1.05535	0.280271	0.929842	0.825048	1.04795	0.233132	-10.0835
Tel Aviv	PCLO		288	1.06559	0.94893	1.19658	0.282888	1.06844	0.949438	1.20236	0.271853	-4.21216
Tel Aviv	LCN2	Yes	288	1.07022	0.945096	1.2119	0.284708	1.04751	0.922377	1.18962	0.47454	31.603
Tel Aviv	PCDHGB5		288	1.06747	0.947043	1.20321	0.285035	1.03949	0.923329	1.17026	0.521807	40.6864
Tel Aviv	CCL21		288	0.936199	0.829595	1.0565	0.285131	0.940715	0.833596	1.0616	0.321761	7.29915
Tel Aviv	STIP1		288	0.937236	0.832162	1.05558	0.285308	0.930685	0.826514	1.04798	0.235578	-10.8206
Tel Aviv	LBP		288	1.07125	0.944107	1.21551	0.285643	1.06707	0.942004	1.20874	0.307422	5.68034
Tel Aviv	LDHB		288	0.936137	0.829094	1.057	0.286781	0.963433	0.850398	1.09149	0.558502	43.551
Tel Aviv	TXNDC17		288	0.935743	0.828075	1.05741	0.286916	0.922108	0.814355	1.04412	0.200876	-22.1028
Tel Aviv	CAPG		288	1.06614	0.947483	1.19965	0.287402	1.05464	0.938244	1.18547	0.372613	16.9348
Tel Aviv	HPSE		288	1.05632	0.95479	1.16864	0.287931	1.04349	0.942639	1.15514	0.411676	22.2915
Tel Aviv	SAA2		288	1.07672	0.939413	1.2341	0.288216	1.06553	0.927662	1.22389	0.369269	14.1357
Tel Aviv	SEMA3F		288	1.07052	0.94398	1.21401	0.288357	1.06999	0.943349	1.21362	0.292547	0.728389
Tel Aviv	USP17L10		288	0.93797	0.832848	1.05636	0.291009	0.933708	0.828927	1.05173	0.25871	-7.1124
Tel Aviv	LTA4H		288	0.938807	0.834912	1.05563	0.291301	0.94744	0.8432	1.06457	0.363935	14.497
Tel Aviv	CPOX		288	0.939482	0.83631	1.05538	0.292891	0.934821	0.832953	1.04915	0.252223	-7.96709
Tel Aviv	CFHR1		288	1.06176	0.949321	1.18751	0.294033	1.06046	0.9473	1.18713	0.30792	2.0469
Tel Aviv	ICAM1		288	0.944401	0.848662	1.05094	0.294201	0.954319	0.857949	1.06151	0.389303	18.2638
Tel Aviv	PDIA6		288	0.93875	0.833929	1.05675	0.295425	0.936894	0.832497	1.05438	0.279501	-3.13179
Tel Aviv	HPRT1		288	0.939643	0.836066	1.05605	0.296134	0.941037	0.838206	1.05648	0.303315	2.38123
Tel Aviv	CAMK2B		288	1.06657	0.944717	1.20413	0.297788	1.07353	0.949783	1.21341	0.256167	-10.1041
Tel Aviv	ADGRL2		288	1.06503	0.945859	1.19921	0.298055	1.07126	0.950572	1.20726	0.259012	-9.25328
Tel Aviv	JAML		288	0.941199	0.839605	1.05509	0.298405	0.946835	0.843524	1.0628	0.354051	9.85216
Tel Aviv	IQGAP1		288	1.06413	0.946256	1.19668	0.299401	1.03855	0.921389	1.1706	0.535695	39.1493
Tel Aviv	BIN2		288	1.062	0.947895	1.18985	0.299601	1.05929	0.945932	1.18623	0.318562	4.25591
Tel Aviv	SERPINA4		288	0.927936	0.80518	1.06941	0.301558	0.9362	0.81137	1.08023	0.366555	11.8543
Tel Aviv	CCDC126		288	0.943394	0.844624	1.05371	0.301727	0.954446	0.853867	1.06687	0.411844	19.9878
Tel Aviv	STAB2		288	1.06134	0.947922	1.18832	0.301864	1.03825	0.926158	1.1639	0.519629	36.9538
Tel Aviv	SPDL1		288	1.05838	0.950224	1.17886	0.302215	1.04811	0.941394	1.16692	0.391083	17.1919
Tel Aviv	EPHB4		288	1.05979	0.948766	1.1838	0.303716	1.07538	0.961548	1.20268	0.20299	-25.1437
Tel Aviv	PROC		288	1.07308	0.937901	1.22773	0.304551	1.07233	0.937341	1.22677	0.308982	0.982398
Tel Aviv	DPT		288	0.939852	0.834852	1.05806	0.304746	0.961028	0.850797	1.08554	0.522489	35.9193
Tel Aviv	MSN		288	0.934644	0.821429	1.06346	0.304898	0.933255	0.822243	1.05926	0.285037	-2.19969
Tel Aviv	EFEMP2		288	0.939657	0.834224	1.05842	0.305352	0.934911	0.828895	1.05449	0.273065	-8.13546
Tel Aviv	OSBP		288	0.941208	0.838041	1.05708	0.306348	0.95204	0.847924	1.06894	0.405551	18.8854
Tel Aviv	CYCS		288	0.939451	0.833474	1.0589	0.306411	0.955572	0.846712	1.07843	0.46146	27.2406
Tel Aviv	SERPINF1		288	0.940065	0.834675	1.05876	0.308304	0.96141	0.852492	1.08424	0.521183	36.3259
Tel Aviv	EPB42		288	0.93951	0.833055	1.05957	0.309174	0.946711	0.840354	1.06653	0.367761	12.2364
Tel Aviv	AFM	Yes	288	0.941792	0.838946	1.05725	0.309403	0.952596	0.848869	1.069	0.409007	19.0208
Tel Aviv	PIEZO2		288	1.063	0.944722	1.19608	0.310044	1.04555	0.929339	1.1763	0.458698	27.0854
Tel Aviv	IL6ST		288	0.939269	0.831877	1.06052	0.311822	0.936293	0.828593	1.05799	0.291057	-5.06351
Tel Aviv	MYOC	Yes	288	0.947001	0.851939	1.05267	0.313003	0.966486	0.869333	1.0745	0.52826	37.4008
Tel Aviv	MBL2		288	0.943176	0.841639	1.05696	0.314085	0.945455	0.844781	1.05813	0.328853	4.12391
Tel Aviv	PCDH18		288	0.940043	0.83342	1.06031	0.314115	0.947774	0.839611	1.06987	0.385615	13.2463
Tel Aviv	TCN2		288	1.06406	0.942698	1.20105	0.314912	1.08069	0.954799	1.22318	0.219446	-24.9676
Tel Aviv	ITGA5		288	0.943353	0.841756	1.05721	0.315842	0.954403	0.850547	1.07094	0.427205	19.97
Tel Aviv	SEMA4A		288	0.941124	0.835679	1.05987	0.316887	0.931239	0.827302	1.04823	0.238064	-17.4008
Tel Aviv	TIMP2		288	0.944493	0.84444	1.0564	0.317504	0.949076	0.847908	1.06232	0.363437	8.47708
Tel Aviv	RNASE2		288	0.945255	0.846399	1.05566	0.31781	0.95408	0.852856	1.06732	0.411371	16.5064
Tel Aviv	GPT		288	0.941149	0.835377	1.06031	0.318678	0.945887	0.838506	1.06702	0.365529	8.27877
Tel Aviv	KLK7		288	1.05992	0.945013	1.1888	0.320236	1.05126	0.937799	1.17844	0.390965	14.1015
Tel Aviv	CHST3		288	1.06447	0.94062	1.20462	0.322189	1.08197	0.955174	1.22559	0.215412	-26.1017
Tel Aviv	THBS4		288	0.945212	0.845378	1.05684	0.322489	0.937071	0.83634	1.04993	0.262628	-15.3532
Tel Aviv	COLEC11		288	0.941336	0.834696	1.0616	0.324372	0.94069	0.83519	1.05952	0.313727	-1.13628
Tel Aviv	RPS4X		288	0.936612	0.822091	1.06709	0.325038	0.94887	0.831462	1.08286	0.436097	19.8545
Tel Aviv	HLA.A		288	0.941666	0.835278	1.0616	0.325778	0.945681	0.838381	1.06671	0.363381	7.07899
Tel Aviv	FLT4		288	0.941574	0.835032	1.06171	0.325793	0.935798	0.830339	1.05465	0.276707	-10.2213
Tel Aviv	FBLN1		288	0.941952	0.835993	1.06134	0.326005	0.960976	0.852105	1.08376	0.516421	33.4354
Tel Aviv	PSAP		288	0.937764	0.824741	1.06628	0.326764	0.928997	0.816674	1.05677	0.262628	-14.6178
Tel Aviv	PEBP1		288	0.942209	0.836204	1.06165	0.328296	0.942393	0.837163	1.06085	0.326021	0.328587
Tel Aviv	RAB1A		288	1.06359	0.939778	1.2037	0.328911	1.06855	0.944628	1.20872	0.291776	-7.55058
Tel Aviv	NRP2		288	0.946197	0.846656	1.05744	0.329479	0.937721	0.838728	1.0484	0.258611	-16.2719
Tel Aviv	HYI		288	0.94282	0.837586	1.06128	0.329515	0.942264	0.836893	1.0609	0.325653	-1.00277
Tel Aviv	HSPA13		288	0.945443	0.844467	1.05849	0.330293	0.961822	0.858125	1.07805	0.503631	30.6149
Tel Aviv	G6PD		288	1.06234	0.940445	1.20004	0.330768	1.06237	0.940964	1.19944	0.328478	-0.0403086
Tel Aviv	PIGR		288	0.938549	0.825912	1.06655	0.33091	0.936896	0.823968	1.0653	0.319891	-2.77874
Tel Aviv	LILRA3		288	1.06548	0.937536	1.21087	0.331185	1.06602	0.937486	1.21218	0.329427	-0.808095
Tel Aviv	CLTC		288	0.936354	0.820018	1.0692	0.331279	0.915294	0.80087	1.04607	0.193934	-34.5935
Tel Aviv	FGFR1		288	0.943404	0.83844	1.06151	0.332985	0.960865	0.852794	1.08263	0.511965	31.4785
Tel Aviv	MAP3K20		288	0.942713	0.836409	1.06253	0.333829	0.932741	0.827544	1.05131	0.254104	-18.0263
Tel Aviv	MADCAM1		288	0.945056	0.842705	1.05984	0.333913	0.930858	0.829686	1.04437	0.222279	-26.7869
Tel Aviv	NUP188		288	1.06212	0.939816	1.20034	0.334265	1.07597	0.950797	1.21762	0.245886	-21.4914
Tel Aviv	PXK		288	0.943919	0.839531	1.06129	0.334425	0.942291	0.837842	1.05976	0.321369	-2.98945
Tel Aviv	ANGPTL6		288	0.947338	0.848491	1.0577	0.335936	0.937972	0.839216	1.04835	0.259257	-18.3664
Tel Aviv	PLBD1		288	1.0581	0.943109	1.1871	0.336003	1.03635	0.923133	1.16346	0.545192	36.7655
Tel Aviv	GSTO1		288	0.942259	0.834184	1.06434	0.338633	0.934801	0.827802	1.05563	0.277	-13.3607
Tel Aviv	AMY1A.AMY1B.AMY1C		288	0.942038	0.833574	1.06462	0.338705	0.951467	0.841701	1.07555	0.426332	16.679
Tel Aviv	AGRN		288	0.940298	0.828847	1.06674	0.338899	0.946707	0.833036	1.07589	0.401377	11.0347
Tel Aviv	AGT		288	1.06725	0.933951	1.21957	0.339008	1.07047	0.936985	1.22297	0.316278	-4.63285
Tel Aviv	PF4		288	1.05134	0.94878	1.16499	0.339061	1.0368	0.934184	1.1507	0.496703	27.8102
Tel Aviv	ZNF839		288	1.057	0.94322	1.1845	0.340093	1.05331	0.941345	1.1786	0.365015	6.29488
Tel Aviv	CCL16		288	0.944545	0.840027	1.06207	0.340311	0.95771	0.850612	1.07829	0.475127	24.2617
Tel Aviv	MYRF		288	0.945335	0.842045	1.06129	0.340957	0.955609	0.85008	1.07424	0.446934	19.2288
Tel Aviv	NTRK2		288	0.94335	0.836647	1.06366	0.340967	0.949767	0.84199	1.07134	0.401662	11.6256
Tel Aviv	PMS2P11		288	1.0529	0.946845	1.17083	0.341281	1.04379	0.938517	1.16088	0.429416	16.8479
Tel Aviv	DPP7		288	0.943911	0.838099	1.06308	0.341318	0.941012	0.835675	1.05963	0.315479	-5.32967
Tel Aviv	VCAM1		288	0.951128	0.85766	1.05478	0.342407	0.968795	0.871937	1.07641	0.555268	36.731
Tel Aviv	COMP	Yes	288	0.944629	0.839526	1.06289	0.343883	0.963907	0.855237	1.08639	0.546948	35.4664
Tel Aviv	DCBLD1		288	0.943015	0.835087	1.06489	0.34408	0.960159	0.848943	1.08595	0.517445	30.7077
Tel Aviv	GOLM1		288	0.944583	0.839345	1.06302	0.344157	0.963901	0.855865	1.08557	0.544377	35.5091
Tel Aviv	PDGFRB		288	0.945564	0.841843	1.06206	0.345054	0.953038	0.84815	1.0709	0.418764	14.066
Tel Aviv	PSMB3		288	0.942658	0.833858	1.06566	0.345307	0.952141	0.842278	1.07633	0.433031	16.9501
Tel Aviv	POF1B		288	0.941916	0.831762	1.06666	0.345663	0.931365	0.823188	1.05376	0.259002	-18.8244
Tel Aviv	DLST		288	0.949942	0.853704	1.05703	0.346032	0.951396	0.851375	1.06317	0.379313	2.97906
Tel Aviv	RAB11B		288	1.05816	0.940523	1.19052	0.347104	1.03823	0.919957	1.17171	0.543191	33.6388
Tel Aviv	HAL		288	0.942076	0.831763	1.06702	0.347691	0.930024	0.820942	1.0536	0.254407	-21.5783
Tel Aviv	COL12A1		288	0.941875	0.831075	1.06745	0.348339	0.951117	0.838865	1.07839	0.434115	16.3068
Tel Aviv	DPP4	Yes	288	0.941394	0.829394	1.06852	0.350033	0.947185	0.834935	1.07453	0.399161	10.1552
Tel Aviv	DHX9		288	0.945685	0.841147	1.06321	0.350099	0.952565	0.846819	1.07152	0.418257	12.9813
Tel Aviv	ENDOD1		288	1.05661	0.940989	1.18644	0.351689	1.05791	0.942976	1.18685	0.337366	-2.23038
Tel Aviv	CD44		288	1.0558	0.941389	1.18411	0.353485	1.06767	0.952744	1.19646	0.259794	-20.5978
Tel Aviv	TIAM2		288	0.946548	0.842625	1.06329	0.354547	0.952184	0.847343	1.07	0.410361	10.8067
Tel Aviv	F8		288	1.05555	0.941074	1.18395	0.355994	1.04628	0.933142	1.17314	0.438415	16.308
Tel Aviv	TNFRSF10C		288	1.0599	0.936392	1.19969	0.357428	1.0547	0.931317	1.19442	0.401487	8.45449
Tel Aviv	CSF1R		288	0.943882	0.834558	1.06753	0.357795	0.961721	0.847935	1.09078	0.543506	32.4199
Tel Aviv	COL1A1		288	0.950711	0.853273	1.05928	0.359571	0.945204	0.847823	1.05377	0.309691	-11.4938
Tel Aviv	S100A4		288	0.94048	0.824658	1.07257	0.360098	0.948801	0.83275	1.08103	0.429793	14.3551
Tel Aviv	ATF6B		288	1.06047	0.93501	1.20276	0.360759	1.07928	0.950905	1.225	0.237653	-29.9609
Tel Aviv	VWF		288	1.06266	0.932568	1.2109	0.361683	1.05655	0.925829	1.20573	0.414299	9.48266
Tel Aviv	FLT1		288	0.946992	0.84172	1.06543	0.365007	0.91651	0.811831	1.03469	0.158857	-60.0717
Tel Aviv	CES2		288	0.948177	0.844831	1.06416	0.36611	0.95	0.845718	1.06714	0.387241	3.60936
Tel Aviv	HBA1		288	0.945427	0.837067	1.06781	0.366229	0.935116	0.827113	1.05722	0.284017	-19.5403
Tel Aviv	ACAT2		288	0.947725	0.843469	1.06487	0.366542	0.96525	0.858049	1.08584	0.555962	34.125
Tel Aviv	F9		288	1.05927	0.934773	1.20034	0.366739	1.06677	0.941221	1.20907	0.311639	-12.2648
Tel Aviv	SPTBN5		288	1.05509	0.93909	1.18542	0.366822	1.0645	0.945968	1.19789	0.299375	-16.5592
Tel Aviv	RNPEP		288	0.945106	0.835926	1.06855	0.367356	0.943954	0.83488	1.06728	0.357219	-2.16137
Tel Aviv	PCYOX1		288	0.944406	0.833709	1.0698	0.368516	0.928836	0.818686	1.05381	0.251689	-29.0626
Tel Aviv	KHSRP		288	1.05529	0.938306	1.18685	0.369351	1.04375	0.926068	1.17639	0.482954	20.4266
Tel Aviv	C1QA		288	0.945206	0.835283	1.06959	0.371646	0.929798	0.82095	1.05308	0.251852	-29.1651
Tel Aviv	AHNAK		288	1.05944	0.93329	1.20263	0.372049	1.04169	0.915057	1.18585	0.536792	29.2549
Tel Aviv	VSIG4	Yes	288	0.949006	0.84578	1.06483	0.373015	0.939554	0.837452	1.0541	0.28811	-19.1254
Tel Aviv	DSG2		288	1.05827	0.934119	1.19893	0.373688	1.05914	0.935827	1.1987	0.362942	-1.44137
Tel Aviv	ART3	Yes	288	1.05542	0.937093	1.18869	0.373968	1.09503	0.969712	1.23654	0.143192	-68.3056
Tel Aviv	CTSA		288	0.950407	0.849423	1.0634	0.374804	0.949734	0.848727	1.06276	0.368672	-1.39144
Tel Aviv	PECAM1		288	0.949775	0.847475	1.06442	0.375487	0.943592	0.842114	1.0573	0.317221	-12.6733
Tel Aviv	CHGB		288	1.05121	0.941173	1.17411	0.376007	1.04335	0.933578	1.16604	0.454309	15.0179
Tel Aviv	RC3H2		288	0.946418	0.837338	1.06971	0.378071	0.940626	0.83206	1.06336	0.327964	-11.1459
Tel Aviv	MSLN		288	0.948858	0.844316	1.06634	0.37808	0.963012	0.855607	1.0839	0.532175	28.2048
Tel Aviv	C1QTNF3		288	0.942571	0.826366	1.07512	0.378293	0.956266	0.839535	1.08923	0.500793	24.39
Tel Aviv	ALOX12		288	1.05081	0.941057	1.17336	0.378547	1.05388	0.943688	1.17694	0.351668	-5.88713
Tel Aviv	C1QC		288	1.05244	0.939255	1.17926	0.378619	1.06318	0.946301	1.19449	0.302516	-19.8622
Tel Aviv	UBA1		288	0.94783	0.841215	1.06796	0.37882	0.936054	0.830843	1.05459	0.277349	-23.3334
Tel Aviv	OAF		288	0.94575	0.834365	1.072	0.382971	0.946889	0.837543	1.07051	0.383378	2.15697
Tel Aviv	TGFBR3		288	0.948235	0.841461	1.06856	0.383173	0.961304	0.851647	1.08508	0.523063	25.7525
Tel Aviv	PLS3		288	0.947576	0.839444	1.06964	0.383728	0.942917	0.835669	1.06393	0.340028	-9.15424
Tel Aviv	PDLIM1		288	1.05633	0.933663	1.19512	0.384211	1.04431	0.92167	1.18327	0.496355	20.8901
Tel Aviv	VEGFC		288	1.04988	0.940783	1.17163	0.384542	1.02177	0.913323	1.14309	0.706776	55.7602
Tel Aviv	PSMA6		288	1.0553	0.934716	1.19144	0.384601	1.05322	0.933902	1.18778	0.397968	3.66435
Tel Aviv	FTL		288	0.947688	0.839519	1.0698	0.384894	0.933566	0.826075	1.05505	0.270703	-27.9431
Tel Aviv	ITGB2		288	0.949954	0.846034	1.06664	0.385076	0.954511	0.849109	1.073	0.435488	9.32066
Tel Aviv	FLG2		288	0.946602	0.836327	1.07142	0.385182	0.932288	0.823126	1.05593	0.269806	-27.7666
Tel Aviv	CD276		288	0.951481	0.850407	1.06457	0.385385	0.941663	0.841295	1.054	0.295876	-20.8548
Tel Aviv	PRDX6		288	0.945821	0.833824	1.07286	0.386353	0.936885	0.826167	1.06244	0.309608	-17.043
Tel Aviv	LTBP1		288	1.04828	0.941901	1.16668	0.38777	1.01664	0.908507	1.13763	0.773679	65.0102
Tel Aviv	ALOX12B		288	1.05397	0.935307	1.18769	0.388395	1.0418	0.924946	1.17341	0.499912	22.0957
Tel Aviv	RBBP8		288	0.949594	0.844224	1.06812	0.388752	0.943009	0.839422	1.05938	0.322961	-13.4547
Tel Aviv	REG3A		288	1.05487	0.932399	1.19342	0.396256	1.0844	0.955771	1.23034	0.208465	-51.7015
Tel Aviv	PVR		288	1.05466	0.932449	1.19288	0.397053	1.05774	0.936012	1.19529	0.36819	-5.48073
Tel Aviv	PDIA3		288	0.9494	0.84187	1.07067	0.397187	0.949208	0.843042	1.06875	0.389035	-0.389436
Tel Aviv	DYNC1H1		288	1.05468	0.932237	1.19321	0.397798	1.06622	0.94223	1.20653	0.309354	-20.4399
Tel Aviv	NPC2		288	0.951031	0.846433	1.06856	0.398339	0.959204	0.852667	1.07905	0.488051	17.0415
Tel Aviv	CA2		288	0.947457	0.835216	1.07478	0.401481	0.956632	0.844672	1.08343	0.485086	17.8561
Tel Aviv	NCAM2		288	0.943732	0.824137	1.08068	0.402219	0.94714	0.827014	1.08471	0.432542	6.22306
Tel Aviv	FABP4	Yes	288	1.05687	0.928285	1.20327	0.403325	1.05549	0.926636	1.20226	0.416239	2.3695
Tel Aviv	NDST1	Yes	288	0.951022	0.844816	1.07058	0.405871	0.961877	0.85305	1.08459	0.525765	22.6012
Tel Aviv	PF4V1		288	0.954523	0.855025	1.0656	0.407267	0.957229	0.857292	1.06881	0.437144	6.08153
Tel Aviv	SIGLEC14		288	1.0508	0.934559	1.1815	0.40742	1.0592	0.941236	1.19194	0.339731	-16.0675
Tel Aviv	PON3		288	1.04952	0.935951	1.17688	0.408114	1.05612	0.941411	1.18481	0.351953	-12.9652
Tel Aviv	STC2		288	0.955501	0.857763	1.06438	0.408348	0.978352	0.877125	1.09126	0.694504	51.92
Tel Aviv	AMBP		288	1.0517	0.933018	1.18549	0.409276	1.05813	0.938804	1.19263	0.354664	-12.0836
Tel Aviv	FCN1		288	1.05115	0.933318	1.18386	0.410859	1.0305	0.914361	1.16139	0.622408	39.7802
Tel Aviv	SBSN		288	0.950717	0.842184	1.07324	0.413823	0.944132	0.837677	1.06412	0.346256	-13.7524
Tel Aviv	MAN1B1		288	0.951276	0.843723	1.07254	0.414493	0.984316	0.869605	1.11416	0.802538	68.3521
Tel Aviv	NME2		288	0.949825	0.83927	1.07494	0.414867	0.94782	0.837851	1.07222	0.394364	-4.10493
Tel Aviv	NUCB2		288	1.04884	0.935232	1.17624	0.414956	1.03786	0.926055	1.16316	0.522825	22.0671
Tel Aviv	GBA1		288	0.95105	0.842892	1.07309	0.415187	0.935187	0.829042	1.05492	0.275646	-33.5142
Tel Aviv	CD163		288	0.952884	0.848069	1.07065	0.416937	0.974545	0.865212	1.09769	0.671059	46.5746
Tel Aviv	TPP1		288	0.952709	0.846794	1.07187	0.420421	0.913802	0.809156	1.03198	0.146319	-86.0675
Tel Aviv	ARF1		288	0.951849	0.843766	1.07378	0.422273	0.937785	0.830933	1.05838	0.297991	-30.164
Tel Aviv	PRH1		288	0.946882	0.828542	1.08212	0.422959	0.945164	0.826231	1.08122	0.411117	-3.32597
Tel Aviv	FLNC		288	1.0472	0.935157	1.17266	0.424422	1.05791	0.943015	1.18681	0.337178	-22.0817
Tel Aviv	MT2A		288	1.0471	0.93497	1.17269	0.42576	1.03711	0.92583	1.16176	0.529221	20.8409
Tel Aviv	PIBF1		288	1.04685	0.934999	1.17209	0.427066	1.05495	0.94254	1.18078	0.352057	-16.8374
Tel Aviv	LEP		288	0.950612	0.83879	1.07734	0.427632	0.95344	0.841184	1.08068	0.455662	5.86516
Tel Aviv	PDGFA		288	1.04811	0.933212	1.17715	0.427671	1.03963	0.926883	1.16608	0.506976	17.2952
Tel Aviv	MANSC1		288	0.952064	0.843136	1.07506	0.428121	0.954858	0.845849	1.07791	0.455132	5.96471
Tel Aviv	MB		288	0.949522	0.835233	1.07945	0.428592	0.969959	0.851216	1.10527	0.647103	41.114
Tel Aviv	LEPR		288	1.05085	0.929251	1.18835	0.429244	1.04046	0.920752	1.17574	0.524731	20.0181
Tel Aviv	AXL		288	0.956169	0.855413	1.06879	0.43015	0.975982	0.871253	1.0933	0.674648	45.7592
Tel Aviv	DNAH8		288	1.04841	0.932186	1.17913	0.43034	1.05772	0.942206	1.18739	0.341581	-18.6969
Tel Aviv	THBS1		288	1.04447	0.937317	1.16387	0.430793	1.02746	0.919972	1.1475	0.630894	37.7428
Tel Aviv	ESAM		288	0.95359	0.847206	1.07333	0.43105	0.946845	0.840301	1.0669	0.369836	-14.9368
Tel Aviv	TNXB	Yes	288	1.04902	0.930876	1.18216	0.432445	1.05042	0.931978	1.18392	0.420303	-2.7903
Tel Aviv	INHBE		288	1.04669	0.933758	1.17328	0.433386	1.05061	0.939646	1.17467	0.386012	-8.18046
Tel Aviv	CDH1	Yes	288	1.05272	0.925693	1.19718	0.433555	1.04866	0.922293	1.19235	0.468284	7.51851
Tel Aviv	RPS9		288	1.05062	0.928444	1.18887	0.433701	1.04201	0.920771	1.17922	0.514332	16.6525
Tel Aviv	CPA2		288	0.953779	0.846831	1.07423	0.43545	0.935775	0.830469	1.05443	0.275801	-40.2693
Tel Aviv	TULP1		288	0.949075	0.832159	1.08242	0.435823	0.94606	0.829831	1.07857	0.407045	-6.08755
Tel Aviv	RPS3A		288	1.04979	0.929015	1.18627	0.43584	1.05638	0.934458	1.19421	0.380711	-12.8733
Tel Aviv	CRTAC1	Yes	288	0.951967	0.841016	1.07755	0.436224	0.984673	0.867016	1.1183	0.81196	68.6229
Tel Aviv	IDS		288	1.04881	0.930182	1.18258	0.436442	1.04923	0.930304	1.18337	0.43363	-0.838933
Tel Aviv	PGLYRP1		288	1.04726	0.932227	1.17649	0.436665	1.03907	0.92354	1.16904	0.523945	17.0094
Tel Aviv	CBR1		288	0.952301	0.841907	1.07717	0.436882	0.942701	0.83283	1.06707	0.35067	-20.7315
Tel Aviv	APP		288	1.04188	0.939318	1.15565	0.437735	1.02424	0.922006	1.1378	0.655326	41.6362
Tel Aviv	RUNDC3A		288	0.955466	0.850962	1.07281	0.440798	0.951556	0.847359	1.06857	0.401355	-9.0015
Tel Aviv	TNC		288	1.04856	0.928844	1.1837	0.443329	1.06117	0.94093	1.19677	0.333215	-25.2198
Tel Aviv	F12		288	1.04427	0.934769	1.16659	0.443424	1.05444	0.941747	1.18061	0.357985	-22.3778
Tel Aviv	CFHR3		288	1.04513	0.933479	1.17014	0.443796	1.04829	0.93652	1.17339	0.412328	-6.8256
Tel Aviv	DEFA1		288	1.05086	0.925322	1.19344	0.444689	1.03438	0.909394	1.17655	0.606898	31.8582
Tel Aviv	TGM3		288	0.949788	0.832141	1.08407	0.445124	0.936126	0.820301	1.06831	0.327344	-28.1241
Tel Aviv	BCR		288	0.955164	0.848972	1.07464	0.445536	0.954725	0.848113	1.07474	0.443127	-1.00153
Tel Aviv	PTX3		288	1.05116	0.924678	1.19495	0.445577	1.03433	0.909804	1.1759	0.606052	32.3536
Tel Aviv	NECTIN1	Yes	288	0.952042	0.838896	1.08045	0.44645	0.95654	0.842008	1.08665	0.494693	9.5914
Tel Aviv	TXN		288	0.955794	0.850754	1.0738	0.446536	0.932458	0.828836	1.04904	0.244618	-54.6696
Tel Aviv	ACTBL2		288	0.957585	0.855923	1.07132	0.449113	0.945239	0.843435	1.05933	0.33272	-29.9402
Tel Aviv	AXDND1		288	1.04662	0.930035	1.17782	0.449521	1.03214	0.916213	1.16273	0.602796	30.5803
Tel Aviv	IGFBP4	Yes	288	0.955679	0.849698	1.07488	0.449691	0.970817	0.862203	1.09311	0.624652	34.6667
Tel Aviv	COTL1		288	0.955691	0.849484	1.07518	0.450833	0.942107	0.837014	1.0604	0.323035	-31.5874
Tel Aviv	CRISP3		288	1.04493	0.932028	1.17151	0.451217	1.03993	0.928457	1.16478	0.498549	10.927
Tel Aviv	NRCAM		288	0.956773	0.852862	1.07334	0.451242	0.96446	0.858196	1.08388	0.543467	18.1092
Tel Aviv	TTN		288	1.04504	0.931806	1.17204	0.451482	1.039	0.926346	1.16535	0.513504	13.1646
Tel Aviv	SERPINE2		288	1.04539	0.931099	1.1737	0.452384	1.04237	0.928231	1.17055	0.483082	6.50773
Tel Aviv	CRHBP		288	0.953466	0.8416	1.0802	0.454235	0.975598	0.860786	1.10572	0.698948	48.1545
Tel Aviv	PSMA7		288	1.04864	0.925833	1.18773	0.454866	1.03988	0.917649	1.17838	0.539942	17.6652
Tel Aviv	CLEC11A	Yes	288	0.953732	0.84222	1.08001	0.455229	0.926773	0.816689	1.05169	0.238501	-60.5307
Tel Aviv	CCSER1		288	1.04419	0.932051	1.16982	0.455656	1.04342	0.931916	1.16827	0.461031	1.70354
Tel Aviv	ASAH1		288	0.956769	0.851767	1.07472	0.456206	0.936	0.832043	1.05294	0.27085	-49.662
Tel Aviv	CADM1		288	1.04684	0.927507	1.18153	0.458494	1.05407	0.934553	1.18887	0.391097	-15.0331
Tel Aviv	RSU1		288	0.958635	0.856836	1.07253	0.460784	0.935392	0.833857	1.04929	0.254587	-58.0997
Tel Aviv	VCP		288	0.955125	0.845397	1.0791	0.460877	0.957816	0.847958	1.08191	0.488043	6.12734
Tel Aviv	FBH1		288	1.04438	0.930539	1.17214	0.460895	1.06353	0.946405	1.19516	0.30081	-41.8683
Tel Aviv	AEBP1		288	0.953082	0.838753	1.08299	0.461075	0.949157	0.83632	1.07722	0.419038	-8.58681
Tel Aviv	SERPINB12		288	0.958536	0.855922	1.07345	0.463523	0.950155	0.850043	1.06206	0.368069	-20.7375
Tel Aviv	TMPRSS6		288	1.04817	0.924255	1.18869	0.463627	1.03419	0.910304	1.17493	0.60557	28.539
Tel Aviv	ALDOC		288	1.0488	0.922484	1.19241	0.4668	1.06292	0.934413	1.2091	0.353333	-28.0662
Tel Aviv	GLA		288	0.956833	0.849107	1.07823	0.46902	0.956878	0.84911	1.07832	0.469652	0.106052
Tel Aviv	PEAR1		288	0.958315	0.853981	1.0754	0.469069	0.955153	0.851834	1.071	0.432115	-7.76386
Tel Aviv	CAMP		288	1.04485	0.927669	1.17684	0.469728	1.04139	0.923845	1.17389	0.506878	7.56556
Tel Aviv	BDNF		288	0.958686	0.855	1.07495	0.470002	0.96405	0.85928	1.08159	0.532793	13.2235
Tel Aviv	PGK1		288	1.04676	0.92461	1.18505	0.47037	1.04018	0.91957	1.17662	0.530956	13.7905
Tel Aviv	SOD3		288	1.04886	0.921427	1.19393	0.470392	1.0416	0.915048	1.18564	0.537456	14.5755
Tel Aviv	ADGRG6		288	1.04618	0.925469	1.18264	0.470454	1.03059	0.910766	1.16617	0.632823	33.2675
Tel Aviv	GAS8		288	0.954367	0.840553	1.08359	0.470967	0.952965	0.838004	1.0837	0.462626	-3.14716
Tel Aviv	BCHE		288	0.952842	0.835533	1.08662	0.471119	0.967618	0.847203	1.10515	0.627337	31.8557
Tel Aviv	IDH1		288	0.957988	0.852434	1.07661	0.471149	0.94618	0.842249	1.06294	0.351397	-28.8961
Tel Aviv	NRGN		288	1.04448	0.927673	1.17599	0.472008	1.0373	0.920709	1.16866	0.547162	15.8432
Tel Aviv	IGF2		288	0.957189	0.849517	1.07851	0.47235	0.963885	0.854728	1.08698	0.548603	15.9328
Tel Aviv	GSTP1		288	0.956343	0.846643	1.08026	0.472687	0.952966	0.84484	1.07493	0.433	-7.92468
Tel Aviv	H1		288	0.95767	0.850769	1.078	0.47385	0.9196	0.81291	1.04029	0.182802	-93.7866
Tel Aviv	S100A11		288	0.957339	0.849494	1.07888	0.474625	0.954085	0.846759	1.07501	0.440128	-7.81009
Tel Aviv	GAA		288	0.95571	0.843932	1.08229	0.475326	0.954891	0.844458	1.07977	0.461667	-1.89221
Tel Aviv	IGFBP2		288	1.04399	0.927564	1.17504	0.475451	1.03971	0.924582	1.16917	0.51547	9.55928
Tel Aviv	KPRP		288	0.956225	0.845407	1.08157	0.476302	0.932303	0.823794	1.05511	0.266854	-56.6001
Tel Aviv	TBX1		288	0.941885	0.798695	1.11075	0.476699	0.943991	0.80131	1.11208	0.490567	3.72992
Tel Aviv	PSMB1		288	0.955659	0.842998	1.08338	0.478523	0.958	0.846651	1.08399	0.496103	5.39472
Tel Aviv	TNN		288	1.04635	0.922973	1.18622	0.479065	1.04037	0.917034	1.18029	0.538756	12.6561
Tel Aviv	CHD3		288	1.04177	0.929778	1.16725	0.480684	1.02086	0.910747	1.14428	0.722953	49.5493
Tel Aviv	PIK3IP1		288	1.04393	0.926222	1.1766	0.481208	1.05375	0.935107	1.18744	0.390306	-21.7744
Tel Aviv	ANG		288	0.955933	0.843097	1.08387	0.481906	0.963982	0.848797	1.0948	0.572072	18.6043
Tel Aviv	ECM1		288	0.955809	0.842543	1.0843	0.482483	0.963963	0.847985	1.0958	0.574684	18.7952
Tel Aviv	ADH1A		288	0.957119	0.84647	1.08223	0.484411	0.951918	0.842096	1.07606	0.430771	-12.4322
Tel Aviv	RPS6KC1		288	1.04824	0.918436	1.19638	0.484881	1.06691	0.932893	1.22018	0.344296	-37.4893
Tel Aviv	TGFB1		288	1.03949	0.932256	1.15907	0.485637	1.01396	0.90703	1.13349	0.807419	64.2202
Tel Aviv	KLKB1		288	1.04869	0.91721	1.19902	0.486679	1.02698	0.895728	1.17746	0.702762	44.0037
Tel Aviv	EVPL		288	1.04111	0.928691	1.16713	0.489551	1.03283	0.920815	1.15848	0.581267	19.811
Tel Aviv	PSMB6		288	0.956944	0.844188	1.08476	0.491424	0.947367	0.836292	1.07319	0.395448	-22.8551
Tel Aviv	ST6GAL1		288	1.04403	0.923414	1.1804	0.491513	1.03029	0.911348	1.16476	0.633511	30.7418
Tel Aviv	NBL1		288	0.956968	0.844209	1.08479	0.491671	0.960398	0.848052	1.08763	0.524372	8.13376
Tel Aviv	PCMT1		288	0.960062	0.854457	1.07872	0.493012	0.973247	0.866261	1.09345	0.648099	33.4682
Tel Aviv	PPIB		288	1.04405	0.921983	1.18227	0.496824	1.04163	0.919708	1.1797	0.520784	5.38491
Tel Aviv	PLXNB2		288	0.960205	0.853855	1.0798	0.497744	0.951271	0.846256	1.06932	0.402567	-23.0205
Tel Aviv	SEPTIN14		288	1.04224	0.924473	1.17501	0.498849	1.03051	0.916896	1.15821	0.614056	27.3534
Tel Aviv	MTPN		288	0.958458	0.847327	1.08416	0.4998	0.937893	0.827338	1.06322	0.316343	-51.1186
Tel Aviv	PRDX1		288	1.04336	0.922309	1.1803	0.499903	1.03931	0.919157	1.17518	0.538448	9.16104
Tel Aviv	SIRPA		288	0.961115	0.855805	1.07939	0.502967	0.962378	0.856832	1.08093	0.517616	3.31014
Tel Aviv	CD58		288	0.960754	0.854395	1.08035	0.503597	0.972778	0.863232	1.09623	0.650714	31.0655
Tel Aviv	LYVE1		288	0.959322	0.849267	1.08364	0.504149	0.981083	0.867113	1.11003	0.761795	54.0118
Tel Aviv	VCL		288	0.960081	0.851895	1.08201	0.504228	0.956266	0.847727	1.0787	0.466908	-9.7754
Tel Aviv	EMILIN1		288	0.959619	0.849542	1.08396	0.507284	0.93171	0.821899	1.05619	0.26893	-71.6066
Tel Aviv	CDHR2		288	0.958186	0.84441	1.08729	0.507775	0.968047	0.852339	1.09946	0.617057	23.9698
Tel Aviv	PRKAR1A		288	1.04026	0.92522	1.16961	0.509166	1.02984	0.91548	1.1585	0.624377	25.496
Tel Aviv	MVB12A		288	0.960348	0.851028	1.08371	0.511706	0.988812	0.873456	1.1194	0.858898	72.1911
Tel Aviv	S100A7		288	1.04097	0.923189	1.17377	0.512215	1.04337	0.925656	1.17606	0.486948	-5.75183
Tel Aviv	TKFC		288	0.960155	0.849575	1.08513	0.514841	0.944853	0.835397	1.06865	0.366515	-39.5111
Tel Aviv	USP15		288	0.963449	0.860619	1.07856	0.517872	0.943981	0.841711	1.05868	0.324438	-54.8205
Tel Aviv	DDX46		288	0.9595	0.846349	1.08778	0.518429	0.947837	0.834815	1.07616	0.408254	-29.5819
Tel Aviv	NCAN		288	1.03979	0.923631	1.17057	0.51852	1.03751	0.9227	1.16661	0.538268	5.63429
Tel Aviv	C3		288	1.04137	0.920387	1.17826	0.519991	1.02224	0.902325	1.15809	0.729709	45.7401
Tel Aviv	NDUFA8		288	1.04015	0.922581	1.1727	0.52006	1.02407	0.907718	1.15534	0.699073	39.5708
Tel Aviv	PCOLCE	Yes	288	1.04307	0.917119	1.18633	0.520684	1.05406	0.927604	1.19776	0.419393	-24.8507
Tel Aviv	NHERF1		288	1.04023	0.921998	1.17362	0.521718	1.01498	0.896528	1.14909	0.814309	62.2949
Tel Aviv	GRN		288	1.03896	0.924141	1.16805	0.522382	1.03263	0.918096	1.16146	0.59241	15.9861
Tel Aviv	SERPINB7		288	0.961716	0.852579	1.08482	0.525305	0.951175	0.84388	1.07211	0.412363	-28.2343
Tel Aviv	SH3BGRL		288	1.03694	0.926611	1.1604	0.527404	1.03156	0.922465	1.15356	0.585855	14.3333
Tel Aviv	UBA52		288	1.04029	0.920294	1.17592	0.527622	1.02967	0.910763	1.16409	0.640525	25.9813
Tel Aviv	PCSK6		288	1.03729	0.925882	1.16211	0.527657	1.02829	0.918605	1.15106	0.627882	23.8156
Tel Aviv	CD59		288	1.03597	0.927959	1.15656	0.529284	1.02697	0.919733	1.14671	0.636258	24.7046
Tel Aviv	OLFM1		288	0.964716	0.862485	1.07907	0.529657	0.980747	0.875378	1.0988	0.737435	45.8788
Tel Aviv	CCL18		288	1.03728	0.925011	1.16317	0.531165	1.03985	0.926104	1.16756	0.508543	-6.76204
Tel Aviv	PCSK9		288	1.03932	0.920936	1.17293	0.531911	1.04869	0.928525	1.18441	0.443865	-23.2701
Tel Aviv	NID1	Yes	288	1.03884	0.921688	1.17089	0.532497	1.01101	0.893264	1.14427	0.862444	71.2764
Tel Aviv	HSD17B4		288	0.964916	0.862489	1.07951	0.53277	0.939323	0.837486	1.05354	0.285016	-75.2673
Tel Aviv	CALML5		288	0.961834	0.851051	1.08704	0.533107	0.95488	0.844645	1.0795	0.460705	-18.6468
Tel Aviv	DSTN		288	1.03694	0.92487	1.16258	0.534236	1.02424	0.912876	1.14919	0.683405	33.9656
Tel Aviv	CFL1		288	0.960199	0.844552	1.09168	0.535064	0.943551	0.828772	1.07423	0.379925	-43.0632
Tel Aviv	PNLIP		288	1.03644	0.925403	1.1608	0.535867	1.02842	0.918174	1.15191	0.628076	21.6951
Tel Aviv	MEGF9		288	0.96458	0.859862	1.08205	0.538514	0.957666	0.8532	1.07492	0.462938	-19.9469
Tel Aviv	CTSB		288	1.03937	0.918961	1.17556	0.53875	1.05057	0.928897	1.18819	0.432117	-27.7628
Tel Aviv	RPIA		288	0.963638	0.855596	1.08532	0.541541	0.96013	0.852279	1.08163	0.503336	-9.84516
Tel Aviv	ECM2		288	0.961086	0.845904	1.09195	0.542263	0.940285	0.826332	1.06995	0.350219	-55.1285
Tel Aviv	THBS2	Yes	288	0.964935	0.860185	1.08244	0.542648	0.964896	0.860639	1.08178	0.54018	-0.113876
Tel Aviv	GPD1		288	0.964919	0.859761	1.08294	0.544125	0.976046	0.869275	1.09593	0.68167	32.1079
Tel Aviv	CLIC1		288	1.03632	0.923337	1.16312	0.544709	1.02791	0.91661	1.15273	0.637759	22.8271
Tel Aviv	CFH		288	0.964944	0.859645	1.08314	0.544977	0.975029	0.867786	1.09553	0.670567	29.1354
Tel Aviv	PCDH12		288	0.965543	0.861805	1.08177	0.545401	0.969085	0.863155	1.08802	0.594928	10.4431
Tel Aviv	TMPRSS9		288	0.965176	0.860242	1.08291	0.546112	0.946479	0.841768	1.06422	0.357804	-55.1893
Tel Aviv	PEPD		288	1.03787	0.919432	1.17157	0.547661	1.06026	0.938664	1.19761	0.346444	-57.4155
Tel Aviv	SFN		288	1.03735	0.920108	1.16953	0.548982	1.0271	0.911009	1.15798	0.662146	27.0837
Tel Aviv	LOXL3		288	1.03582	0.923175	1.1622	0.549115	1.02923	0.91769	1.15433	0.622514	18.1256
Tel Aviv	CLEC3B		288	0.963741	0.8534	1.08835	0.551624	0.993537	0.874268	1.12908	0.920838	82.4436
Tel Aviv	IGF1		288	0.961617	0.844985	1.09435	0.552977	0.975633	0.856461	1.11139	0.71053	36.9705
Tel Aviv	LPA		288	1.03559	0.92199	1.16319	0.555249	1.05398	0.937155	1.18538	0.38041	-50.3432
Tel Aviv	LYPD3		288	1.03577	0.921483	1.16423	0.55574	1.02191	0.909097	1.14872	0.716519	38.3391
Tel Aviv	CAPN1		288	0.962268	0.846272	1.09416	0.557285	0.958306	0.844585	1.08734	0.508742	-10.7274
Tel Aviv	FOLR2	Yes	288	0.9647	0.855407	1.08796	0.557989	0.947862	0.839695	1.06996	0.386413	-48.9935
Tel Aviv	APOB		288	0.964903	0.855958	1.08771	0.558885	0.947941	0.840719	1.06884	0.382683	-49.6389
Tel Aviv	URB1		288	1.03847	0.914087	1.17978	0.561949	1.0373	0.912848	1.17872	0.574368	2.98381
Tel Aviv	HAMP		288	1.03583	0.918901	1.16763	0.564617	1.03394	0.918086	1.16441	0.581994	5.17716
Tel Aviv	CLSTN1		288	0.96786	0.866028	1.08167	0.564646	0.980238	0.875163	1.09793	0.73007	38.9006
Tel Aviv	CTSW		288	0.965812	0.857959	1.08722	0.564765	0.953519	0.84602	1.07468	0.43545	-36.8273
Tel Aviv	STAG1		288	1.03539	0.919581	1.16577	0.565549	1.03006	0.914727	1.15995	0.624904	14.8144
Tel Aviv	TAGLN2		288	1.03687	0.915554	1.17426	0.568474	1.02287	0.901613	1.16043	0.725434	37.5522
Tel Aviv	NENF		288	0.965045	0.853897	1.09066	0.568727	1.01239	0.888636	1.15338	0.853135	65.3904
Tel Aviv	LCMT2		288	1.034	0.921455	1.16029	0.569569	1.0276	0.915098	1.15394	0.645314	18.5587
Tel Aviv	TRHDE		288	1.03335	0.922476	1.15755	0.571058	1.03818	0.927443	1.16214	0.51498	-14.2212
Tel Aviv	GALNT6		288	1.0323	0.924688	1.15244	0.571397	1.06887	0.953577	1.19811	0.25273	-109.515
Tel Aviv	PSMA5		288	0.960146	0.833835	1.10559	0.571983	0.970965	0.843561	1.11761	0.681385	27.5508
Tel Aviv	WDR19		288	1.03868	0.910276	1.18519	0.572999	1.03447	0.906255	1.18083	0.615658	10.6812
Tel Aviv	CD9		288	1.03325	0.921803	1.15816	0.574349	1.01403	0.904314	1.13706	0.811503	57.396
Tel Aviv	CACNA2D1		288	0.968224	0.864585	1.08429	0.576135	0.994847	0.885849	1.11726	0.930462	84.0005
Tel Aviv	YWHAH		288	0.965345	0.852899	1.09262	0.576718	0.94763	0.836663	1.07331	0.397252	-52.5143
Tel Aviv	PTPRK		288	1.0339	0.919629	1.16236	0.57695	1.03204	0.91847	1.15965	0.595987	5.39604
Tel Aviv	APOM		288	1.03531	0.916237	1.16986	0.577734	1.0079	0.889703	1.1418	0.901572	77.3195
Tel Aviv	SAA4		288	1.0355	0.915637	1.17106	0.578336	1.01829	0.898322	1.15428	0.776874	48.0474
Tel Aviv	PNP		288	0.96491	0.85064	1.09453	0.578588	0.953261	0.841635	1.07969	0.451268	-34.0026
Tel Aviv	GM2A	Yes	288	0.968407	0.864685	1.08457	0.578602	0.958528	0.855867	1.0735	0.463662	-31.9369
Tel Aviv	LGALS3		288	1.03485	0.916382	1.16862	0.580803	1.02839	0.912551	1.15892	0.646181	18.2842
Tel Aviv	GGT5		288	1.03305	0.920163	1.15978	0.581853	1.06096	0.943259	1.19335	0.323976	-82.0081
Tel Aviv	SUMF2		288	0.968185	0.862777	1.08647	0.582472	0.972233	0.866402	1.09099	0.631993	12.9035
Tel Aviv	FCGBP		288	1.03471	0.915875	1.16896	0.583579	1.01585	0.89738	1.14995	0.803747	53.9225
Tel Aviv	TPI1		288	0.965454	0.851346	1.09486	0.583808	0.954877	0.842596	1.08212	0.469412	-31.3353
Tel Aviv	FABP1		288	0.970462	0.871279	1.08094	0.585691	0.965472	0.867605	1.07438	0.51933	-17.1959
Tel Aviv	ENPEP		288	1.03708	0.909272	1.18286	0.587405	1.05567	0.924146	1.20591	0.424856	-48.7964
Tel Aviv	CTSV		288	1.03298	0.918686	1.16148	0.587597	1.0247	0.91228	1.15098	0.680662	24.7872
Tel Aviv	OSMR		288	1.03409	0.916067	1.16733	0.587676	1.05746	0.936801	1.19366	0.36607	-66.6518
Tel Aviv	PSMA2		288	1.03452	0.914997	1.16966	0.587943	1.0383	0.919012	1.17307	0.546111	-10.7361
Tel Aviv	LAMP1		288	1.03247	0.919737	1.15902	0.588046	1.0373	0.924404	1.16399	0.5333	-14.6227
Tel Aviv	SRC		288	0.967613	0.85893	1.09005	0.588098	0.97591	0.865726	1.10012	0.689935	25.9334
Tel Aviv	GNAI2		288	0.968298	0.861468	1.08838	0.589108	0.966194	0.859514	1.08611	0.564532	-6.75105
Tel Aviv	DNAJC3		288	1.03084	0.923	1.15127	0.590093	1.01428	0.90687	1.13441	0.803949	53.3194
Tel Aviv	TBXAS1		288	1.03444	0.914486	1.17012	0.590287	1.06262	0.936422	1.20583	0.346378	-79.3983
Tel Aviv	MMP2		288	0.967244	0.856557	1.09223	0.591181	1.00059	0.882278	1.13476	0.992727	98.2428
Tel Aviv	FBLN7		288	0.968436	0.860807	1.08952	0.593622	0.976551	0.868523	1.09802	0.691587	26.0196
Tel Aviv	CCL5		288	0.968299	0.860163	1.09003	0.593904	0.960855	0.854421	1.08055	0.504984	-23.9579
Tel Aviv	SPTB		288	1.03428	0.913646	1.17085	0.594233	1.02507	0.907401	1.158	0.690617	26.5425
Tel Aviv	PRSS1		288	1.03219	0.91854	1.15991	0.594476	1.01448	0.900405	1.14302	0.813221	54.6151
Tel Aviv	CDHR5		288	1.03503	0.911523	1.17527	0.595367	1.0421	0.91745	1.18369	0.525785	-19.7726
Tel Aviv	FCGR3A		288	1.0322	0.918082	1.1605	0.595983	1.04681	0.930043	1.17823	0.448391	-44.3391
Tel Aviv	LAMB2		288	0.9695	0.86457	1.08717	0.596113	0.984617	0.8771	1.10531	0.792727	49.9513
Tel Aviv	PRG4		288	0.969624	0.86508	1.0868	0.596148	0.95616	0.852899	1.07192	0.44198	-45.3323
Tel Aviv	ITM2B		288	0.968088	0.858597	1.09154	0.59637	0.967644	0.857966	1.09134	0.592035	-1.41512
Tel Aviv	SPP2		288	1.03201	0.918199	1.15992	0.597167	1.0112	0.897555	1.13924	0.854679	64.6393
Tel Aviv	GP5		288	1.02736	0.928762	1.13642	0.600041	1.00639	0.908278	1.11511	0.903057	76.3828
Tel Aviv	SULF2		288	0.965494	0.846318	1.10145	0.601373	0.977443	0.855935	1.1162	0.736217	35.0288
Tel Aviv	FGG		288	1.03089	0.919683	1.15555	0.601397	1.0303	0.921599	1.15182	0.599755	1.88349
Tel Aviv	LCN1		288	0.966197	0.849192	1.09932	0.601562	0.948012	0.83213	1.08003	0.422206	-55.2536
Tel Aviv	PSME1		288	1.03127	0.918016	1.1585	0.603889	1.03492	0.921753	1.16197	0.561305	-11.4511
Tel Aviv	CRP		288	1.03208	0.915875	1.16302	0.604398	1.0277	0.912139	1.15789	0.653508	13.4774
Tel Aviv	ECI1		288	1.03322	0.912851	1.16946	0.605065	1.04783	0.925824	1.18592	0.459446	-42.9729
Tel Aviv	CDH5	Yes	288	0.968978	0.85983	1.09198	0.605268	0.98243	0.870164	1.10918	0.774644	43.7514
Tel Aviv	PRF1		288	0.968022	0.855634	1.09517	0.605744	0.98952	0.872191	1.12263	0.870042	67.5845
Tel Aviv	ITGA1		288	1.03395	0.910318	1.17437	0.607383	1.0384	0.914329	1.1793	0.561666	-12.8616
Tel Aviv	UMOD		288	1.02936	0.921126	1.15031	0.609677	1.00926	0.902047	1.12922	0.872148	68.1337
Tel Aviv	PTPRF		288	1.029	0.92199	1.14843	0.609884	1.04451	0.936348	1.16517	0.434921	-52.3424
Tel Aviv	CILP		288	0.971253	0.86829	1.08643	0.609934	1.01117	0.898406	1.13809	0.853903	61.9152
Tel Aviv	DBI		288	1.03281	0.912285	1.16925	0.610113	1.03529	0.914958	1.17144	0.582238	-7.42577
Tel Aviv	LY6G6F		288	0.969274	0.859173	1.09348	0.611953	0.943396	0.833103	1.06829	0.358306	-86.7138
Tel Aviv	SMPD1		288	1.03056	0.916463	1.15887	0.615066	1.03325	0.91884	1.16191	0.584842	-8.66024
Tel Aviv	LMNA		288	0.966585	0.845965	1.1044	0.617251	0.964399	0.845046	1.10061	0.590715	-6.66277
Tel Aviv	TIMP3		288	1.03011	0.916421	1.15789	0.619082	1.0254	0.91228	1.15254	0.674075	15.4426
Tel Aviv	PNPLA8		288	0.971735	0.867795	1.08812	0.619355	0.96844	0.866236	1.0827	0.573039	-11.8473
Tel Aviv	ZNF728		288	0.971175	0.86468	1.09079	0.621607	0.962955	0.856939	1.08209	0.525868	-29.0615
Tel Aviv	LSAMP		288	1.03126	0.911052	1.16733	0.626393	1.05182	0.928436	1.1916	0.427425	-64.1245
Tel Aviv	TGM1		288	0.971082	0.862802	1.09295	0.62663	0.967867	0.859937	1.08934	0.588213	-11.3039
Tel Aviv	SEL1L2		288	1.02627	0.924383	1.1394	0.626861	1.04133	0.939039	1.15476	0.442686	-56.1398
Tel Aviv	PLXNA1		288	1.02937	0.915898	1.15691	0.627105	1.0231	0.909959	1.1503	0.702528	21.1244
Tel Aviv	PGD		288	0.969001	0.853277	1.10042	0.627471	0.948792	0.836873	1.07568	0.411742	-66.9297
Tel Aviv	CD84		288	0.97049	0.859354	1.096	0.629283	0.951752	0.840687	1.07749	0.434745	-65.0863
Tel Aviv	SELP		288	0.974169	0.875902	1.08346	0.629521	0.948939	0.850491	1.05878	0.348313	-100.267
Tel Aviv	CYFIP1		288	0.971545	0.864016	1.09246	0.62954	0.957253	0.850279	1.07768	0.469938	-51.338
Tel Aviv	GP6		288	1.03047	0.912113	1.16419	0.629655	1.02001	0.901663	1.15388	0.752898	34.0106
Tel Aviv	CCL14		288	0.971546	0.863722	1.09283	0.630548	0.9829	0.87233	1.10749	0.776969	40.2503
Tel Aviv	SLC44A1		288	1.02954	0.914331	1.15927	0.63062	1.01411	0.899035	1.14392	0.819616	51.8693
Tel Aviv	CDON		288	0.971907	0.865147	1.09184	0.631248	0.963081	0.856789	1.08256	0.528389	-32.0153
Tel Aviv	DMBT1		288	0.971009	0.860403	1.09583	0.633507	0.960592	0.851199	1.08404	0.514539	-36.6653
Tel Aviv	EXT1		288	0.972609	0.867203	1.09083	0.635108	0.984974	0.87661	1.10673	0.799031	45.4865
Tel Aviv	IMPA2		288	1.02869	0.915195	1.15626	0.635341	1.01462	0.902087	1.1412	0.808739	48.6698
Tel Aviv	EFEMP1		288	0.971663	0.862791	1.09427	0.635408	1.00446	0.888921	1.13503	0.943037	84.5026
Tel Aviv	SECTM1		288	0.967995	0.846182	1.10734	0.635471	0.968431	0.845829	1.1088	0.642301	1.38437
Tel Aviv	MMRN1		288	1.02576	0.923206	1.13971	0.63602	0.994488	0.890893	1.11013	0.921547	78.269
Tel Aviv	ALOXE3		288	0.970595	0.857534	1.09856	0.636695	0.954587	0.843998	1.07967	0.459409	-55.7224
Tel Aviv	APOA4	Yes	288	1.03174	0.906124	1.17477	0.637131	1.05256	0.924885	1.19785	0.437514	-63.9353
Tel Aviv	MMP3		288	0.970752	0.857391	1.0991	0.639409	0.996389	0.879769	1.12847	0.954579	87.8137
Tel Aviv	DSC3		288	0.971851	0.862057	1.09563	0.640629	0.963154	0.854307	1.08587	0.539487	-31.4849
Tel Aviv	ALPL		288	1.02701	0.918155	1.14878	0.641023	1.02221	0.913069	1.14441	0.702915	17.5676
Tel Aviv	FCGR3B		288	1.02867	0.913257	1.15867	0.641525	1.02972	0.915969	1.1576	0.623857	-3.61153
Tel Aviv	CAPZB		288	0.971596	0.860098	1.09755	0.643126	0.976253	0.864271	1.10274	0.699027	16.5941
Tel Aviv	CES1P1		288	1.02707	0.917335	1.14993	0.643158	1.03082	0.920452	1.15443	0.599292	-13.671
Tel Aviv	GLIPR2		288	1.02883	0.911856	1.16081	0.644418	1.0499	0.930285	1.18488	0.430113	-71.322
Tel Aviv	EEF1A1.EEF1A1P5		288	1.02972	0.909177	1.16626	0.644719	1.00708	0.88787	1.1423	0.912566	75.9043
Tel Aviv	UPF3B		288	0.976405	0.881984	1.08093	0.645389	0.96774	0.872433	1.07346	0.535307	-37.3303
Tel Aviv	ME1		288	1.0289	0.911302	1.16167	0.645468	1.02536	0.908361	1.15743	0.68537	12.0915
Tel Aviv	CD93	Yes	288	0.973557	0.868115	1.09181	0.646805	1.00329	0.892246	1.12816	0.956214	87.7385
Tel Aviv	CHGA		288	0.973431	0.867308	1.09254	0.6475	0.971662	0.865014	1.09146	0.627941	-6.7522
Tel Aviv	APLP2		288	1.02619	0.918425	1.1466	0.647879	1.00486	0.897711	1.12479	0.932872	81.2568
Tel Aviv	HYDIN		288	0.973403	0.867054	1.0928	0.647911	0.967496	0.86127	1.08682	0.577618	-22.581
Tel Aviv	RAB27B		288	0.971938	0.859842	1.09865	0.648922	0.96928	0.856822	1.0965	0.619965	-9.62067
Tel Aviv	WDR43		288	1.03262	0.899214	1.18582	0.649257	1.05944	0.919825	1.22024	0.423215	-79.883
Tel Aviv	ITGA9		288	1.02801	0.912098	1.15864	0.650885	1.03899	0.920493	1.17274	0.535863	-38.4802
Tel Aviv	ART4		288	0.97385	0.868212	1.09234	0.651033	0.97835	0.872273	1.09733	0.708539	17.3978
Tel Aviv	ACAN		288	0.973826	0.868027	1.09252	0.651271	0.965734	0.860589	1.08373	0.55328	-31.4603
Tel Aviv	HBB		288	0.972181	0.860174	1.09877	0.651448	0.960175	0.848532	1.08651	0.51931	-44.045
Tel Aviv	ANXA3		288	1.02752	0.913242	1.15611	0.651733	1.0186	0.90608	1.1451	0.757618	32.1172
Tel Aviv	APOC2		288	1.02715	0.914343	1.15387	0.651777	1.00783	0.895828	1.13383	0.896793	70.8951
Tel Aviv	SERPINE1		288	1.02702	0.914361	1.15356	0.652876	1.02124	0.910286	1.14571	0.720236	21.1813
Tel Aviv	PDCD1LG2		288	0.973985	0.868139	1.09274	0.653373	0.974861	0.869491	1.093	0.662648	3.41065
Tel Aviv	CXCL12		288	1.02692	0.913433	1.15451	0.65662	1.01053	0.898304	1.13678	0.861543	60.5647
Tel Aviv	PKHD1L1		288	0.972308	0.858876	1.10072	0.65725	0.961728	0.851511	1.08621	0.529755	-38.9606
Tel Aviv	PTPN6		288	0.974192	0.867875	1.09353	0.657425	0.953248	0.846617	1.07331	0.428886	-83.1202
Tel Aviv	ANXA1		288	0.970753	0.851164	1.10714	0.658097	0.979912	0.860704	1.11563	0.759132	31.6385
Tel Aviv	S100P		288	1.02787	0.909516	1.16162	0.659665	1.01992	0.901141	1.15435	0.754901	28.2486
Tel Aviv	PARVB		288	1.02731	0.911023	1.15844	0.660208	1.00805	0.892348	1.13876	0.897387	70.2287
Tel Aviv	PPIA		288	1.02874	0.906551	1.16739	0.660516	1.01566	0.893728	1.15422	0.811796	45.1644
Tel Aviv	ADGRL4		288	0.972343	0.857772	1.10222	0.661048	0.990097	0.873797	1.12188	0.875951	64.5157
Tel Aviv	RNASE1	Yes	288	0.975769	0.874087	1.08928	0.662199	0.969845	0.868876	1.08255	0.585141	-24.8262
Tel Aviv	CHID1		288	1.02626	0.913567	1.15285	0.662305	1.03321	0.918677	1.16202	0.585759	-26.0467
Tel Aviv	CAVIN2		288	1.0278	0.908645	1.16258	0.662734	1.01628	0.897878	1.1503	0.798273	41.0878
Tel Aviv	ADAMTSL4		288	0.974965	0.86978	1.09287	0.663353	1.02907	0.90801	1.16628	0.653586	-13.0311
Tel Aviv	EFNA1		288	0.97222	0.856205	1.10396	0.663892	0.968646	0.853184	1.09973	0.622772	-13.0717
Tel Aviv	HK1		288	1.02671	0.910933	1.15719	0.665908	1.02477	0.907722	1.15691	0.692545	7.16613
Tel Aviv	ARPC2		288	0.973983	0.863722	1.09832	0.667159	0.954261	0.845023	1.07762	0.450373	-77.6019
Tel Aviv	WDR1		288	1.02606	0.912219	1.15411	0.668079	1.0194	0.906302	1.14661	0.748776	25.3147
Tel Aviv	F7		288	1.0272	0.908315	1.16164	0.668928	1.02995	0.91117	1.1642	0.636945	-9.9526
Tel Aviv	SPINK5		288	1.028	0.905723	1.16678	0.669116	1.01942	0.896962	1.15859	0.768329	30.3443
Tel Aviv	PON1		288	0.973674	0.861089	1.10098	0.670441	0.967347	0.855639	1.09364	0.595921	-24.4385
Tel Aviv	BNIPL		288	1.02362	0.918735	1.14048	0.672114	1.0062	0.90104	1.12363	0.912617	73.5243
Tel Aviv	RBP4		288	0.973843	0.861354	1.10102	0.672126	0.977749	0.863752	1.10679	0.722002	15.0991
Tel Aviv	C1QTNF5		288	0.974588	0.865029	1.09802	0.672249	0.966065	0.857294	1.08864	0.571064	-34.1242
Tel Aviv	RNH1		288	1.02655	0.908805	1.15954	0.673382	1.02417	0.908189	1.15496	0.696942	8.84997
Tel Aviv	NECTIN3		288	0.976307	0.873107	1.09171	0.674	0.993928	0.888582	1.11176	0.91515	74.6002
Tel Aviv	RETN		288	0.974058	0.861771	1.10098	0.674034	0.962875	0.851852	1.08837	0.545007	-43.9312
Tel Aviv	MYCBP2		288	1.02487	0.913629	1.14966	0.675168	1.01462	0.904142	1.1386	0.805096	40.9199
Tel Aviv	ROBO1		288	1.02375	0.917244	1.14263	0.675348	1.03038	0.92291	1.15037	0.59434	-27.5013
Tel Aviv	PLBD2		288	0.975457	0.86755	1.09679	0.677814	0.988618	0.879385	1.11142	0.848039	53.9342
Tel Aviv	LANCL1		288	0.97333	0.856709	1.10583	0.678043	0.962894	0.846742	1.09498	0.564258	-39.8803
Tel Aviv	CTSD		288	0.974956	0.86455	1.09946	0.679139	0.967152	0.857286	1.0911	0.587204	-31.6856
Tel Aviv	NEK1		288	1.02774	0.902573	1.17026	0.67965	1.02186	0.895876	1.16557	0.747326	20.9521
Tel Aviv	RNASE4		288	0.97666	0.873055	1.09256	0.679776	0.975201	0.870834	1.09208	0.663694	-6.33028
Tel Aviv	FGB		288	1.02379	0.914967	1.14556	0.681746	1.02775	0.92189	1.14577	0.621627	-16.4134
Tel Aviv	LYZ		288	0.975401	0.865862	1.0988	0.681948	0.982801	0.87207	1.10759	0.776061	30.3459
Tel Aviv	ENTPD5		288	0.975943	0.868345	1.09687	0.68285	0.971235	0.86434	1.09135	0.623702	-19.8583
Tel Aviv	PIK3R1		288	1.02439	0.912518	1.14999	0.682925	1.01973	0.908661	1.14437	0.739866	18.9479
Tel Aviv	IGFBP5		288	0.974685	0.861811	1.10234	0.683033	0.997397	0.879398	1.13123	0.967641	89.8363
Tel Aviv	PRKCSH		288	0.977313	0.874828	1.0918	0.684727	0.976851	0.87382	1.09203	0.680438	-2.06205
Tel Aviv	GLCE		288	1.0243	0.911961	1.15048	0.685398	1.01775	0.906106	1.14315	0.766609	26.7159
Tel Aviv	CTSC		288	1.02485	0.909888	1.15433	0.685973	1.02375	0.909417	1.15247	0.69762	4.34838
Tel Aviv	PLA2G7		288	1.02596	0.905948	1.16187	0.686374	1.01869	0.899396	1.15381	0.770711	27.733
Tel Aviv	UGP2		288	1.02643	0.904346	1.16499	0.686412	1.04564	0.921227	1.18685	0.489886	-71.0954
Tel Aviv	PSG5		288	1.02562	0.906995	1.15977	0.686624	1.01656	0.899221	1.1492	0.792992	35.0967
Tel Aviv	SPRR2A		288	1.02399	0.91221	1.14947	0.687698	1.03299	0.919798	1.16011	0.583618	-36.8992
Tel Aviv	CDH13		288	0.976487	0.869352	1.09683	0.688207	0.996575	0.887991	1.11844	0.953516	85.5804
Tel Aviv	C1R		288	0.974722	0.859844	1.10495	0.689027	0.950002	0.835317	1.08043	0.434556	-100.332
Tel Aviv	ACTA1		288	1.0247	0.909184	1.1549	0.689264	1.02064	0.906069	1.1497	0.736624	16.2652
Tel Aviv	ST6GALNAC1		288	0.976737	0.870061	1.09649	0.689969	0.996017	0.886507	1.11905	0.946451	83.043
Tel Aviv	MARCO		288	0.975494	0.862498	1.10329	0.69284	0.949359	0.836989	1.07682	0.418777	-109.455
Tel Aviv	PABPC1		288	1.02518	0.906105	1.15991	0.692974	1.02573	0.906552	1.16058	0.686822	-2.14864
Tel Aviv	ZG16B		288	0.976316	0.865507	1.10131	0.69656	0.965231	0.855318	1.08927	0.56616	-47.6369
Tel Aviv	CORO1C		288	1.02436	0.907373	1.15643	0.69726	1.02337	0.905629	1.15642	0.711061	4.02981
Tel Aviv	SPON1	Yes	288	1.02419	0.907085	1.15641	0.699635	1.02144	0.904634	1.15333	0.73205	11.2376
Tel Aviv	PDCD6		288	1.02477	0.904888	1.16054	0.699869	1.01346	0.895702	1.1467	0.831978	45.3595
Tel Aviv	S100A6		288	0.976872	0.867103	1.10054	0.700407	0.968515	0.859158	1.09179	0.600734	-36.7156
Tel Aviv	MAN1C1		288	0.97691	0.867253	1.10043	0.700557	0.977764	0.867973	1.10144	0.711355	3.7425
Tel Aviv	CDH11		288	0.977112	0.868012	1.09993	0.701494	0.988923	0.877351	1.11469	0.855295	51.8943
Tel Aviv	GDI1		288	0.977053	0.867313	1.10068	0.702528	0.976729	0.867149	1.10016	0.698142	-1.42795
Tel Aviv	IL1R2		288	0.97728	0.868355	1.09987	0.70307	0.970576	0.8619	1.09296	0.62206	-29.9502
Tel Aviv	TXNDC5		288	0.978072	0.871724	1.09739	0.705789	0.972997	0.866821	1.09218	0.642412	-23.464
Tel Aviv	TUBB4B		288	1.02279	0.909386	1.15033	0.707073	1.00915	0.896608	1.13581	0.880041	59.5926
Tel Aviv	RNF123		288	0.978731	0.874625	1.09523	0.707898	0.97537	0.872081	1.09089	0.662349	-15.9996
Tel Aviv	CAT		288	1.02347	0.905456	1.15687	0.710516	1.01602	0.898308	1.14917	0.800237	31.4784
Tel Aviv	VIM		288	1.02277	0.908031	1.15201	0.71073	1.01713	0.903147	1.14549	0.77944	24.5798
Tel Aviv	LACRT		288	0.978001	0.86914	1.1005	0.71178	1.00186	0.889228	1.12876	0.975621	91.6407
Tel Aviv	NME3		288	1.0223	0.909229	1.14943	0.71231	1.03582	0.919865	1.1664	0.561195	-59.6126
Tel Aviv	SERPINB13		288	0.976449	0.859905	1.10879	0.713236	0.968429	0.853705	1.09857	0.618016	-34.6059
Tel Aviv	TPM4		288	0.977547	0.865911	1.10358	0.713589	0.97035	0.859026	1.0961	0.628303	-32.5426
Tel Aviv	MAP2K7		288	0.975882	0.856575	1.11181	0.713657	0.968568	0.84974	1.10401	0.632479	-30.8161
Tel Aviv	LILRB5		288	0.977765	0.867011	1.10267	0.713915	0.983106	0.871352	1.10919	0.781972	24.2251
Tel Aviv	S100A14		288	0.976649	0.860434	1.10856	0.714707	0.96032	0.845274	1.09102	0.534008	-71.3595
Tel Aviv	CTNNB1		288	1.02302	0.905426	1.15588	0.714926	1.00299	0.887877	1.13303	0.961696	86.8721
Tel Aviv	ABCA1		288	1.02372	0.902122	1.1617	0.716368	1.01387	0.893472	1.1505	0.830859	41.2204
Tel Aviv	C1QB		288	1.0204	0.914798	1.13819	0.717134	1.01721	0.911319	1.13542	0.760887	15.4756
Tel Aviv	MYL1		288	1.02375	0.901652	1.16237	0.7172	1.01721	0.895451	1.15551	0.793118	27.3122
Tel Aviv	YWHAZ		288	1.02318	0.90357	1.15862	0.717905	0.997059	0.877258	1.13322	0.964031	87.1461
Tel Aviv	PRG2		288	1.02026	0.914755	1.13794	0.718687	1.01962	0.913487	1.13808	0.72899	3.1505
Tel Aviv	APOC3		288	1.0221	0.907472	1.15121	0.718703	1.02468	0.910325	1.15339	0.686375	-11.5152
Tel Aviv	LIPA		288	0.979027	0.872063	1.09911	0.719539	0.970656	0.864662	1.08964	0.613678	-40.5136
Tel Aviv	DCTN4		288	1.02128	0.910353	1.14572	0.719665	1.02816	0.915968	1.1541	0.637569	-31.9112
Tel Aviv	OXSR1		288	1.02182	0.908032	1.14986	0.720124	1.01169	0.899006	1.13849	0.847061	46.1567
Tel Aviv	GCLC		288	0.978382	0.868107	1.10267	0.720188	0.965059	0.855308	1.08889	0.563664	-62.7326
Tel Aviv	B4GAT1		288	0.978861	0.870122	1.10119	0.722118	0.984669	0.873646	1.1098	0.800167	27.6886
Tel Aviv	CST3		288	0.979763	0.875291	1.0967	0.722301	0.983402	0.877636	1.10191	0.77311	18.1318
Tel Aviv	CST1		288	0.979219	0.872111	1.09948	0.72235	0.987996	0.879896	1.10938	0.838142	42.4925
Tel Aviv	ARHGEF10L		288	1.02199	0.90621	1.15257	0.722866	1.01142	0.898992	1.13791	0.850162	47.7937
Tel Aviv	SDR9C7		288	0.979007	0.870649	1.10085	0.72296	0.958147	0.850582	1.07931	0.481614	-101.517
Tel Aviv	MATR3		288	0.979546	0.87366	1.09826	0.723278	0.970136	0.86495	1.08811	0.604596	-46.7068
Tel Aviv	TYMP		288	1.02186	0.905952	1.15261	0.72477	1.02518	0.911222	1.15338	0.679177	-14.9639
Tel Aviv	CMPK1		288	0.97858	0.867159	1.10432	0.725519	0.971677	0.861775	1.09559	0.63894	-32.6936
Tel Aviv	XYLT2		288	1.02014	0.911638	1.14155	0.728194	1.00225	0.895117	1.1222	0.968957	88.7427
Tel Aviv	TREML1		288	1.02068	0.907962	1.14738	0.73175	0.996974	0.885412	1.12259	0.960083	85.1936
Tel Aviv	FHL1		288	1.02126	0.905509	1.15181	0.731754	1.01199	0.896903	1.14184	0.846585	43.3582
Tel Aviv	SPTA1		288	0.977743	0.859604	1.11212	0.731917	0.971109	0.854296	1.10389	0.653903	-30.2499
Tel Aviv	GAS2L2		288	0.980206	0.873948	1.09938	0.732727	0.971344	0.865661	1.08993	0.620788	-45.4314
Tel Aviv	IVL		288	1.02065	0.907228	1.14826	0.733767	1.00093	0.888397	1.12772	0.98778	95.441
Tel Aviv	SOWAHB		288	1.01892	0.91433	1.13548	0.734441	1.00103	0.896249	1.11806	0.985477	94.5222
Tel Aviv	TUBB1		288	1.02064	0.906706	1.14889	0.735131	0.993543	0.880223	1.12145	0.916504	68.2949
Tel Aviv	GRHPR		288	1.02045	0.907413	1.14756	0.73542	1.0063	0.894136	1.13253	0.917076	68.9856
Tel Aviv	GOT1		288	0.980894	0.877017	1.09708	0.735533	0.997875	0.890953	1.11763	0.97066	88.9749
Tel Aviv	EPHA4		288	1.01994	0.908301	1.14531	0.738473	1.03679	0.921318	1.16674	0.548679	-82.9705
Tel Aviv	SEMA4D		288	0.979947	0.870057	1.10372	0.738517	0.960193	0.85188	1.08228	0.505915	-100.528
Tel Aviv	CFHR2		288	1.01852	0.914412	1.13448	0.738699	1.01876	0.913924	1.13563	0.737256	-1.29275
Tel Aviv	C6orf120		288	1.01912	0.910701	1.14045	0.741361	1.00264	0.894048	1.12443	0.963986	86.0576
Tel Aviv	CTSS		288	0.980876	0.874526	1.10016	0.741564	0.97061	0.863933	1.09046	0.615546	-54.4852
Tel Aviv	CASP14		288	1.01935	0.90957	1.14238	0.741664	0.996837	0.889188	1.11752	0.956667	83.4691
Tel Aviv	TIMP1	Yes	288	0.982163	0.882356	1.09326	0.742015	0.956692	0.857124	1.06783	0.42976	-145.992
Tel Aviv	VAT1		288	1.02096	0.902157	1.1554	0.74246	1.03488	0.913645	1.17221	0.589646	-65.324
Tel Aviv	MSTN	Yes	288	0.981866	0.879766	1.09581	0.743905	0.995847	0.892226	1.1115	0.940825	77.2613
Tel Aviv	PIP		288	0.977635	0.852811	1.12073	0.74552	0.96033	0.837911	1.10063	0.560695	-78.9591
Tel Aviv	PI4K2A		288	0.980405	0.869562	1.10538	0.746475	1.01234	0.894912	1.14517	0.845462	38.0445
Tel Aviv	PAFAH1B2		288	0.9803	0.868442	1.10657	0.747551	0.977831	0.866942	1.1029	0.715071	-12.6739
Tel Aviv	RARRES2		288	0.980243	0.86801	1.10699	0.747716	0.982985	0.869592	1.11116	0.783751	13.9976
Tel Aviv	PZP	Yes	288	1.02254	0.892109	1.17203	0.748881	1.01522	0.884136	1.16573	0.830465	32.2371
Tel Aviv	ZYX		288	1.01953	0.905637	1.14774	0.748986	1.00697	0.892887	1.13564	0.909798	64.0579
Tel Aviv	FGA		288	1.02272	0.890627	1.17441	0.75016	1.00809	0.877649	1.15791	0.909291	64.1515
Tel Aviv	CRNN		288	0.981406	0.873053	1.10321	0.753174	0.977382	0.868495	1.09992	0.704225	-21.8863
Tel Aviv	SERPIND1		288	1.02002	0.901413	1.15423	0.753313	1.01148	0.89271	1.14605	0.857861	42.4151
Tel Aviv	XRCC6		288	1.02036	0.898141	1.1592	0.756877	1.05026	0.920435	1.19839	0.466357	-143.343
Tel Aviv	FCN2		288	1.0178	0.910191	1.13814	0.756941	1.00909	0.901052	1.13007	0.875594	48.7417
Tel Aviv	GPNMB		288	0.981939	0.87437	1.10274	0.75817	0.988446	0.880303	1.10987	0.84416	36.2403
Tel Aviv	PLA2G12B		288	0.981767	0.872642	1.10454	0.759541	0.991834	0.880495	1.11725	0.892642	55.4418
Tel Aviv	NLK		288	1.01821	0.90639	1.14382	0.761138	1.01023	0.899729	1.13429	0.863325	43.6113
Tel Aviv	NOTCH4		288	0.982529	0.8769	1.10088	0.761329	0.968412	0.862727	1.08704	0.58616	-82.109
Tel Aviv	ACP1		288	0.980795	0.865187	1.11185	0.761852	0.972263	0.856467	1.10371	0.663732	-45.0567
Tel Aviv	MYH9		288	0.981439	0.86918	1.1082	0.76242	0.960849	0.849782	1.08643	0.523958	-113.173
Tel Aviv	PPL		288	1.01815	0.905735	1.14451	0.763207	1.00436	0.89294	1.12969	0.942171	75.7987
Tel Aviv	EXT2		288	1.01757	0.908491	1.13974	0.763395	1.01006	0.901767	1.13136	0.86265	42.5166
Tel Aviv	ALDOA		288	0.980774	0.86393	1.11342	0.764206	1.00359	0.882248	1.14163	0.956493	81.5232
Tel Aviv	HEXB		288	0.982068	0.872505	1.10539	0.764321	0.968692	0.859853	1.09131	0.600909	-75.7925
Tel Aviv	HLA.DPB1		288	1.01837	0.903841	1.1474	0.764939	1.0019	0.889049	1.12907	0.975202	89.587
Tel Aviv	PLS1		288	0.981897	0.870959	1.10697	0.765196	1.00131	0.886635	1.13082	0.983172	92.8351
Tel Aviv	WARS1	Yes	288	1.0188	0.901559	1.1513	0.765205	1.04619	0.924102	1.1844	0.475714	-142.379
Tel Aviv	HMOX1		288	0.982216	0.872486	1.10575	0.766552	0.971308	0.863307	1.09282	0.628334	-62.2345
Tel Aviv	PTK2		288	1.01729	0.907927	1.13983	0.767663	1.00376	0.894862	1.12591	0.94892	78.1047
Tel Aviv	FETUB		288	0.983912	0.883368	1.0959	0.768066	0.982768	0.883761	1.09287	0.748332	-7.17122
Tel Aviv	PCBP1		288	1.01803	0.904013	1.14643	0.768082	1.00625	0.893412	1.13335	0.918182	65.1178
Tel Aviv	TSKU		288	1.01749	0.906617	1.14191	0.768366	1.01552	0.905583	1.1388	0.792195	11.1585
Tel Aviv	FUT8		288	0.981903	0.869444	1.10891	0.768542	0.979672	0.867607	1.10621	0.740378	-12.4501
Tel Aviv	ITGAV		288	1.01923	0.89704	1.15807	0.769986	1.0532	0.924893	1.19931	0.434193	-172.08
Tel Aviv	MUC5B		288	0.982358	0.871587	1.10721	0.770594	0.983248	0.873491	1.1068	0.779667	5.08596
Tel Aviv	MRC1		288	0.98283	0.874138	1.10504	0.772086	0.992815	0.882968	1.11633	0.904062	58.3664
Tel Aviv	CPM		288	0.984787	0.887541	1.09269	0.772588	0.979357	0.882109	1.08732	0.695841	-36.071
Tel Aviv	HSPE1		288	1.0175	0.90419	1.14502	0.773308	0.999097	0.886754	1.12567	0.98815	94.7909
Tel Aviv	ANGPT1		288	1.01691	0.907147	1.13996	0.773497	1.00601	0.896399	1.12903	0.918887	64.2628
Tel Aviv	HAVCR2		288	1.01768	0.901925	1.1483	0.776022	1.02675	0.909119	1.1596	0.670692	-50.5943
Tel Aviv	PYGL		288	0.983024	0.873036	1.10687	0.777314	1.00037	0.888617	1.12618	0.995117	97.8397
Tel Aviv	MIF	Yes	288	1.0176	0.900974	1.14933	0.778736	1.0024	0.888247	1.13122	0.969045	86.2825
Tel Aviv	MYL12A.MYL12B		288	1.01758	0.90076	1.14955	0.77939	1.00263	0.886063	1.13453	0.96677	84.9264
Tel Aviv	IGFBP1		288	1.01694	0.901827	1.14675	0.784021	1.01526	0.901546	1.14331	0.802696	9.85827
Tel Aviv	TALDO1		288	1.01741	0.899091	1.1513	0.784367	1.00578	0.887997	1.13918	0.927756	66.6191
Tel Aviv	GUCA2A		288	0.983378	0.872042	1.10893	0.784532	0.993181	0.879938	1.121	0.911786	59.1757
Tel Aviv	FBLN2		288	1.01706	0.899584	1.14988	0.787035	1.03146	0.911856	1.16675	0.622309	-83.0788
Tel Aviv	FAM3C		288	1.01703	0.899692	1.14967	0.787195	1.0446	0.921668	1.18392	0.494593	-158.407
Tel Aviv	HTRA1		288	0.98296	0.866991	1.11444	0.78844	0.970123	0.856282	1.0991	0.633874	-76.4817
Tel Aviv	CPQ		288	1.01552	0.907286	1.13667	0.788792	1.02389	0.914285	1.14663	0.68276	-53.274
Tel Aviv	SMARCA1		288	0.984532	0.877398	1.10475	0.790846	0.976275	0.870322	1.09513	0.682066	-54.0245
Tel Aviv	ITGA6		288	0.984939	0.878224	1.10462	0.795355	0.959732	0.8538	1.07881	0.49096	-170.844
Tel Aviv	HAGH		288	0.984838	0.876841	1.10614	0.796556	0.98168	0.874863	1.10154	0.753074	-21.023
Tel Aviv	HYAL1		288	0.985297	0.879637	1.10365	0.797996	0.993074	0.886148	1.1129	0.904819	53.0789
Tel Aviv	NAGPA		288	0.98432	0.872053	1.11104	0.798111	0.984333	0.873557	1.10916	0.795447	0.0812635
Tel Aviv	QPCT		288	0.984682	0.874804	1.10836	0.798167	0.983404	0.875315	1.10484	0.778161	-8.41313
Tel Aviv	ZNF639		288	1.01603	0.898921	1.1484	0.799091	1.00583	0.890396	1.13623	0.925507	63.4329
Tel Aviv	TMEM131L		288	1.01674	0.893431	1.15707	0.801274	1.02967	0.903468	1.1735	0.661195	-76.0912
Tel Aviv	SERPINA10		288	1.01615	0.895731	1.15277	0.803354	1.00915	0.887668	1.14726	0.889279	43.1487
Tel Aviv	ENO1		288	0.983538	0.862755	1.12123	0.803907	0.949909	0.829609	1.08765	0.456981	-209.601
Tel Aviv	DDR1		288	1.01483	0.903274	1.14017	0.804259	1.01342	0.902115	1.13847	0.822263	9.44468
Tel Aviv	RNASE3		288	0.985412	0.876482	1.10788	0.805772	0.983804	0.874863	1.10631	0.785086	-11.1095
Tel Aviv	CSTA		288	0.984749	0.870539	1.11394	0.806954	0.979014	0.865952	1.10684	0.734801	-38.0011
Tel Aviv	FLG		288	0.985609	0.877183	1.10744	0.807393	0.961051	0.852879	1.08294	0.514341	-174.059
Tel Aviv	LTF		288	1.0151	0.899496	1.14556	0.808024	0.995889	0.880182	1.12681	0.947873	72.5145
Tel Aviv	FABP5		288	0.985414	0.874311	1.11064	0.809759	0.979779	0.869496	1.10405	0.737405	-39.0308
Tel Aviv	RASGRP1		288	1.01408	0.904926	1.1364	0.809822	1.00422	0.895963	1.12555	0.942335	69.8948
Tel Aviv	MYL6		288	0.985327	0.873385	1.11162	0.810149	0.973322	0.862164	1.09881	0.662081	-82.9377
Tel Aviv	CEACAM1		288	1.01415	0.903911	1.13783	0.810873	1.00581	0.896037	1.12903	0.921717	58.7575
Tel Aviv	KIF5B		288	1.01494	0.898747	1.14614	0.811111	1.01282	0.896441	1.1443	0.837964	14.0964
Tel Aviv	PRNP		288	0.985363	0.871533	1.11406	0.813873	0.972037	0.859388	1.09945	0.651766	-92.3462
Tel Aviv	RNASE7		288	0.985743	0.873858	1.11195	0.815291	0.976525	0.865606	1.10166	0.699381	-65.4313
Tel Aviv	NUCB1		288	0.98593	0.875328	1.11051	0.815448	0.976737	0.865933	1.10172	0.701618	-66.1139
Tel Aviv	PPP1CA		288	0.986595	0.879862	1.10628	0.817293	0.985892	0.879222	1.1055	0.807853	-5.27986
Tel Aviv	ACY1		288	1.01373	0.902862	1.13821	0.817511	1.00018	0.890381	1.12353	0.997523	98.6492
Tel Aviv	CSF1		288	1.01489	0.895139	1.15066	0.817529	1.02868	0.907691	1.16579	0.657841	-91.3008
Tel Aviv	NCCRP1		288	0.986031	0.872951	1.11376	0.820921	0.973921	0.863509	1.09845	0.666878	-87.8408
Tel Aviv	TPM3		288	0.986383	0.875115	1.1118	0.822356	0.959332	0.849055	1.08393	0.505166	-202.822
Tel Aviv	TKT		288	1.01308	0.903507	1.13595	0.823896	0.995144	0.887051	1.11641	0.93387	62.5453
Tel Aviv	DSC2		288	1.01455	0.893015	1.15262	0.82444	1.02682	0.902966	1.16765	0.686551	-83.2489
Tel Aviv	CFHR5		288	0.987215	0.880471	1.1069	0.825567	0.979804	0.873331	1.09926	0.728126	-58.5651
Tel Aviv	THOP1		288	0.98672	0.875541	1.11202	0.8265	0.994377	0.882177	1.12085	0.926449	57.8219
Tel Aviv	GSS		288	0.986909	0.877129	1.11043	0.826626	0.991568	0.880846	1.11621	0.888527	35.7438
Tel Aviv	MAN2A2		288	1.01342	0.899123	1.14225	0.82714	1.03598	0.918847	1.16805	0.563618	-165.151
Tel Aviv	GDI2		288	1.01214	0.906191	1.13047	0.83064	0.998578	0.894932	1.11423	0.979695	88.2065
Tel Aviv	HSP90B1		288	0.987223	0.877023	1.11127	0.831375	0.994238	0.882097	1.12064	0.924601	55.0627
Tel Aviv	ST3GAL6		288	0.988373	0.885716	1.10293	0.834429	0.975547	0.873737	1.08922	0.659764	-111.682
Tel Aviv	CSTB		288	1.01244	0.901506	1.13702	0.834649	1.00209	0.892644	1.12496	0.971774	83.1069
Tel Aviv	VNN1		288	0.988233	0.884023	1.10473	0.835082	0.980084	0.876816	1.09551	0.723242	-69.9563
Tel Aviv	STAB1		288	1.0123	0.901847	1.13628	0.835707	1.00127	0.891211	1.12492	0.982937	89.6064
Tel Aviv	DPM3		288	0.98744	0.876224	1.11277	0.83576	0.989237	0.877602	1.11507	0.859406	14.3859
Tel Aviv	TFPI		288	0.988104	0.881874	1.10713	0.836613	0.98006	0.8745	1.09836	0.729043	-68.3
Tel Aviv	PFN1		288	1.01235	0.899222	1.13972	0.839081	0.993708	0.880328	1.12169	0.918667	48.5917
Tel Aviv	ANXA2		288	0.986846	0.867846	1.12216	0.839937	0.969105	0.851629	1.10279	0.634072	-136.999
Tel Aviv	GXYLT1		288	1.01236	0.898033	1.14124	0.84075	1.00502	0.890177	1.13467	0.935564	59.2589
Tel Aviv	DCN		288	0.98794	0.877524	1.11225	0.840975	0.965839	0.856173	1.08955	0.571901	-186.483
Tel Aviv	PLA2G4D		288	1.01181	0.902129	1.13482	0.841087	0.984055	0.872532	1.10983	0.793379	-36.9502
Tel Aviv	TPM2		288	0.988323	0.880709	1.10909	0.841711	0.972081	0.865293	1.09205	0.63342	-141.068
Tel Aviv	IGFBP3		288	1.01173	0.900389	1.13684	0.844591	1.01327	0.901851	1.13846	0.824437	-13.0754
Tel Aviv	LCAT		288	1.01179	0.898518	1.13935	0.846529	1.00398	0.892039	1.12997	0.947459	66.1
Tel Aviv	EEF1G		288	1.01212	0.895803	1.14355	0.846591	1.00673	0.890829	1.13771	0.91441	44.3454
Tel Aviv	NUTF2		288	1.0112	0.902297	1.13324	0.848088	1.00374	0.896106	1.1243	0.94858	66.4875
Tel Aviv	ANK1		288	0.987527	0.867946	1.12358	0.848842	0.977842	0.859754	1.11215	0.73292	-78.5227
Tel Aviv	FSTL1	Yes	288	0.988343	0.875267	1.11603	0.849975	0.964192	0.853337	1.08945	0.558426	-210.992
Tel Aviv	SERPINB5		288	1.01208	0.893583	1.14628	0.850121	1.01258	0.89457	1.14616	0.843227	-4.1496
Tel Aviv	COL17A1		288	0.988136	0.872926	1.11855	0.850338	0.993238	0.877113	1.12474	0.914819	43.146
Tel Aviv	SERPINB1		288	0.988464	0.875691	1.11576	0.851085	0.996037	0.881862	1.12499	0.949029	65.7773
Tel Aviv	MMP19		288	1.01199	0.893144	1.14664	0.85169	1.01554	0.895851	1.15121	0.809569	-29.384
Tel Aviv	CD36	Yes	288	1.01139	0.897174	1.14015	0.853018	0.991151	0.877001	1.12016	0.886776	21.5273
Tel Aviv	XPNPEP2		288	0.989007	0.879617	1.112	0.853355	0.985638	0.876431	1.10845	0.809204	-30.8697
Tel Aviv	FERMT3		288	1.01085	0.901307	1.13371	0.853685	0.98863	0.878807	1.11218	0.849043	-5.95766
Tel Aviv	HSP90AA1		288	0.988923	0.877369	1.11466	0.855264	0.997478	0.884772	1.12454	0.967076	77.3314
Tel Aviv	EIF5A		288	0.988419	0.872069	1.12029	0.855342	0.978807	0.863426	1.10961	0.73782	-83.8902
Tel Aviv	BPGM		288	0.989614	0.884369	1.10738	0.85559	1.01132	0.903126	1.13248	0.84538	-7.83486
Tel Aviv	PAFAH1B3		288	0.988851	0.874861	1.11769	0.857605	0.98848	0.875039	1.11663	0.852211	-3.34152
Tel Aviv	APOH		288	0.988143	0.866967	1.12626	0.858178	0.981904	0.862681	1.1176	0.782163	-53.104
Tel Aviv	SET.SETSIP		288	0.989829	0.883185	1.10935	0.86048	0.993963	0.887119	1.11368	0.91688	40.766
Tel Aviv	ACTN4		288	1.01108	0.893895	1.14364	0.860784	1.00377	0.887199	1.13566	0.952368	65.8684
Tel Aviv	CCN2		288	1.01106	0.894022	1.14343	0.860862	0.998166	0.883795	1.12734	0.976419	83.3187
Tel Aviv	TDRKH		288	1.01014	0.901571	1.13178	0.861937	1.00959	0.900587	1.13179	0.869897	5.36246
Tel Aviv	IL6R		288	0.989799	0.880608	1.11253	0.863487	1.00355	0.892159	1.12884	0.952965	65.4712
Tel Aviv	TUBB		288	1.01167	0.885936	1.15524	0.863983	0.974407	0.849501	1.11768	0.711065	-123.52
Tel Aviv	TUT4		288	1.01	0.901183	1.13197	0.864114	1.03668	0.923502	1.16372	0.5414	-261.851
Tel Aviv	CTSF		288	0.989537	0.876634	1.11698	0.864884	1.01099	0.896327	1.14031	0.858802	-3.88148
Tel Aviv	APOC4		288	0.989779	0.878988	1.11453	0.865304	0.988369	0.8767	1.11426	0.848328	-13.8708
Tel Aviv	PKM		288	1.01141	0.887091	1.15315	0.865365	1.02802	0.902713	1.17073	0.676874	-143.608
Tel Aviv	SDK1		288	1.00982	0.901298	1.1314	0.866273	1.00718	0.898529	1.12897	0.902213	26.7377
Tel Aviv	TUBA4A		288	1.00996	0.898387	1.1354	0.868156	0.988207	0.876058	1.11471	0.846936	-19.6491
Tel Aviv	APOC1		288	1.01025	0.892391	1.14367	0.871996	1.00591	0.888335	1.13905	0.925957	42.2058
Tel Aviv	RASSF5		288	1.00999	0.894178	1.1408	0.872895	1.00033	0.885359	1.13024	0.995717	96.636
Tel Aviv	LDHA		288	1.00996	0.891961	1.14356	0.875816	1.02307	0.904052	1.15775	0.7178	-130.205
Tel Aviv	MAP1A		288	1.0096	0.89281	1.14166	0.878967	1.00075	0.882122	1.13532	0.990755	92.1905
Tel Aviv	SUN2		288	1.00917	0.896721	1.13571	0.879673	0.992534	0.881697	1.1173	0.901284	17.8703
Tel Aviv	HLA.DRA		288	1.0087	0.900277	1.13018	0.881325	0.992546	0.885395	1.11266	0.897853	13.6135
Tel Aviv	MAT2A		288	0.991054	0.879697	1.11651	0.882523	0.985223	0.874703	1.10971	0.80627	-65.6698
Tel Aviv	PYCARD		288	1.0092	0.893196	1.14026	0.883185	1.00341	0.888409	1.13329	0.956321	62.8394
Tel Aviv	MMP1		288	0.99137	0.883066	1.11296	0.883259	0.995404	0.886344	1.11788	0.937989	46.8552
Tel Aviv	SCARF1		288	0.991806	0.887707	1.10811	0.884368	0.981492	0.877545	1.09775	0.743604	-127.053
Tel Aviv	C7		288	1.00874	0.896411	1.13515	0.885104	1.01885	0.902935	1.14964	0.761857	-114.544
Tel Aviv	CDA		288	0.990457	0.868842	1.12909	0.885924	1.00252	0.87914	1.14323	0.969983	73.7052
Tel Aviv	PGLYRP2	Yes	288	0.990354	0.867141	1.13107	0.8863	1.00762	0.882053	1.15106	0.91101	21.6997
Tel Aviv	PRDX5		288	0.991505	0.881493	1.11525	0.886932	0.982661	0.873067	1.10601	0.771885	-105.011
Tel Aviv	PSMA3		288	0.991391	0.878552	1.11872	0.888464	0.996958	0.883789	1.12462	0.960469	64.76
Tel Aviv	IFIT1		288	0.991777	0.882842	1.11415	0.889375	1.03035	0.911895	1.1642	0.631324	-262.13
Tel Aviv	C5		288	0.991785	0.882142	1.11506	0.890241	0.979971	0.871417	1.10205	0.735528	-145.286
Tel Aviv	GSDMA		288	1.00884	0.889602	1.14405	0.890948	0.987287	0.869729	1.12073	0.843196	-45.4202
Tel Aviv	RAN		288	0.99197	0.88292	1.11449	0.892063	0.996841	0.888127	1.11886	0.957177	60.7622
Tel Aviv	ADAMTS1		288	1.00847	0.892751	1.13919	0.892102	1.01212	0.895817	1.14351	0.846665	-42.7695
Tel Aviv	GRID2IP		288	0.991542	0.876881	1.1212	0.892235	0.999838	0.883573	1.1314	0.997947	98.0894
Tel Aviv	ACTN1		288	0.992646	0.890052	1.10706	0.894494	0.971384	0.868742	1.08615	0.610357	-293.325
Tel Aviv	CFHR4	Yes	288	0.992055	0.880305	1.11799	0.895919	0.970275	0.860097	1.09457	0.623647	-278.305
Tel Aviv	PSMB5		288	0.992059	0.880156	1.11819	0.896113	1.00427	0.890595	1.13246	0.944519	46.5038
Tel Aviv	CPNE3		288	1.00759	0.897907	1.13067	0.897711	1.00175	0.893459	1.12318	0.976042	76.8093
Tel Aviv	CPA4		288	0.99218	0.880203	1.1184	0.897753	0.982762	0.872966	1.10637	0.773593	-121.478
Tel Aviv	LILRA2		288	1.00818	0.890069	1.14197	0.89802	1.01199	0.893673	1.14596	0.851	-46.2452
Tel Aviv	SPP1		288	1.00714	0.90217	1.12432	0.899199	1.00555	0.900598	1.12274	0.921549	22.1341
Tel Aviv	MEGF10		288	1.00801	0.890508	1.14102	0.899576	0.989621	0.872941	1.1219	0.870513	-30.7429
Tel Aviv	YWHAE		288	0.992633	0.884468	1.11403	0.900041	0.977324	0.869443	1.09859	0.70071	-210.218
Tel Aviv	GGT7		288	0.992213	0.878195	1.12103	0.900115	1.01742	0.898901	1.15157	0.784591	-120.958
Tel Aviv	PLD3		288	1.00755	0.895258	1.13393	0.900716	1.00788	0.896681	1.13286	0.895354	-4.30337
Tel Aviv	IZUMO3		288	1.0081	0.887977	1.14448	0.900776	1.03229	0.906986	1.17491	0.630273	-293.751
Tel Aviv	TMSB4X		288	1.00779	0.890958	1.13993	0.901806	0.995355	0.878899	1.12724	0.94154	39.9756
Tel Aviv	MAN2B1		288	0.993021	0.887847	1.11065	0.902408	0.976156	0.871807	1.09299	0.675658	-244.571
Tel Aviv	ITIH2		288	0.992474	0.878489	1.12125	0.903404	0.98125	0.867567	1.10983	0.763197	-150.567
Tel Aviv	IGFALS		288	1.008	0.884927	1.14818	0.904583	1.00742	0.883974	1.14811	0.911725	7.15628
Tel Aviv	ASL		288	0.99261	0.878756	1.12121	0.905006	0.989876	0.876348	1.11811	0.869946	-37.1787
Tel Aviv	GAPDH		288	1.0077	0.887587	1.14406	0.905741	0.982478	0.864539	1.11651	0.786444	-130.544
Tel Aviv	INHBC		288	0.992966	0.881653	1.11833	0.907364	0.997805	0.886772	1.12274	0.970874	68.8671
Tel Aviv	DSG1		288	0.992307	0.868793	1.13338	0.909339	0.962053	0.840913	1.10064	0.573151	-400.933
Tel Aviv	GSR		288	0.99352	0.887178	1.11261	0.910378	1.00957	0.900355	1.13202	0.870536	-46.4235
Tel Aviv	QSOX2		288	0.993481	0.885659	1.11443	0.911149	1.01937	0.906007	1.14693	0.749727	-193.368
Tel Aviv	IHH		288	1.00715	0.888712	1.14137	0.91115	1.00747	0.888503	1.14237	0.907579	-4.49935
Tel Aviv	SLPI		288	0.993405	0.883756	1.11666	0.911704	1.01207	0.899892	1.13824	0.841293	-81.3891
Tel Aviv	HLA.B		288	1.00613	0.900957	1.12359	0.91356	1.01993	0.912243	1.14033	0.728882	-222.698
Tel Aviv	PKP1		288	1.00643	0.895784	1.13075	0.914047	1.00821	0.89797	1.13198	0.889954	-27.4454
Tel Aviv	GALNT2		288	1.00614	0.89833	1.1269	0.915645	1.00582	0.897702	1.12696	0.920351	5.28572
Tel Aviv	SLC3A2		288	0.993252	0.874359	1.12831	0.917094	1.00168	0.881201	1.13862	0.979568	75.2712
Tel Aviv	GANAB		288	0.993939	0.885911	1.11514	0.917513	0.989678	0.882469	1.10991	0.859215	-70.6628
Tel Aviv	PRSS2		288	1.00628	0.893551	1.13322	0.917804	0.999789	0.88749	1.1263	0.997233	96.6301
Tel Aviv	CPA1		288	0.993693	0.880867	1.12097	0.918042	0.977953	0.86639	1.10388	0.718288	-252.34
Tel Aviv	DDT	Yes	288	1.00668	0.884983	1.14511	0.91934	1.0028	0.882085	1.14003	0.965964	58.054
Tel Aviv	NID2	Yes	288	1.00619	0.891319	1.13587	0.920492	0.990955	0.878027	1.11841	0.882985	-47.1751
Tel Aviv	COL6A2		288	1.00556	0.90144	1.12171	0.920801	0.993401	0.889321	1.10966	0.906657	-19.4112
Tel Aviv	ATF6		288	1.00563	0.898196	1.12591	0.922419	1.02866	0.916586	1.15443	0.631186	-403.289
Tel Aviv	DMRT2		288	1.00588	0.893338	1.13259	0.922903	0.989018	0.877749	1.11439	0.856103	-88.4867
Tel Aviv	SH3BGRL3		288	1.00594	0.891672	1.13486	0.923265	0.993753	0.879725	1.12256	0.919725	-5.7533
Tel Aviv	SHH		288	0.993815	0.874964	1.12881	0.923938	1.00256	0.881937	1.13969	0.968778	58.7383
Tel Aviv	MDH1		288	0.994249	0.881053	1.12199	0.925484	0.983759	0.871696	1.11023	0.790726	-183.897
Tel Aviv	ANXA7		288	1.0057	0.891978	1.13392	0.926045	0.990561	0.878261	1.11722	0.877227	-66.8918
Tel Aviv	APOL1		288	0.994185	0.877538	1.12634	0.927028	0.983686	0.868709	1.11388	0.795352	-182.053
Tel Aviv	CST6		288	1.00585	0.885785	1.14219	0.928312	1.02397	0.904191	1.15961	0.709019	-305.916
Tel Aviv	SERPINB3		288	1.00576	0.885591	1.14222	0.929561	0.981054	0.861362	1.11738	0.773244	-233.317
Tel Aviv	GGT1		288	0.994708	0.883317	1.12015	0.930219	0.983922	0.873226	1.10865	0.790105	-205.462
Tel Aviv	TREH		288	0.994687	0.881262	1.12271	0.931272	1.00466	0.889376	1.13489	0.9404	12.7262
Tel Aviv	LORICRIN		288	1.0053	0.891378	1.13378	0.931363	0.990872	0.877961	1.1183	0.881904	-73.497
Tel Aviv	ARHGDIA		288	1.00519	0.891815	1.13298	0.932412	0.995993	0.883435	1.12289	0.947685	22.4735
Tel Aviv	SDF4		288	0.994963	0.883502	1.12049	0.93361	0.983211	0.872344	1.10817	0.781492	-235.291
Tel Aviv	PROCR		288	0.99491	0.879843	1.12503	0.935144	0.99471	0.878913	1.12576	0.933063	-3.93505
Tel Aviv	FAH		288	0.995429	0.890033	1.11331	0.936056	0.987034	0.881775	1.10486	0.820547	-184.898
Tel Aviv	VASN		288	1.00464	0.896271	1.12611	0.936657	1.01132	0.903085	1.13252	0.845515	-143.133
Tel Aviv	ZNF705B.ZNF705D		288	0.995509	0.889539	1.1141	0.937518	0.970616	0.864484	1.08978	0.613692	-562.554
Tel Aviv	SERPINA12		288	1.00483	0.890144	1.13429	0.937894	0.979199	0.865743	1.10752	0.737959	-336.308
Tel Aviv	MSLNL		288	0.995306	0.881692	1.12356	0.93935	0.989813	0.875755	1.11873	0.869793	-117.612
Tel Aviv	DSC1		288	1.00474	0.889274	1.1352	0.939496	0.979564	0.866117	1.10787	0.742315	-336.748
Tel Aviv	ABHD14B		288	0.995496	0.883705	1.12143	0.940796	0.995141	0.883878	1.12041	0.935829	-7.90373
Tel Aviv	GPLD1		288	0.995123	0.871756	1.13595	0.942284	1.00486	0.879409	1.1482	0.943223	0.890494
Tel Aviv	BCAP31		288	1.00391	0.893617	1.12781	0.947617	1.00377	0.89151	1.13017	0.950368	3.44605
Tel Aviv	NEGR1		288	1.00436	0.881959	1.14375	0.947654	1.02167	0.895175	1.16605	0.75051	-392.577
Tel Aviv	ITGAM	Yes	288	1.00417	0.886619	1.1373	0.947826	1.03112	0.908879	1.1698	0.634093	-637.255
Tel Aviv	SORT1		288	0.996274	0.890247	1.11493	0.948149	0.973736	0.868343	1.09192	0.648836	-612.884
Tel Aviv	CHL1		288	0.996339	0.887851	1.11808	0.950279	1.00309	0.894219	1.12521	0.958042	15.9176
Tel Aviv	CKMT1A		288	1.00387	0.889108	1.13344	0.95029	1.00047	0.886334	1.12929	0.993981	87.9264
Tel Aviv	ARHGDIB		288	1.0039	0.88806	1.13486	0.950345	0.983985	0.867803	1.11572	0.801157	-314.435
Tel Aviv	RNASE6		288	0.996486	0.88733	1.11907	0.952581	1.00555	0.89523	1.12947	0.925622	-57.246
Tel Aviv	CRELD1		288	0.996401	0.877913	1.13088	0.955489	0.992712	0.87517	1.12604	0.909424	-102.891
Tel Aviv	ENPP1		288	0.996751	0.887554	1.11938	0.956168	0.996928	0.887196	1.12023	0.958761	5.45147
Tel Aviv	EGF		288	1.00333	0.89069	1.13022	0.956314	0.999927	0.887363	1.12677	0.999049	97.8169
Tel Aviv	LAMA2		288	1.00297	0.895196	1.12371	0.959262	1.01956	0.907683	1.14523	0.743932	-553.863
Tel Aviv	CDH17		288	0.996903	0.88483	1.12317	0.959339	0.9828	0.871177	1.10872	0.777893	-459.293
Tel Aviv	GP1BA		288	0.997312	0.891412	1.11579	0.962515	0.98539	0.877411	1.10666	0.803711	-446.77
Tel Aviv	CPB1		288	0.997263	0.886334	1.12208	0.963662	0.976823	0.86671	1.10093	0.700767	-755.519
Tel Aviv	LAMA5		288	0.99727	0.883865	1.12522	0.964591	1.01275	0.896078	1.14462	0.839205	-363.452
Tel Aviv	HSPA4		288	0.997288	0.882751	1.12669	0.965202	1.0136	0.895866	1.14681	0.830202	-397.488
Tel Aviv	MCAM	Yes	288	0.997115	0.873854	1.13776	0.965768	1.02601	0.898339	1.17183	0.704879	-788.741
Tel Aviv	ZNF550		288	1.00264	0.888153	1.13188	0.966005	0.987307	0.874403	1.11479	0.836652	-384.527
Tel Aviv	NCAM1		288	0.997548	0.88949	1.11873	0.966525	1.0138	0.902438	1.13891	0.817372	-458.484
Tel Aviv	PSMA4		288	0.997387	0.881349	1.1287	0.966926	1.00712	0.890512	1.139	0.910011	-171.196
Tel Aviv	UBE2N		288	1.00259	0.884146	1.1369	0.967859	0.990433	0.872073	1.12486	0.882307	-271.945
Tel Aviv	XP32		288	0.997637	0.882577	1.1277	0.969816	0.980501	0.867121	1.10871	0.753458	-732.366
Tel Aviv	GNPTG		288	1.00214	0.895712	1.12122	0.970171	0.996402	0.889714	1.11588	0.950262	-68.256
Tel Aviv	PI3	Yes	288	0.997629	0.880662	1.13013	0.970242	0.970555	0.855251	1.1014	0.643242	-1159.17
Tel Aviv	HSPA8		288	1.00247	0.878809	1.14353	0.970724	0.984946	0.862568	1.12469	0.822684	-515.331
Tel Aviv	CAP1		288	0.997938	0.886601	1.12326	0.972719	0.968934	0.857639	1.09467	0.612183	-1428.99
Tel Aviv	SERPINC1		288	0.998107	0.888403	1.12136	0.974554	1.01127	0.898744	1.13788	0.852287	-491.413
Tel Aviv	MANF		288	1.00171	0.894695	1.12153	0.9763	0.998064	0.890864	1.11816	0.97333	-13.1723
Tel Aviv	SAE1		288	1.00175	0.891345	1.12583	0.976587	0.996742	0.886648	1.12051	0.956424	-86.618
Tel Aviv	PDCD6IP		288	1.00173	0.891242	1.12591	0.976878	1.00534	0.894656	1.12972	0.928691	-208.179
Tel Aviv	SIAE		288	1.00172	0.891687	1.12534	0.976881	0.989941	0.881124	1.1122	0.864873	-487.643
Tel Aviv	MET		288	1.00168	0.89264	1.12403	0.977266	1.01696	0.905859	1.14169	0.775669	-903.847
Tel Aviv	SUSD5		288	1.0018	0.878039	1.143	0.978697	1.01326	0.8877	1.15657	0.845288	-633.169
Tel Aviv	DAG1		288	1.00157	0.881444	1.13807	0.980801	1.00442	0.882671	1.14295	0.946709	-180.901
Tel Aviv	LGALSL		288	0.998526	0.885037	1.12657	0.980887	0.984327	0.871151	1.11221	0.79989	-971.205
Tel Aviv	ARPC3		288	0.998566	0.885136	1.12653	0.981394	0.98513	0.872589	1.11219	0.808734	-944.227
Tel Aviv	DSP		288	0.998453	0.875552	1.13861	0.981569	0.979791	0.860074	1.11617	0.758805	-1218.64
Tel Aviv	MAN2B2		288	0.998681	0.889801	1.12088	0.982126	1.0153	0.903214	1.1413	0.799139	-1051.02
Tel Aviv	ERP44		288	0.998684	0.886658	1.12486	0.982692	0.985009	0.873253	1.11107	0.805809	-1046.96
Tel Aviv	GNB1		288	0.998684	0.886563	1.12498	0.982708	0.986368	0.875177	1.11168	0.822028	-942.352
Tel Aviv	GKN1		288	0.998746	0.886007	1.12583	0.983612	0.986309	0.873836	1.11326	0.823405	-998.273
Tel Aviv	WFDC2		288	0.998828	0.891821	1.11867	0.983817	1.00002	0.893943	1.11868	0.999746	98.4491
Tel Aviv	CHIT1		288	1.00097	0.893299	1.12162	0.986672	0.99992	0.893067	1.11956	0.998897	91.7788
Tel Aviv	ADAMDEC1		288	0.99912	0.891745	1.11942	0.987896	0.984065	0.877277	1.10385	0.784019	-1725.41
Tel Aviv	TNFRSF12A		288	0.9991	0.882996	1.13047	0.988603	0.986045	0.87047	1.11696	0.825133	-1460.97
Tel Aviv	ARPC5		288	0.999226	0.887276	1.1253	0.989812	0.976055	0.864047	1.10258	0.696749	-3030.83
Tel Aviv	DYNLL1		288	1.00084	0.879065	1.13949	0.989876	0.986926	0.86611	1.1246	0.843414	-1466.82
Tel Aviv	GBE1		288	1.00071	0.888912	1.12657	0.99064	0.994132	0.882579	1.11979	0.922796	-729.972
Tel Aviv	SCGB3A1		288	0.999359	0.892759	1.11869	0.991112	0.982081	0.876605	1.10025	0.755095	-2720.39
Tel Aviv	PGC		288	1.00064	0.884387	1.13217	0.991902	0.998538	0.883357	1.12874	0.981335	-128.771
Tel Aviv	RAB7A		288	1.00051	0.88988	1.12489	0.993238	0.999927	0.890641	1.12262	0.999013	85.5894
Tel Aviv	SELE		288	0.999641	0.898552	1.1121	0.994727	1.0062	0.905287	1.11837	0.908712	-1620.1
Tel Aviv	FSCN1		288	0.999615	0.886667	1.12695	0.99498	1.01319	0.898806	1.14213	0.830247	-3304.23
Tel Aviv	ADAM15		288	1.00033	0.885915	1.12953	0.995724	1.02563	0.905717	1.16142	0.689955	-7518.79
Tel Aviv	EIF4G1		288	0.999683	0.885846	1.12815	0.995893	1.03339	0.910799	1.17248	0.610199	-10243.8
Tel Aviv	FREM2		288	0.999705	0.893415	1.11864	0.995898	1.00352	0.896563	1.12324	0.951255	-1092.16
Tel Aviv	PTPRG		288	0.99975	0.888952	1.12436	0.996676	1.0059	0.895611	1.12977	0.920894	-2256.77
Tel Aviv	APCS		288	1.00018	0.878972	1.13811	0.997794	0.997903	0.877823	1.13441	0.974402	-1051.67
Tel Aviv	C11orf54		288	0.999906	0.89154	1.12144	0.99872	0.985615	0.879271	1.10482	0.80356	-15338
Tel Aviv	POSTN		288	1.00001	0.882	1.1338	0.999935	0.991527	0.873908	1.12498	0.894917	-163136

### Sheet: S6
Supplementary Table 6. Protein survival associations
Cox models of survival from onset with delayed entry at sampling, adjusted for age at sampling and sex (HR per SD). Sheffield (94 ALS, 75 deaths) with sensitivity models; Tel Aviv (343, 288 deaths) and Oxford (381, 260 deaths; adjusted for age at onset).
Protein	Stage protein (68)	Sheffield n	Sheffield deaths	Sheffield HR per SD	Sheffield HR lower 95%	Sheffield HR upper 95%	Sheffield P	Sheffield FDR	Sheffield PH test P	Sens: age at onset HR	Sens: age at onset P	Sens: no delayed entry HR	Sens: no delayed entry P	Sens: entry from recorded dates HR	Sens: entry from recorded dates P	Sens: NfL-adjusted HR	Sens: NfL-adjusted P	Tel Aviv n	Tel Aviv HR per SD	Tel Aviv HR lower 95%	Tel Aviv HR upper 95%	Tel Aviv P	Tel Aviv FDR	Oxford HR per SD	Oxford HR lower 95%	Oxford HR upper 95%	Oxford P	Oxford FDR
NEFL		94	75	2.66612	1.78121	3.99064	1.88574e-06	0.0101849	0.436469	2.63713	2.32043e-06	3.61478	5.22713e-10	2.57884	4.76377e-06									2.29148	1.90345	2.75861	1.95532e-18	1.05881e-14
CPTP		94	75	0.624518	0.477934	0.81606	0.000562143	0.998079		0.623785	0.000553252	0.643473	0.000522032	0.627899	0.000676042									0.95793	0.853482	1.07516	0.465587	0.998059
SERPINB5		94	75	0.695819	0.562858	0.860188	0.000802562	0.998079		0.694028	0.000721728	0.714328	0.00176612	0.689247	0.000661448			343	1.00908	0.893643	1.13943	0.884073	0.978764	1.01192	0.905435	1.13092	0.83459	0.998059
SCARF1		94	75	1.67759	1.23698	2.27514	0.000874494	0.998079		1.69049	0.000731004	1.44822	0.00783799	1.68605	0.000838976			343	0.954001	0.852411	1.0677	0.412382	0.863026	1.13676	0.955603	1.35226	0.14783	0.998059
MMP13		94	75	1.56691	1.18773	2.06714	0.00148814	0.998079		1.56522	0.00153964	1.38462	0.0129434	1.60677	0.000856943									1.26463	1.10323	1.44964	0.000751019	0.241916
SPP1		94	75	1.65341	1.20155	2.27521	0.00202017	0.998079		1.64843	0.00211086	1.45857	0.00992121	1.70645	0.00154576			343	1.08222	0.961508	1.21808	0.190388	0.686074	1.54207	1.23829	1.92038	0.000109155	0.0517385
SMCO3		94	75	0.670128	0.516796	0.868954	0.00253139	0.998079		0.663925	0.00203488	0.66107	0.00302947	0.657001	0.00172823									0.966938	0.850777	1.09896	0.60664	0.998059
CTSL		94	75	1.48019	1.14488	1.91372	0.00276916	0.998079		1.47707	0.00285122	1.4182	0.0145456	1.46068	0.00346685			343	1.0576	0.937453	1.19315	0.362699	0.824417	1.07078	0.9187	1.24805	0.381551	0.998059
AFAP1L1		94	75	1.4009	1.12313	1.74737	0.00279132	0.998079	0.118271	1.40487	0.00257706	1.24551	0.0398069	1.43986	0.000954289	1.27846	0.0343211							1.40441	1.21119	1.62847	6.89345e-06	0.00622134
FABP4	Yes	94	75	1.35226	1.10489	1.65502	0.00341591	0.998079		1.35777	0.0030079	1.16016	0.130635	1.38739	0.00128542			343	1.0853	0.952629	1.23645	0.218521	0.716779	1.13206	0.967973	1.32397	0.120531	0.998059
ANAPC1		94	75	0.672997	0.515543	0.87854	0.00358833	0.998079		0.669335	0.00322245	0.764096	0.0538485	0.693915	0.00723749									1.05387	0.930402	1.19371	0.409231	0.998059
RHEX		94	75	0.651833	0.487503	0.871557	0.00388311	0.998079		0.64305	0.00302219	0.844482	0.142954	0.641966	0.00401376									1.05921	0.944978	1.18726	0.323156	0.998059
MSMP		94	75	0.687871	0.532336	0.888848	0.004224	0.998079		0.689265	0.00445111	0.698761	0.00343895	0.689878	0.00490911									0.871964	0.77268	0.984006	0.0263245	0.998059
GPR158		94	75	0.695023	0.540065	0.894442	0.00470272	0.998079		0.690234	0.00407465	0.711323	0.00576406	0.693112	0.00456665									1.00653	0.883513	1.14668	0.922034	0.998059
IFI30		94	75	1.44683	1.11571	1.87623	0.00534155	0.998079		1.44268	0.0057832	1.58817	0.000461528	1.41217	0.00922828									1.06701	0.922673	1.23392	0.381759	0.998059
HFM1		94	75	0.656874	0.488231	0.883767	0.00550003	0.998079		0.654256	0.00512216	0.657294	0.00724374	0.673297	0.00903283									0.991003	0.874771	1.12268	0.887095	0.998059
PSAP		94	75	1.52632	1.13234	2.05737	0.00550589	0.998079		1.52672	0.00551681	1.48126	0.0103622	1.50873	0.00675025			343	0.985694	0.872157	1.11401	0.817494	0.966849	1.14748	0.960888	1.37031	0.128679	0.998059
RNF40		94	75	0.729386	0.583528	0.911702	0.00557064	0.998079		0.727315	0.00484356	0.736732	0.00954241	0.723292	0.00540027									1.06629	0.932715	1.219	0.34724	0.998059
NID2	Yes	94	75	1.44581	1.11312	1.87794	0.00572406	0.998079		1.45437	0.00501463	1.33261	0.0265989	1.38975	0.0118374			343	1.01037	0.889393	1.1478	0.874035	0.978764	1.05149	0.91832	1.20397	0.467411	0.998059
MLXIP		94	75	1.32037	1.08129	1.6123	0.00639509	0.998079		1.32243	0.00615286	1.3472	0.00625375	1.29654	0.010481									0.955923	0.847933	1.07767	0.461113	0.998059
BTG4		94	75	0.728462	0.579797	0.915246	0.00652002	0.998079		0.724548	0.00559639	0.751864	0.0214962	0.760252	0.0128409									1.09586	0.965706	1.24357	0.15589	0.998059
MYO3B		94	75	0.670093	0.502006	0.894461	0.00658996	0.998079		0.664333	0.00556801	0.80063	0.0838428	0.677345	0.00733717									1.03681	0.919398	1.16923	0.555488	0.998059
SERPINA3		94	75	1.51322	1.12109	2.04251	0.00679206	0.998079		1.51207	0.00683925	1.39731	0.0337302	1.51469	0.00677267									1.48824	1.17948	1.87784	0.000804154	0.241916
RINT1		94	75	1.34475	1.08511	1.66652	0.00680625	0.998079		1.35262	0.00582889	1.17219	0.098925	1.33608	0.00860484									1.0829	0.953673	1.22963	0.219319	0.998059
YO027		94	75	1.35425	1.0851	1.69016	0.00730947	0.998079		1.35933	0.0066801	1.45043	0.00120857	1.34476	0.0097928									1.0564	0.927679	1.20299	0.407882	0.998059
OSMR		94	75	1.51917	1.11917	2.06212	0.00731579	0.998079		1.51466	0.00757381	1.4381	0.0142623	1.40445	0.0271606			343	1.03119	0.910284	1.16816	0.629287	0.916708	1.07809	0.926863	1.25398	0.329537	0.998059
NDUFB10		94	75	1.36168	1.08613	1.70713	0.00744688	0.998079		1.36039	0.00759884	1.37318	0.00627526	1.32678	0.011121									1.13652	1.00825	1.2811	0.036215	0.998059
CALB2		94	75	1.30416	1.07315	1.58491	0.00759335	0.998079		1.31055	0.00645192	1.20452	0.0678456	1.32193	0.00583661									1.00495	0.882814	1.14398	0.940464	0.998059
DSG4		94	75	1.65685	1.13957	2.40895	0.00819001	0.998079		1.67217	0.00756629	1.66105	0.00333714	1.63598	0.0087623									0.901496	0.795869	1.02114	0.102909	0.998059
PARP8		94	75	0.738355	0.589386	0.924978	0.00833355	0.998079		0.733311	0.0070534	0.777947	0.0201411	0.733338	0.00697893									0.998893	0.884285	1.12836	0.985793	0.998059
CEP20		94	75	1.38845	1.08739	1.77287	0.00849412	0.998079		1.40537	0.00677899	1.17311	0.144954	1.35944	0.0168043									0.995148	0.8723	1.1353	0.942327	0.998059
RIPK4		94	75	1.38837	1.08649	1.77412	0.00871352	0.998079		1.39223	0.0082141	1.47465	0.0013199	1.39092	0.01028									0.952447	0.837347	1.08337	0.458444	0.998059
SLC27A4		94	75	1.45312	1.09727	1.92439	0.009117	0.998079		1.46397	0.00784639	1.34054	0.0322543	1.46532	0.0068486									0.972702	0.860916	1.099	0.656792	0.998059
ETV4		94	75	0.729123	0.574505	0.925353	0.00937819	0.998079		0.726868	0.0087658	0.774066	0.0235608	0.740788	0.0137575									1.02361	0.911843	1.14908	0.692428	0.998059
ENTR1		94	75	1.42692	1.09087	1.86648	0.00946539	0.998079		1.43614	0.00822411	1.26719	0.0845017	1.41259	0.0122072									1.03618	0.911345	1.17812	0.587366	0.998059
GALNT3		94	75	1.37138	1.07953	1.74211	0.00968672	0.998079		1.37302	0.00950169	1.1296	0.225601	1.37371	0.00851675									1.21843	1.04095	1.42617	0.0139068	0.929085
GLRX2		94	75	1.33329	1.07004	1.66131	0.010373	0.998079		1.33378	0.0100716	1.22602	0.0590197	1.36798	0.00487231									1.23937	1.07333	1.43111	0.0034538	0.586917
CALCA		94	75	1.31123	1.06573	1.61328	0.0104122	0.998079	0.871566	1.3081	0.0110933	1.55322	2.84215e-05	1.34127	0.00481338	1.22605	0.0840318							1.53947	1.33396	1.77664	3.60201e-09	9.75244e-06
ALDH9A1		94	75	0.687582	0.515851	0.916483	0.010625	0.998079		0.688772	0.0113088	0.631863	0.00120808	0.668014	0.00642524									1.03339	0.905611	1.1792	0.625743	0.998059
EXTL1		94	75	0.693901	0.52424	0.91847	0.010635	0.998079		0.687306	0.0091946	0.743578	0.0250372	0.692349	0.00996881									0.893714	0.781777	1.02168	0.0997962	0.998059
FAM171B		94	75	0.765535	0.62314	0.940469	0.010944	0.998079		0.757992	0.00842856	0.880285	0.20337	0.799072	0.0248452									1.00105	0.87614	1.14377	0.987658	0.998059
CFAP97		94	75	0.637958	0.451227	0.901964	0.0109611	0.998079		0.636082	0.0109445	0.576025	0.0017149	0.6343	0.00969622									1.0656	0.939547	1.20858	0.322564	0.998059
SDF2		94	75	0.729498	0.571891	0.93054	0.0110966	0.998079		0.730687	0.0119062	0.672313	0.00141279	0.720457	0.00698384									1.01402	0.914041	1.12494	0.792624	0.998059
STAG3		94	75	0.682838	0.508303	0.917303	0.0113057	0.998079		0.680847	0.0107828	0.669667	0.00802014	0.663365	0.00530751									0.999384	0.890857	1.12113	0.991624	0.998059
GFRA1		94	75	1.34266	1.06888	1.68657	0.0113255	0.998079		1.34124	0.0116715	1.25409	0.037826	1.3314	0.0136673									1.25491	0.970135	1.62329	0.0837941	0.998059
GAS2L3		94	75	0.764119	0.619869	0.941937	0.0117243	0.998079		0.762312	0.0110271	0.820135	0.0538572	0.754049	0.00809546									1.13056	1.00575	1.27087	0.0397847	0.998059
NHEJ1		94	75	1.28439	1.05717	1.56044	0.0117458	0.998079		1.28997	0.0106359	1.18752	0.0562523	1.27054	0.0159772									1.01133	0.887211	1.15282	0.866062	0.998059
KIFC3		94	75	1.4443	1.0849	1.92277	0.0117991	0.998079		1.46841	0.00872425	1.17057	0.249734	1.43534	0.0123553									1.06714	0.941045	1.21013	0.311138	0.998059
SDHAF4		94	75	1.33077	1.06382	1.66472	0.0123669	0.998079		1.3337	0.0119124	1.29562	0.019795	1.32479	0.0165985									1.04967	0.929679	1.18516	0.433795	0.998059
PRPH		94	75	1.33778	1.06469	1.6809	0.0124866	0.998079	0.324229	1.33482	0.0129665	1.28705	0.0350001	1.33752	0.0131707	1.12418	0.438558							1.53066	1.31966	1.7754	1.85413e-08	3.3467e-05
THAP10		94	75	0.754258	0.603632	0.942472	0.0130923	0.998079		0.75149	0.0120988	0.784219	0.0295419	0.734878	0.00714786									0.972907	0.86504	1.09422	0.646875	0.998059
PDZD2		94	75	1.41383	1.0751	1.85928	0.0132053	0.998079		1.4354	0.0100392	1.15983	0.271404	1.40383	0.0160867									1.11906	0.993081	1.26101	0.0648885	0.998059
MUC13		94	75	0.735518	0.576436	0.938502	0.0134959	0.998079		0.733437	0.0127665	0.749287	0.010847	0.702895	0.00684237									1.0893	0.952691	1.24549	0.21091	0.998059
CFAP20DC		94	75	0.740047	0.582243	0.94062	0.0138839	0.998079		0.736393	0.0126369	0.761234	0.0230031	0.747658	0.0166985									1.04321	0.917455	1.1862	0.518626	0.998059
SH3PXD2B		94	75	1.36554	1.06392	1.75268	0.0144255	0.998079		1.37335	0.0130947	1.21585	0.108704	1.38037	0.01118									1.14578	1.00177	1.31049	0.0470541	0.998059
PCNT		94	75	0.768782	0.622599	0.949288	0.0145413	0.998079		0.766847	0.0134918	0.751036	0.00941382	0.768437	0.0125125									1.04193	0.916518	1.1845	0.530194	0.998059
OGG1		94	75	0.734167	0.572897	0.940834	0.0146102	0.998079		0.727977	0.0121064	0.718757	0.0174968	0.727515	0.012833									1.02233	0.906831	1.15255	0.718027	0.998059
CDC25A		94	75	0.775734	0.632336	0.951652	0.0148847	0.998079		0.771791	0.0129011	0.805607	0.0436224	0.805206	0.0288132									1.02255	0.895417	1.16774	0.741969	0.998059
NYAP1		94	75	0.729259	0.565452	0.940519	0.0149988	0.998079		0.727154	0.0146288	0.782306	0.0214223	0.716209	0.00937493									0.921076	0.811236	1.04579	0.204465	0.998059
DDX59		94	75	0.793377	0.658162	0.95637	0.0151859	0.998079		0.789524	0.0130722	0.747276	0.00722388	0.779714	0.00728121									1.04471	0.919955	1.18638	0.500255	0.998059
NT5C1A		94	75	1.30858	1.05312	1.62601	0.0152245	0.998079		1.30692	0.0151591	1.11217	0.338605	1.34353	0.00650486									1.15905	1.01453	1.32416	0.0298367	0.998059
KIF26B		94	75	1.34486	1.05836	1.70892	0.0153496	0.998079		1.3449	0.0153269	1.46081	0.00112306	1.35974	0.0117508									0.996241	0.889471	1.11583	0.94808	0.998059
CRTAC1	Yes	94	75	0.707281	0.534062	0.936681	0.0156771	0.998079		0.698745	0.0123282	0.748946	0.0421318	0.698124	0.0118487			343	0.847083	0.743372	0.965264	0.0127554	0.346957	0.953107	0.851235	1.06717	0.404985	0.998059
NDUFAF2		94	75	1.29526	1.05002	1.59778	0.0157024	0.998079		1.29661	0.01505	1.18387	0.0913617	1.28949	0.0170312									1.12871	0.995151	1.28019	0.0595227	0.998059
GIMAP7		94	75	1.42135	1.06835	1.89099	0.0157849	0.998079		1.41926	0.0162083	1.43244	0.0176146	1.41169	0.0176904									0.909659	0.810004	1.02157	0.109728	0.998059
ASAH2		94	75	0.723759	0.556521	0.941254	0.0158841	0.998079		0.726465	0.0174453	0.763026	0.0337514	0.722924	0.0152743									0.912147	0.820864	1.01358	0.0874127	0.998059
HOXD9		94	75	0.760971	0.608468	0.951697	0.0166734	0.998079		0.75644	0.0146739	0.82293	0.0862289	0.767036	0.0208954									0.94407	0.837313	1.06444	0.347202	0.998059
RTN4RL2		94	75	1.38673	1.05996	1.81424	0.0170951	0.998079		1.39889	0.0148782	1.46998	0.00716662	1.36655	0.0235629			343	0.963791	0.850904	1.09165	0.561736	0.912387	0.972267	0.86415	1.09391	0.640057	0.998059
KCNIP4		94	75	0.713737	0.540726	0.942104	0.017264	0.998079		0.711302	0.0163304	0.79271	0.0915356	0.692884	0.0103122									1.04646	0.930904	1.17637	0.446833	0.998059
TGS1		94	75	0.792581	0.654348	0.960015	0.017441	0.998079		0.788833	0.0148085	0.832949	0.0684067	0.791233	0.0165271									0.992151	0.880563	1.11788	0.897001	0.998059
PDXDC1		94	75	1.23763	1.03678	1.47738	0.0182843	0.998079		1.23948	0.0177541	1.21875	0.011635	1.22112	0.0262355									1.0121	0.896442	1.14269	0.845944	0.998059
PLA2G2D		94	75	1.36846	1.05439	1.77608	0.0183686	0.998079		1.37844	0.0162792	1.35371	0.0214889	1.24143	0.0851255									0.995077	0.88023	1.12491	0.937129	0.998059
PPP1R13B		94	75	1.31609	1.04738	1.65374	0.0184094	0.998079		1.3215	0.0174309	1.22049	0.0368903	1.30266	0.0240902									1.05665	0.93832	1.1899	0.363171	0.998059
TMED1		94	75	0.747024	0.585269	0.953484	0.0191531	0.998079		0.740674	0.0156388	0.910292	0.450123	0.745526	0.0189461									1.04394	0.927237	1.17533	0.477108	0.998059
USP47		94	75	1.3576	1.05118	1.75334	0.0191587	0.998079		1.36486	0.0177607	1.17884	0.170691	1.31067	0.0408095									0.939516	0.833295	1.05928	0.308105	0.998059
CCL7		94	75	1.31005	1.04466	1.64284	0.0193716	0.998079	0.222022	1.31137	0.0184217	1.26061	0.0473728	1.29728	0.0246083	1.24472	0.077689							1.43499	1.23309	1.66993	3.03712e-06	0.00360265
IL18R1		94	75	1.36226	1.05072	1.76617	0.0196267	0.998079		1.36531	0.0192084	1.30207	0.0299995	1.38222	0.0143982									1.03635	0.889831	1.20701	0.646128	0.998059
ADGRG2	Yes	94	75	0.689886	0.50428	0.943807	0.0202514	0.998079		0.683709	0.017854	0.817177	0.196587	0.685839	0.0196824			343	0.895561	0.797574	1.00559	0.062076	0.484671	0.983723	0.869564	1.11287	0.794278	0.998059
ARHGAP42		94	75	0.710498	0.532415	0.948145	0.0202514	0.998079		0.70822	0.0190219	0.720997	0.0220252	0.812715	0.105384									1.02154	0.898204	1.16181	0.745458	0.998059
SORT1		94	75	1.45627	1.06003	2.00063	0.0203546	0.998079		1.46666	0.0173436	1.33835	0.0783992	1.46154	0.0204356			343	1.04667	0.927379	1.1813	0.460037	0.874981	1.11235	0.929105	1.33174	0.246321	0.998059
PYCR2		94	75	0.790308	0.647259	0.964971	0.0208899	0.998079		0.787023	0.018001	0.716274	0.00231606	0.780548	0.014803									1.07668	0.935881	1.23866	0.301501	0.998059
FAM13C		94	75	0.771052	0.617157	0.963321	0.0220827	0.998079		0.76833	0.0202312	0.838179	0.102585	0.780492	0.0307965									1.06192	0.938106	1.20208	0.342191	0.998059
TREM2		94	75	1.37461	1.04559	1.80716	0.0226467	0.998079		1.3661	0.0255497	1.36227	0.0261479	1.34203	0.0328768			343	1.11234	0.987004	1.2536	0.0808972	0.504128	1.08982	0.942302	1.26043	0.246417	0.998059
CPXM1		94	75	1.38083	1.04551	1.82369	0.0229937	0.998079		1.38797	0.0207385	1.30946	0.0572744	1.33233	0.0336064									1.06602	0.928711	1.22363	0.363499	0.998059
GSN	Yes	94	75	0.69734	0.510903	0.951811	0.0231396	0.998079		0.695128	0.0222978	0.737207	0.052969	0.68393	0.0173036			343	0.788531	0.701675	0.886139	6.60368e-05	0.0268109	0.901778	0.821196	0.990268	0.0304074	0.998059
ZNRD2		94	75	1.32696	1.0387	1.69522	0.0235876	0.998079		1.32504	0.0229134	1.11217	0.36186	1.35211	0.0158873									0.955987	0.841132	1.08652	0.490669	0.998059
TMEM248		94	75	1.40603	1.04671	1.88869	0.0236256	0.998079		1.40968	0.0225534	1.32134	0.07022	1.3678	0.0412937									1.12122	0.990121	1.26969	0.0713138	0.998059
RBBP8		94	75	0.729321	0.554451	0.959343	0.0240256	0.998079		0.72502	0.0214338	0.704677	0.0223121	0.731978	0.0239905			343	0.915563	0.816493	1.02665	0.131099	0.591433	1.03704	0.919	1.17024	0.555254	0.998059
IL17RA		94	75	1.35139	1.03991	1.75616	0.0242758	0.998079		1.3559	0.0223539	1.42235	0.00929473	1.34546	0.0274858									1.0026	0.881713	1.14005	0.968452	0.998059
HS6ST2		94	75	1.32875	1.03683	1.70285	0.0247218	0.998079	0.709927	1.33116	0.0236735	1.40192	0.00948557	1.33424	0.023081	1.14432	0.337212							1.47853	1.24065	1.76203	1.24655e-05	0.00843761
HRG		94	75	0.698115	0.51009	0.955448	0.0247923	0.998079		0.694117	0.0230114	0.707015	0.0240446	0.718469	0.0396557			343	0.987763	0.878227	1.11096	0.837331	0.968088	1.05478	0.895991	1.2417	0.521759	0.998059
BLOC1S3		94	75	1.29045	1.03278	1.61241	0.0248455	0.998079		1.29896	0.0208158	1.20087	0.120401	1.28069	0.0312933									1.00351	0.886164	1.1364	0.955945	0.998059
C2CD4C		94	75	0.764632	0.604782	0.966731	0.0249147	0.998079		0.757397	0.0209494	0.874283	0.248226	0.772228	0.0289826									1.07022	0.945398	1.21153	0.283463	0.998059
BAG3		94	75	0.778563	0.625532	0.969031	0.0249803	0.998079		0.773224	0.0224249	0.842341	0.0900919	0.801804	0.0551522									0.908975	0.813344	1.01585	0.0924351	0.998059
MCF2L		94	75	1.34482	1.03756	1.74308	0.0251816	0.998079		1.35584	0.0219799	1.21778	0.111957	1.35088	0.0217404									1.09896	0.96603	1.25018	0.15141	0.998059
ADAMTS8		94	75	0.755523	0.591064	0.965741	0.0252023	0.998079		0.750707	0.0226755	0.744001	0.0265756	0.758251	0.0270906									0.868387	0.790281	0.954212	0.00333922	0.586917
TEKT1		94	75	0.758533	0.595324	0.966487	0.0253702	0.998079		0.754811	0.0227848	0.786471	0.0534965	0.731088	0.0126537									1.04615	0.935502	1.16988	0.42895	0.998059
FAM104B		94	75	1.35152	1.03782	1.76004	0.0253868	0.998079		1.35256	0.0250826	1.28685	0.0496984	1.31962	0.045802									1.00233	0.87876	1.14328	0.972335	0.998059
TFPI		94	75	1.40481	1.04265	1.89278	0.0254503	0.998079		1.41312	0.0230301	1.24905	0.139158	1.39955	0.0273895			343	1.05354	0.938226	1.18304	0.377842	0.834087	1.03216	0.888254	1.19938	0.679467	0.998059
NRG2		94	75	0.761098	0.598991	0.967076	0.0254888	0.998079		0.763212	0.0271384	0.692306	0.00256364	0.747786	0.0200456									1.00776	0.897301	1.13183	0.896111	0.998059
EDF1		94	75	1.31766	1.03391	1.6793	0.0257836	0.998079		1.32312	0.0234982	1.28077	0.0393088	1.35586	0.0135983									1.03346	0.90512	1.17999	0.626645	0.998059
ITGA11		94	75	0.77204	0.613854	0.97099	0.0269932	0.998079		0.770359	0.0257626	0.875447	0.236507	0.774263	0.0313958									0.888578	0.794787	0.993438	0.0379274	0.998059
MINDY1		94	75	1.41737	1.04002	1.93164	0.027217	0.998079		1.42879	0.0243139	1.26334	0.0907454	1.42374	0.0246878									1.05483	0.931922	1.19395	0.398389	0.998059
CCL24		94	75	1.3295	1.03205	1.71267	0.0275185	0.998079		1.32546	0.0296292	1.37477	0.0136236	1.33234	0.0259669									1.13377	0.969808	1.32545	0.115189	0.998059
SMOC1		94	75	1.40149	1.03784	1.89257	0.0276439	0.998079		1.39801	0.0287116	1.29837	0.0868605	1.40627	0.0257013									1.13742	0.956421	1.35267	0.145366	0.998059
SLMAP		94	75	1.3511	1.03336	1.76654	0.0278168	0.998079		1.35261	0.0269835	1.24961	0.0963142	1.35946	0.0237068									1.12707	0.982058	1.2935	0.0886953	0.998059
GEMIN8		94	75	1.28858	1.02789	1.61538	0.0279156	0.998079		1.29828	0.0238934	1.14864	0.151815	1.29691	0.0338322									0.965135	0.854611	1.08995	0.567393	0.998059
PKD2		94	75	1.32082	1.03065	1.69269	0.0279164	0.998079		1.32485	0.0261419	1.22391	0.0922339	1.32861	0.0242209									1.14545	1.01103	1.29775	0.0329913	0.998059
LAT		94	75	1.36209	1.03317	1.79574	0.0284275	0.998079		1.37339	0.0243835	1.21952	0.126291	1.35934	0.0306481									1.03649	0.886865	1.21135	0.652321	0.998059
RAB2B		94	75	1.36157	1.03298	1.79469	0.0285064	0.998079		1.37464	0.0240434	1.23789	0.1002	1.34762	0.0336027									1.09266	0.96251	1.24041	0.170856	0.998059
CASKIN2		94	75	0.7626	0.597547	0.973243	0.0294127	0.998079		0.755254	0.0245622	0.797169	0.0742776	0.760956	0.0280182									0.913341	0.806707	1.03407	0.152416	0.998059
RBPMS2		94	75	1.36923	1.0318	1.81702	0.0294956	0.998079		1.38239	0.0250523	1.23352	0.141487	1.37551	0.0260225									1.05944	0.93182	1.20454	0.377958	0.998059
CD276		94	75	1.32189	1.02753	1.70059	0.029913	0.998079		1.32058	0.0304722	1.23217	0.0938132	1.35242	0.0177955			343	0.99272	0.885687	1.11269	0.900103	0.979534	1.34066	1.10504	1.62654	0.00295151	0.560602
NECAB1		94	75	0.756674	0.588231	0.973351	0.029992	0.998079		0.752891	0.0276224	0.734281	0.0157517	0.753307	0.026869									0.949592	0.838652	1.07521	0.41451	0.998059
SORCS2		94	75	0.782678	0.626587	0.977653	0.0308417	0.998079		0.780034	0.0278224	0.709408	0.00298952	0.781461	0.0320079									1.02869	0.896668	1.18015	0.686476	0.998059
UBE2U		94	75	1.35551	1.02838	1.78671	0.030886	0.998079		1.35923	0.0294112	1.31461	0.0373184	1.32232	0.0488821									0.961588	0.857904	1.0778	0.501033	0.998059
DNAH6		94	75	0.760147	0.592253	0.975638	0.0312674	0.998079		0.753828	0.0262587	0.784809	0.0638588	0.747129	0.026419									0.953603	0.844502	1.0768	0.443457	0.998059
FETUB		94	75	0.758569	0.589506	0.976117	0.0317247	0.998079		0.755766	0.0288214	0.779544	0.0585398	0.773967	0.0437072			343	0.932295	0.828517	1.04907	0.244288	0.739505	0.948382	0.84512	1.06426	0.367561	0.998059
IFNL1		94	75	0.718489	0.531346	0.971544	0.0317548	0.998079		0.717768	0.030902	0.752476	0.0623148	0.689962	0.0168098									1.07141	0.93995	1.22125	0.301729	0.998059
MBIP		94	75	0.682289	0.481222	0.967366	0.0318549	0.998079		0.676351	0.0287656	0.720822	0.053857	0.675462	0.027225									0.976407	0.858574	1.11041	0.715961	0.998059
PASK		94	75	0.783381	0.626734	0.979181	0.0319689	0.998079		0.784132	0.033004	0.736787	0.00547131	0.797035	0.041424									1.01095	0.887961	1.15098	0.869252	0.998059
HECTD2		94	75	0.732984	0.551732	0.973782	0.0320908	0.998079		0.730557	0.0310438	0.724434	0.0219265	0.699355	0.0149697									0.966323	0.858933	1.08714	0.568716	0.998059
MYL11		94	75	1.36829	1.0263	1.82424	0.0326101	0.998079		1.38029	0.0284434	1.30623	0.0656564	1.34812	0.0414808									1.3071	1.1408	1.49765	0.000114656	0.0517385
PLXNB2		94	75	1.43792	1.03024	2.00691	0.0327504	0.998079		1.43632	0.0329664	1.48778	0.0250919	1.40518	0.0395513			343	0.952294	0.846718	1.07103	0.414877	0.866111	1.00223	0.87941	1.14219	0.973404	0.998059
C9orf131		94	75	1.29356	1.02131	1.63838	0.0327754	0.998079		1.29798	0.0312291	1.24359	0.0803607	1.28977	0.0345986									0.951104	0.840053	1.07684	0.428725	0.998059
PPIB		94	75	1.44513	1.02953	2.02849	0.0333217	0.998079		1.4567	0.0301075	1.31967	0.0780473	1.42598	0.0377274			343	1.08786	0.967993	1.22258	0.157411	0.633652	1.07341	0.93481	1.23255	0.315247	0.998059
LGALS8		94	75	1.37879	1.02499	1.85471	0.0337429	0.998079		1.38386	0.032219	1.2674	0.0880053	1.36648	0.0376242									1.06959	0.903523	1.26618	0.434524	0.998059
RAB33A		94	75	1.31229	1.02071	1.68718	0.0340195	0.998079		1.32014	0.030626	1.32102	0.0274961	1.30997	0.0318344									1.04607	0.921595	1.18737	0.485901	0.998059
SEMA3F		94	75	1.3459	1.02261	1.77139	0.0340524	0.998079		1.347	0.0333264	1.34676	0.0293692	1.36054	0.0288827			343	1.05216	0.926197	1.19525	0.434506	0.868678	1.09272	0.92577	1.28977	0.294559	0.998059
GM2A	Yes	94	75	1.36304	1.02357	1.8151	0.0340556	0.998079		1.35154	0.0387041	1.31145	0.0485648	1.37477	0.030773			343	1.15421	1.01897	1.30739	0.024105	0.415482	1.04592	0.913158	1.19799	0.516797	0.998059
FANK1		94	75	0.774032	0.610657	0.981117	0.0342117	0.998079		0.76967	0.0309889	0.768377	0.0306657	0.764824	0.0279158									1.01815	0.896184	1.15671	0.782339	0.998059
MAD2L1BP		94	75	1.24348	1.01595	1.52196	0.0345644	0.998079		1.24598	0.0327667	1.3028	0.0150392	1.23813	0.0431187									1.12946	1.01155	1.2611	0.0304567	0.998059
PHACTR1		94	75	1.25552	1.0162	1.5512	0.0349557	0.998079		1.26171	0.031646	1.25173	0.0623183	1.23815	0.0519975									1.03435	0.912291	1.17273	0.598118	0.998059
ARG2		94	75	0.778884	0.617377	0.982641	0.0350603	0.998079		0.776254	0.0328267	0.77113	0.0220225	0.769687	0.0295369									0.915231	0.813773	1.02934	0.139514	0.998059
CDK19		94	75	0.784551	0.625894	0.983427	0.0352963	0.998079		0.780085	0.0311774	0.737792	0.00874945	0.806704	0.056916									0.987175	0.866014	1.12529	0.846801	0.998059
VEGFB		94	75	1.33773	1.02024	1.75404	0.0353011	0.998079		1.34361	0.0331842	1.25115	0.0789544	1.37237	0.0227795									1.1416	0.973041	1.33935	0.10423	0.998059
LEO1		94	75	1.2981	1.01806	1.65517	0.0353508	0.998079		1.30049	0.0343543	1.30413	0.0340487	1.28214	0.0469922									1.05433	0.928929	1.19666	0.412861	0.998059
NGDN		94	75	1.28669	1.01722	1.62754	0.0355219	0.998079		1.29096	0.0333893	1.26439	0.0665098	1.17923	0.154648									1.07549	0.952617	1.21421	0.239704	0.998059
SOSTDC1		94	75	0.773197	0.608098	0.983121	0.0358288	0.998079		0.768954	0.0323797	0.782646	0.0485812	0.763614	0.0277574									0.969721	0.867401	1.08411	0.588889	0.998059
PRKG1		94	75	1.32165	1.01842	1.71517	0.0359721	0.998079		1.32924	0.032653	1.19421	0.126289	1.31553	0.0377611									1.04411	0.920417	1.18444	0.502228	0.998059
AHSG	Yes	94	75	0.70186	0.504122	0.97716	0.0360105	0.998079		0.705098	0.0385647	0.684619	0.0296109	0.683262	0.0254973			343	0.903056	0.802672	1.01599	0.0898761	0.518811	0.97211	0.862422	1.09575	0.643322	0.998059
ITGAV		94	75	0.753043	0.577484	0.981973	0.0362342	0.998079		0.747832	0.0322834	0.820271	0.141912	0.749544	0.0341525			343	1.04855	0.924964	1.18864	0.458763	0.874981	0.944205	0.842689	1.05795	0.322535	0.998059
LRRC71		94	75	0.761404	0.589797	0.98294	0.0364369	0.998079		0.760371	0.0351847	0.666701	0.00298717	0.76299	0.041048									1.03238	0.923586	1.154	0.574848	0.998059
SNED1		94	75	0.750042	0.572524	0.982601	0.0368574	0.998079		0.749279	0.0347685	0.724493	0.0180533	0.741093	0.0284239			343	0.939072	0.839315	1.05068	0.272599	0.761527	1.04127	0.919523	1.17913	0.523844	0.998059
DTNB		94	75	1.28239	1.01491	1.62036	0.0371669	0.998079		1.28679	0.0345341	1.18656	0.137954	1.30868	0.0220529									1.21863	1.05907	1.40223	0.00575232	0.692196
LMNB2		94	75	1.25183	1.01283	1.54723	0.0377199	0.998079		1.25488	0.0357416	1.20475	0.0699649	1.27329	0.0222381									1.31397	1.11052	1.55469	0.00146645	0.330868
CEP83		94	75	0.834842	0.703993	0.990011	0.0379505	0.998079		0.833263	0.0344292	0.889831	0.212788	0.834404	0.0402664									1.00266	0.889978	1.12961	0.965165	0.998059
THAP3		94	75	1.24465	1.01218	1.5305	0.0380075	0.998079		1.25181	0.0331404	1.13696	0.172469	1.24307	0.0427767									1.09056	0.96313	1.23485	0.171494	0.998059
CFHR2		94	75	1.34828	1.01632	1.78866	0.0382434	0.998079		1.35481	0.0350602	1.28562	0.0932528	1.3635	0.0318558			343	1.02552	0.916618	1.14737	0.659949	0.926357	1.04256	0.890951	1.21998	0.603158	0.998059
ST13P5		94	75	0.793521	0.637481	0.987755	0.038429	0.998079		0.788924	0.0337885	0.853028	0.152676	0.77452	0.0245379									1.0428	0.93076	1.16833	0.469867	0.998059
PRSS53		94	75	0.774533	0.607792	0.987017	0.0388651	0.998079		0.774887	0.0387641	0.769411	0.0429198	0.774126	0.0409598									0.901798	0.790566	1.02868	0.123815	0.998059
CTPS1		94	75	0.794419	0.638157	0.988943	0.0394507	0.998079		0.795438	0.0398481	0.754741	0.0188877	0.791198	0.034363									1.02383	0.913573	1.1474	0.685355	0.998059
CD109		94	75	0.762064	0.588364	0.987045	0.0395169	0.998079		0.758379	0.036569	0.763566	0.0758403	0.764132	0.0383174			343	0.922401	0.824762	1.0316	0.157068	0.633652	0.986237	0.868736	1.11963	0.830456	0.998059
DDIAS		94	75	1.22852	1.00959	1.49493	0.0398516	0.998079		1.22856	0.038913	1.28476	0.0282859	1.20931	0.0539535									1.04768	0.924716	1.187	0.464626	0.998059
TNFRSF12A		94	75	1.36828	1.0144	1.84561	0.0400115	0.998079	0.725794	1.36517	0.0405083	1.3515	0.0478075	1.41232	0.0217548	1.00879	0.957725	343	1.19102	1.05004	1.35093	0.00653507	0.343219	1.46856	1.23605	1.74481	1.24416e-05	0.00843761
C2		94	75	1.61955	1.02164	2.5674	0.040265	0.998079		1.61615	0.0417673	1.66748	0.0291095	1.51757	0.0742419			343	1.07722	0.952269	1.21857	0.237009	0.739505	1.05123	0.883223	1.25119	0.573904	0.998059
TFRC		94	75	1.27222	1.0107	1.60141	0.0403078	0.998079		1.27592	0.038412	1.26991	0.0412754	1.2581	0.050441									1.02452	0.901641	1.16415	0.710157	0.998059
GCG		94	75	0.780508	0.615831	0.989222	0.0404041	0.998079		0.777382	0.0373049	0.795888	0.0571574	0.776119	0.0380232									1.03143	0.90841	1.1711	0.632977	0.998059
RNF32		94	75	0.745654	0.563126	0.987345	0.0404744	0.998079		0.747385	0.0421798	0.689856	0.00988969	0.750186	0.0569509									1.08842	0.957852	1.23679	0.193767	0.998059
TIMP1	Yes	94	75	1.41537	1.01502	1.97364	0.040576	0.998079		1.41431	0.0407848	1.33226	0.0857813	1.38749	0.0512379			343	1.09248	0.973762	1.22567	0.131821	0.591433	1.11181	0.905541	1.36505	0.311405	0.998059
MORF4L1		94	75	0.774421	0.60599	0.989665	0.0410536	0.998079		0.766596	0.0345893	0.77636	0.0522162	0.80462	0.067834									1.01869	0.904997	1.14667	0.759084	0.998059
DMD		94	75	1.28452	1.01018	1.63336	0.0410951	0.998079		1.28479	0.0406155	1.22538	0.105329	1.31016	0.0277493									1.14495	1.01461	1.29202	0.0281495	0.998059
DMAP1		94	75	0.793879	0.635918	0.991078	0.0414367	0.998079		0.79018	0.0375723	0.861274	0.181666	0.78863	0.0367231									0.968203	0.864739	1.08405	0.5752	0.998059
DBI		94	75	1.29248	1.0099	1.65413	0.041526	0.998079		1.29602	0.038906	1.08029	0.511243	1.30694	0.0308622			343	1.04456	0.923911	1.18096	0.486326	0.88367	1.0939	0.970605	1.23286	0.1413	0.998059
BLM		94	75	0.77484	0.60628	0.990263	0.0415363	0.998079		0.770298	0.0380009	0.764108	0.0253827	0.774624	0.0426765									1.08563	0.966756	1.21913	0.164958	0.998059
CTSV		94	75	1.37841	1.01223	1.87705	0.0416396	0.998079		1.38371	0.0380212	1.57342	0.00456354	1.34577	0.058942			343	1.07234	0.949342	1.21128	0.261167	0.751706	0.939968	0.831495	1.06259	0.322393	0.998059
SPATA3		94	75	0.781138	0.615716	0.991003	0.0419111	0.998079		0.775701	0.0367013	0.739158	0.0214813	0.758454	0.02138									1.00244	0.877648	1.14498	0.971301	0.998059
TREH		94	75	0.743905	0.559388	0.989284	0.0419477	0.998079		0.743813	0.0422877	0.789695	0.0908028	0.76856	0.0708163			343	0.881926	0.785177	0.990596	0.0340627	0.419194	0.95081	0.840008	1.07623	0.42492	0.998059
GPRASP2		94	75	1.24775	1.00692	1.54618	0.0430721	0.998079		1.24508	0.0453478	1.33067	0.0112865	1.23975	0.0514036									1.08082	0.950698	1.22875	0.235046	0.998059
METTL6		94	75	1.33933	1.00872	1.7783	0.043381	0.998079		1.35195	0.0369031	1.18692	0.207809	1.28283	0.0960999									1.0721	0.951417	1.2081	0.253194	0.998059
USP25		94	75	1.29782	1.00704	1.67257	0.0439912	0.998079		1.30801	0.038176	1.19595	0.157528	1.28957	0.0485266									1.07981	0.951202	1.22581	0.235325	0.998059
PI16		94	75	0.766722	0.591959	0.993081	0.0441598	0.998079		0.764067	0.0425726	0.735421	0.0180194	0.769187	0.0481044			343	0.886439	0.782137	1.00465	0.0591179	0.480037	0.989064	0.870214	1.12414	0.866303	0.998059
TCF25		94	75	1.31791	1.00721	1.72446	0.0441855	0.998079		1.32863	0.0386862	1.14777	0.280253	1.30364	0.0544518									1.04005	0.914279	1.18312	0.550415	0.998059
DGKB		94	75	0.79615	0.637612	0.994109	0.0442075	0.998079		0.789175	0.0367077	0.810718	0.0691417	0.819229	0.0823812									0.987804	0.875008	1.11514	0.842764	0.998059
FAM90A10		94	75	1.23555	1.00547	1.51829	0.0442372	0.998079		1.23595	0.0429276	1.2686	0.0210695	1.19787	0.0829488									0.921327	0.812539	1.04468	0.201196	0.998059
TCOF1		94	75	1.34393	1.00745	1.79279	0.0443843	0.998079		1.34628	0.043195	1.34333	0.0517175	1.35018	0.039999									1.12714	0.98356	1.29167	0.0851565	0.998059
RAB19		94	75	1.35328	1.00746	1.81781	0.044502	0.998079		1.37194	0.0363597	1.36267	0.0662141	1.32124	0.0654248									1.12588	0.989961	1.28045	0.0708784	0.998059
SH3GL1		94	75	0.782904	0.616517	0.994196	0.0446739	0.998079		0.780314	0.0420295	0.763185	0.0285955	0.783554	0.0478339									0.984312	0.87751	1.10411	0.787289	0.998059
WNT16		94	75	1.299	1.00596	1.67742	0.04491	0.998079		1.2996	0.0446263	1.3194	0.024126	1.24411	0.0936887									1.05823	0.936781	1.19542	0.362848	0.998059
CHRM1		94	75	0.745448	0.559223	0.993689	0.0451628	0.998079		0.745064	0.045656	0.759629	0.0526378	0.67389	0.0141914									1.05171	0.929078	1.19053	0.425435	0.998059
RECQL5		94	75	1.24917	1.00455	1.55337	0.0454163	0.998079		1.25063	0.0448084	1.26327	0.037799	1.25297	0.0415661									1.05356	0.929495	1.19418	0.414396	0.998059
PEAR1		94	75	1.61955	1.00932	2.5987	0.0456699	0.998079		1.63124	0.0432439	1.44716	0.110552	1.56561	0.0588067			343	0.983469	0.873844	1.10685	0.782216	0.961397	1.03356	0.886411	1.20513	0.673581	0.998059
TNFSF15		94	75	0.746864	0.560884	0.994512	0.0457568	0.998079		0.740788	0.0400492	0.651259	0.00531917	0.760245	0.0534359									0.933449	0.825807	1.05512	0.270617	0.998059
LYPD8		94	75	0.786881	0.621949	0.99555	0.0458118	0.998079		0.7781	0.0378372	0.828839	0.122591	0.790317	0.0470742									1.01749	0.887582	1.16642	0.803481	0.998059
TOP1MT		94	75	0.785388	0.619505	0.995688	0.0459704	0.998079		0.784479	0.0448893	0.84046	0.133095	0.810261	0.0794017									1.06965	0.940895	1.21602	0.303516	0.998059
ASB6		94	75	0.7691	0.593975	0.995858	0.0464317	0.998079		0.767595	0.0454147	0.725984	0.0158363	0.805535	0.0906002									0.995739	0.881374	1.12494	0.945307	0.998059
NSDHL		94	75	0.678494	0.462736	0.994852	0.0469892	0.998079		0.675364	0.0450167	0.714424	0.0792639	0.667784	0.0387824									0.928422	0.803119	1.07328	0.315377	0.998059
ZFHX3		94	75	0.786526	0.620597	0.996819	0.0469982	0.998079		0.784586	0.0446399	0.839811	0.151858	0.800041	0.0667706									1.04622	0.924956	1.18339	0.472213	0.998059
PON2		94	75	1.28165	1.00305	1.63761	0.0472165	0.998079		1.28725	0.0441185	1.21697	0.115146	1.2631	0.0639719									1.051	0.91334	1.20942	0.487379	0.998059
YJU2		94	75	0.775179	0.602697	0.997021	0.0473453	0.998079		0.775945	0.0476753	0.686725	0.00408725	0.771674	0.0418099									1.06488	0.943777	1.20153	0.307462	0.998059
C16orf82		94	75	0.75738	0.57532	0.997054	0.0475915	0.998079		0.75142	0.0426152	0.909049	0.473386	0.762051	0.053073									1.06766	0.952498	1.19675	0.260898	0.998059
EVPLL		94	75	0.755947	0.572966	0.997364	0.0478578	0.998079		0.754573	0.046727	0.712602	0.0260292	0.748136	0.033672									1.07463	0.960228	1.20266	0.210104	0.998059
GADD45GIP1		94	75	1.26325	1.00213	1.59242	0.0479338	0.998079		1.26598	0.045011	1.15045	0.234866	1.25778	0.0526622									1.04228	0.926403	1.17265	0.491036	0.998059
ZNF815P		94	75	0.77581	0.60298	0.998176	0.0483636	0.998079		0.773937	0.0467831	0.787653	0.0559005	0.787879	0.0633471									0.963479	0.851827	1.08977	0.553831	0.998059
DTX3		94	75	1.26035	1.00142	1.58623	0.0486077	0.998079		1.257	0.0499761	1.08729	0.463885	1.27247	0.0405502									1.02694	0.88538	1.19114	0.725356	0.998059
AP1AR		94	75	1.2424	1.00099	1.54202	0.0489618	0.998079		1.24767	0.0446249	1.09498	0.396871	1.23264	0.0582756									1.143	0.992086	1.31687	0.0643147	0.998059
SAP18		94	75	0.794275	0.631442	0.999098	0.0491056	0.998079		0.791305	0.0457648	0.831213	0.124014	0.791332	0.0498636									1.0897	0.967861	1.22687	0.155618	0.998059
TXNDC15		94	75	1.24747	1.0004	1.55556	0.0495832	0.998079		1.24878	0.0491215	1.20033	0.0765783	1.2416	0.0598098			343	1.15204	1.0226	1.29786	0.0199395	0.415482	1.15324	1.00386	1.32486	0.0439703	0.998059
ZBTB49		94	75	0.797506	0.636027	0.999984	0.0499833	0.998079		0.791409	0.0427889	0.774672	0.0366673	0.828574	0.0936201									1.01525	0.899035	1.14649	0.807205	0.998059
NHLRC3		94	75	1.43245	0.99867	2.05465	0.0508513	0.998079		1.429	0.0523237	1.50154	0.0280731	1.42222	0.0541271									1.03997	0.884142	1.22325	0.636098	0.998059
EHD4		94	75	1.29826	0.998745	1.68759	0.0511066	0.998079		1.30887	0.0446948	1.1909	0.166432	1.2863	0.0599001									1.06519	0.935772	1.2125	0.339316	0.998059
DCTD		94	75	1.30252	0.998645	1.69887	0.0511812	0.998079		1.31958	0.0417648	1.07074	0.598785	1.28717	0.0595531									0.95194	0.835375	1.08477	0.459885	0.998059
C3orf38		94	75	1.30206	0.998579	1.69777	0.0512406	0.998079		1.29567	0.0560059	1.35148	0.0214997	1.31643	0.0433723									1.10432	0.964592	1.26429	0.150529	0.998059
PPP1R14A		94	75	1.27347	0.998359	1.62438	0.0515663	0.998079		1.27826	0.0469466	1.27351	0.0713704	1.30283	0.0333361									1.03254	0.920363	1.1584	0.585239	0.998059
PON1		94	75	0.752587	0.565148	1.00219	0.0517773	0.998079		0.753706	0.0531912	0.758878	0.0468622	0.777111	0.0798891			343	0.966182	0.85427	1.09276	0.58388	0.912387	0.989402	0.871578	1.12315	0.869179	0.998059
IL1A		94	75	1.30642	0.997469	1.71107	0.0521906	0.998079		1.3102	0.0502504	1.38979	0.018963	1.32929	0.0340863									0.899391	0.79994	1.01121	0.0761333	0.998059
HBEGF		94	75	0.730015	0.531177	1.00329	0.0524111	0.998079		0.732661	0.0554675	0.714012	0.0558841	0.761635	0.0957807									1.00115	0.873736	1.14715	0.986762	0.998059
CALCB		94	75	1.19715	0.997849	1.43626	0.0527712	0.998079	0.589296	1.19786	0.0519105	1.19536	0.0475964	1.19711	0.0509912	1.19634	0.106484							1.33298	1.18088	1.50466	3.32655e-06	0.00360265
NEK5		94	75	1.22625	0.997557	1.50738	0.0527778	0.998079		1.23421	0.0448025	1.09431	0.43031	1.24826	0.0372108									0.999941	0.885737	1.12887	0.999237	0.999757
INSYN2A		94	75	1.27318	0.996863	1.62609	0.0530159	0.998079		1.27352	0.0534107	1.3663	0.0195139	1.2505	0.0739912									1.06172	0.924166	1.21974	0.397573	0.998059
AFAP1		94	75	1.25947	0.996887	1.59123	0.0531343	0.998079		1.26231	0.0511596	1.35963	0.00870219	1.26695	0.0464862									1.00388	0.88589	1.13759	0.951582	0.998059
MEIS3		94	75	0.787968	0.618392	1.00405	0.0539406	0.998079		0.784418	0.0495685	0.936724	0.583713	0.785401	0.0508899									1.01911	0.904184	1.14863	0.756542	0.998059
TRAK1		94	75	1.26124	0.995981	1.59715	0.0540378	0.998079		1.2642	0.0515364	1.17399	0.194809	1.24423	0.0679003									1.12149	0.98782	1.27325	0.0766093	0.998059
ABL1		94	75	1.28461	0.995461	1.65774	0.0542297	0.998079		1.28912	0.0511583	1.11654	0.369309	1.2796	0.0577048									1.11491	0.959468	1.29554	0.155646	0.998059
KIR3DL3		94	75	0.776839	0.600576	1.00483	0.0544487	0.998079		0.770886	0.0472922	0.829474	0.145518	0.803632	0.0884509									1.02297	0.902895	1.15901	0.72147	0.998059
PALM2		94	75	1.21139	0.996213	1.47305	0.0546132	0.998079		1.20916	0.0557844	1.108	0.320384	1.19495	0.0695902									1.14479	0.990535	1.32307	0.0670748	0.998059
HPCAL4		94	75	1.23655	0.995711	1.53563	0.0547227	0.998079		1.23931	0.0516421	1.25414	0.0415935	1.24269	0.0481745									1.15356	1.01101	1.3162	0.0337765	0.998059
KLK4		94	75	1.23184	0.995767	1.52389	0.0547461	0.998079		1.2301	0.05636	1.08538	0.44931	1.22904	0.0575394									1.29903	1.09988	1.53423	0.00206195	0.429441
MINDY2		94	75	1.26352	0.995098	1.60436	0.0549036	0.998079		1.26546	0.0538743	1.29582	0.0214661	1.25896	0.0583617									0.98038	0.865003	1.11115	0.756426	0.998059
CST5		94	75	0.793632	0.626707	1.00502	0.0550577	0.998079		0.793377	0.0537946	0.764063	0.0255082	0.791656	0.0523005									0.940771	0.840859	1.05255	0.286502	0.998059
SPART		94	75	1.31457	0.993318	1.73971	0.0557394	0.998079		1.32144	0.0519534	1.24623	0.0851687	1.30654	0.0603702									1.04606	0.91987	1.18957	0.49235	0.998059
FABP6		94	75	0.811157	0.654546	1.00524	0.0558489	0.998079		0.8068	0.0506543	0.819597	0.0787166	0.828477	0.0917119									0.958591	0.844934	1.08754	0.511329	0.998059
CILK1		94	75	0.759961	0.573578	1.00691	0.0558756	0.998079		0.757713	0.0544464	0.757912	0.0415267	0.727287	0.0288624									1.0742	0.947282	1.21812	0.264535	0.998059
KLK1		94	75	0.803044	0.64128	1.00561	0.0559792	0.998079		0.799148	0.0516462	0.808146	0.0621081	0.788477	0.0416162									0.962436	0.848012	1.0923	0.553258	0.998059
DIS3L		94	75	1.23508	0.994271	1.53421	0.0563858	0.998079		1.23569	0.0550949	1.23188	0.062486	1.23898	0.0556555									0.911209	0.799943	1.03795	0.161701	0.998059
ZNF217		94	75	1.25762	0.99356	1.59186	0.0566202	0.998079		1.25677	0.0579624	1.35312	0.00728376	1.26961	0.0507019									0.97041	0.865011	1.08865	0.60864	0.998059
PQBP1		94	75	1.45684	0.989379	2.14517	0.0566662	0.998079		1.46608	0.0531198	1.43046	0.0889336	1.36393	0.113519									0.940732	0.816894	1.08334	0.396225	0.998059
ITPR1		94	75	0.796897	0.630673	1.00693	0.0571581	0.998079		0.794334	0.0538574	0.768202	0.0313524	0.800128	0.0620519									1.06763	0.942851	1.20893	0.302079	0.998059
MRPL24		94	75	1.22694	0.99349	1.51524	0.0575241	0.998079		1.22762	0.0560126	1.19682	0.101772	1.23039	0.0521015									1.04555	0.926188	1.18031	0.471378	0.998059
NEK4		94	75	1.29452	0.991713	1.68979	0.0575966	0.998079		1.29497	0.0572076	1.28964	0.0628904	1.28131	0.0678755									1.14077	1.00272	1.29783	0.0453707	0.998059
SMTN		94	75	1.27805	0.99204	1.64652	0.0576786	0.998079		1.28532	0.0522273	1.22177	0.0968111	1.28074	0.054098									1.11625	0.986204	1.26344	0.0818343	0.998059
KIFC2		94	75	1.23413	0.993061	1.53373	0.0578052	0.998079		1.23609	0.0564321	1.28916	0.0269642	1.22006	0.083948									1.00676	0.892855	1.13519	0.912471	0.998059
KLK7		94	75	0.768897	0.585867	1.00911	0.0581444	0.998079		0.768347	0.0593215	0.739458	0.0187359	0.760699	0.0475554			343	1.06663	0.948924	1.19894	0.279598	0.773979	0.943391	0.838308	1.06165	0.333474	0.998059
ZP3		94	75	0.813524	0.657005	1.00733	0.0583623	0.998079		0.811316	0.0552792	0.877074	0.220341	0.823582	0.074492									1.05081	0.931147	1.18584	0.421728	0.998059
PM20D1		94	75	1.24286	0.991733	1.55757	0.0590423	0.998079		1.24622	0.0564043	1.3084	0.0176014	1.20782	0.0992789			343	1.00796	0.894005	1.13644	0.896938	0.979534	0.898589	0.794229	1.01666	0.0895772	0.998059
RGS22		94	75	0.865499	0.74496	1.00554	0.0590601	0.998079		0.865804	0.0587966	0.868205	0.0860364	0.874732	0.0886966									0.929692	0.824677	1.04808	0.233229	0.998059
ST8SIA6		94	75	0.810211	0.6511	1.00821	0.0591998	0.998079		0.808188	0.0577639	0.810173	0.0427723	0.800683	0.0445123									1.03884	0.920135	1.17285	0.538258	0.998059
TMED8		94	75	1.29948	0.989817	1.70601	0.0592592	0.998079		1.31446	0.0497691	1.08518	0.53435	1.25539	0.0947527									1.0263	0.905668	1.16299	0.684096	0.998059
LXN		94	75	0.777443	0.598318	1.01019	0.0595579	0.998079		0.780844	0.0641264	0.691631	0.00576819	0.782714	0.0661013									1.03001	0.902276	1.17584	0.661566	0.998059
NID1	Yes	94	75	1.31148	0.989043	1.73903	0.0596409	0.998079		1.31982	0.0540441	1.16878	0.260364	1.28495	0.0790862			343	1.09765	0.978951	1.23074	0.110572	0.555767	1.10409	0.928678	1.31264	0.261968	0.998059
BEX3		94	75	0.751237	0.557823	1.01171	0.0596614	0.998079		0.751501	0.0607945	0.689088	0.0131219	0.75278	0.0615862									0.955901	0.844472	1.08203	0.475725	0.998059
S100A3		94	75	1.29453	0.989526	1.69354	0.0596797	0.998079		1.30211	0.0557702	1.15812	0.189034	1.29308	0.0663431									1.02252	0.903355	1.1574	0.724656	0.998059
LPP		94	75	1.18657	0.993036	1.41782	0.0596957	0.998079		1.19058	0.0537148	1.15012	0.222292	1.19767	0.0476796									0.986384	0.86219	1.12847	0.841736	0.998059
FAM186A		94	75	0.790879	0.619169	1.01021	0.0602947	0.998079		0.78987	0.059247	0.762174	0.0308734	0.797615	0.0724998									1.15686	1.02183	1.30974	0.021391	0.998059
CD302		94	75	1.20961	0.991597	1.47555	0.060553	0.998079		1.2065	0.0646387	1.20139	0.061678	1.25743	0.0235179									1.20013	0.963595	1.49472	0.103346	0.998059
DNAH5		94	75	1.28113	0.988494	1.6604	0.0611381	0.998079		1.27995	0.0627962	1.2763	0.046261	1.28224	0.0615254									1.00755	0.888795	1.14217	0.906459	0.998059
CEP170		94	75	1.30748	0.987485	1.73117	0.061203	0.998079		1.31904	0.0534056	1.2058	0.166949	1.31352	0.0527088									1.08284	0.95598	1.22653	0.210628	0.998059
LGALS9		94	75	1.2853	0.987887	1.67225	0.061594	0.998079		1.28039	0.0650778	1.25149	0.0867392	1.29237	0.0565494									1.11516	0.912893	1.36225	0.28577	0.998059
NLRP9		94	75	0.819504	0.664984	1.00993	0.0618626	0.998079		0.819085	0.0604988	0.857106	0.151145	0.803419	0.041844									0.9884	0.869453	1.12362	0.858451	0.998059
IGLON5		94	75	1.35193	0.98496	1.85563	0.0620165	0.998079		1.35647	0.059325	1.04265	0.721708	1.28462	0.125449									1.00141	0.876936	1.14355	0.983417	0.998059
UBXN11		94	75	1.3219	0.985217	1.77364	0.0627915	0.998079		1.31913	0.0654716	1.42865	0.0228188	1.36776	0.0382448									1.0349	0.917685	1.1671	0.575892	0.998059
AGER		94	75	0.773419	0.589857	1.0141	0.0630768	0.998079		0.769089	0.0584954	0.82139	0.137657	0.789546	0.0863662									0.937581	0.841212	1.04499	0.244144	0.998059
EDA2R		94	75	1.32092	0.984881	1.77162	0.0631328	0.998079	0.616333	1.31858	0.0636017	1.11774	0.423333	1.35897	0.0398165	1.13054	0.413946							1.44064	1.2046	1.72294	6.3664e-05	0.034474
NDUFA10		94	75	0.786536	0.6104	1.0135	0.0634098	0.998079		0.781969	0.0570416	0.790036	0.0679748	0.802012	0.0821916									1.03077	0.914248	1.16214	0.620486	0.998059
ODAD4		94	75	0.802291	0.635761	1.01244	0.0634847	0.998079		0.796596	0.0556914	0.863504	0.222113	0.815128	0.0826749									1.01882	0.903402	1.14898	0.761166	0.998059
TRIM26		94	75	0.849987	0.71578	1.00936	0.0637749	0.998079		0.851751	0.0660386	0.829445	0.0467989	0.835718	0.0403827									1.0105	0.902163	1.13184	0.856769	0.998059
PREB		94	75	1.25527	0.987041	1.59639	0.0637944	0.998079		1.25563	0.0639378	1.22511	0.081071	1.2426	0.0804355									1.12603	0.997963	1.27054	0.0539975	0.998059
PBK		94	75	0.82275	0.669309	1.01137	0.0639361	0.998079		0.823107	0.0641099	0.76888	0.00704585	0.814742	0.0486294									0.99062	0.876396	1.11973	0.880156	0.998059
EME1		94	75	1.22172	0.988457	1.51002	0.0639456	0.998079		1.2207	0.0663388	1.2611	0.0236204	1.22725	0.0607881									0.961918	0.847034	1.09238	0.549641	0.998059
CFAP58		94	75	0.770279	0.583913	1.01613	0.0647809	0.998079		0.764746	0.0592906	0.773976	0.0826982	0.777061	0.0726185									1.06096	0.927203	1.21401	0.389432	0.998059
XRCC4		94	75	1.29651	0.984157	1.70801	0.0648326	0.998079		1.29328	0.0681346	1.35855	0.0301522	1.29703	0.0640483									0.888491	0.791668	0.997156	0.0446061	0.998059
TFDP3		94	75	0.786894	0.610084	1.01495	0.0649335	0.998079		0.780002	0.056212	0.770592	0.0601086	0.785848	0.0619894									1.08116	0.954665	1.22441	0.219014	0.998059
NKIRAS1		94	75	1.24618	0.986399	1.57437	0.065016	0.998079		1.24866	0.0616109	1.26615	0.0551226	1.2066	0.109773									0.955946	0.834093	1.0956	0.517247	0.998059
MEGF10		94	75	1.31959	0.982806	1.77178	0.0650956	0.998079		1.33081	0.0578055	1.26535	0.111537	1.3354	0.0556779			343	1.27955	1.12923	1.44989	0.000110641	0.03369	1.28204	1.05047	1.56466	0.0145112	0.933302
MAVS		94	75	1.2802	0.984532	1.66466	0.0652392	0.998079		1.29368	0.0550804	1.12705	0.349905	1.27722	0.0651948									1.07139	0.943164	1.21705	0.289025	0.998059
CST7		94	75	1.22845	0.986522	1.52969	0.0659591	0.998079		1.22832	0.065265	1.3417	0.0162288	1.22178	0.0744369									1.08479	0.955749	1.23126	0.207837	0.998059
LRRC4		94	75	1.21428	0.987265	1.49351	0.0659758	0.998079		1.21382	0.0662537	1.29316	0.0204925	1.22579	0.0494363									1.00409	0.883093	1.14166	0.950342	0.998059
FOXG1		94	75	0.799207	0.629246	1.01507	0.0661628	0.998079		0.798103	0.064561	0.744798	0.0172974	0.821903	0.110852									1.07015	0.929151	1.23255	0.346928	0.998059
IQCJ.SCHIP1		94	75	1.29796	0.982035	1.71551	0.0668652	0.998079		1.29493	0.0690518	1.35765	0.0411637	1.25233	0.109623
HPGDS		94	75	0.812998	0.651408	1.01467	0.0670809	0.998079		0.810208	0.0612744	0.865476	0.218711	0.823487	0.092081									0.803985	0.715107	0.903909	0.000262045	0.0945981
RUNDC3A		94	75	0.75864	0.564371	1.01978	0.0672209	0.998079		0.75267	0.059671	0.84853	0.268317	0.750141	0.0575306			343	1.17352	1.03884	1.32566	0.0100937	0.343219	1.01503	0.896807	1.14884	0.813332	0.998059
SPINK7		94	75	0.777721	0.593696	1.01879	0.0680251	0.998079		0.782959	0.0744332	0.6685	0.00325008	0.780062	0.0744833									0.937588	0.83031	1.05873	0.298573	0.998059
NDUFS6		94	75	1.22416	0.985134	1.52119	0.0680261	0.998079		1.22304	0.0687618	1.2532	0.0621407	1.21858	0.0685436									1.18619	1.03407	1.36068	0.0147508	0.933302
SLITRK5		94	75	0.820679	0.663334	1.01535	0.0688009	0.998079		0.820049	0.0675195	0.782324	0.0314839	0.815931	0.0601261									0.949805	0.829939	1.08698	0.454337	0.998059
AKAP14		94	75	0.819577	0.661482	1.01546	0.0688063	0.998079		0.815876	0.0623401	0.856196	0.170237	0.804051	0.0456028									1.01952	0.901262	1.1533	0.758593	0.998059
FABP5		94	75	1.2735	0.981328	1.65266	0.0690309	0.998079		1.28312	0.060996	1.05762	0.649431	1.29511	0.0481202			343	1.03394	0.913602	1.17012	0.597059	0.912671	1.05673	0.924101	1.2084	0.419993	0.998059
COL9A2		94	75	1.30377	0.979228	1.73587	0.0693335	0.998079		1.30866	0.0665234	1.25124	0.120442	1.30259	0.0690072									1.0053	0.886673	1.13979	0.934258	0.998059
SMARCA4		94	75	1.27473	0.98072	1.65689	0.0696097	0.998079		1.27643	0.0681708	1.13759	0.32168	1.27881	0.0673462									1.07531	0.948059	1.21964	0.258509	0.998059
SCN2B		94	75	0.864728	0.739087	1.01173	0.0696145	0.998079		0.860088	0.0580326	0.912707	0.277933	0.912145	0.20682									1.00684	0.894251	1.1336	0.910327	0.998059
IRAK1		94	75	1.28457	0.980056	1.68371	0.0696729	0.998079		1.29463	0.0620129	1.0982	0.462587	1.28318	0.0694893									1.06419	0.937978	1.20738	0.334098	0.998059
PPFIA1		94	75	1.30397	0.978868	1.73705	0.0696799	0.998079		1.31266	0.0635158	1.15608	0.294336	1.2835	0.0850735									1.10834	0.973911	1.26132	0.118941	0.998059
DNMBP		94	75	1.263	0.981285	1.62558	0.0697939	0.998079		1.27031	0.0633863	1.15628	0.23668	1.26051	0.0689847									1.08473	0.945424	1.24456	0.246171	0.998059
DEFB103A_DEFB103B		94	75	1.22018	0.983899	1.5132	0.0699632	0.998079		1.2184	0.0722304	1.14115	0.14957	1.26009	0.0350813									1.01768	0.89385	1.15867	0.791177	0.998059
NEDD1		94	75	1.30499	0.978256	1.74085	0.0702269	0.998079		1.31463	0.0629944	1.18949	0.216311	1.31594	0.0617									0.971151	0.860999	1.09539	0.633656	0.998059
HBZ		94	75	0.808497	0.642235	1.0178	0.0703344	0.998079		0.809553	0.0712543	0.819392	0.102525	0.822526	0.0937765									1.06637	0.942455	1.20658	0.30791	0.998059
TEKT4		94	75	0.734307	0.525471	1.02614	0.0704792	0.998079		0.732161	0.0686285	0.82916	0.20889	0.718887	0.0569003									0.970971	0.853828	1.10419	0.653369	0.998059
TMEM108		94	75	0.799855	0.627932	1.01885	0.0704955	0.998079		0.793113	0.0623128	0.83251	0.161307	0.810848	0.0899602									0.909717	0.806755	1.02582	0.122588	0.998059
TYRO3		94	75	1.30872	0.977167	1.75276	0.0710741	0.998079		1.31898	0.0638384	1.28536	0.0841039	1.30604	0.0711053			343	0.952529	0.843579	1.07555	0.432598	0.868678	0.965344	0.85616	1.08845	0.564644	0.998059
SETBP1		94	75	0.799146	0.626386	1.01955	0.0712093	0.998079		0.794663	0.064806	0.82586	0.148756	0.770189	0.0403024									0.966801	0.846662	1.10399	0.617983	0.998059
GDF2		94	75	0.787456	0.607307	1.02104	0.0714137	0.998079		0.786003	0.0691583	0.722279	0.0165458	0.78962	0.0757728			343	1.03436	0.914379	1.17009	0.591241	0.912387	0.983782	0.86517	1.11865	0.80302	0.998059
KLK8		94	75	0.781409	0.597438	1.02203	0.0717254	0.998079		0.782109	0.0727755	0.722397	0.0149617	0.78634	0.080239									0.958637	0.846692	1.08538	0.504926	0.998059
NENF		94	75	1.23088	0.981663	1.54336	0.0719195	0.998079		1.23191	0.0711566	1.25134	0.06023	1.19689	0.122394			343	0.932927	0.826964	1.05247	0.259048	0.751706	0.968754	0.858292	1.09343	0.607307	0.998059
OSTN		94	75	0.832825	0.682339	1.0165	0.0720155	0.998079		0.831734	0.0695642	0.782787	0.0106914	0.824468	0.052695									0.942206	0.826354	1.0743	0.373831	0.998059
CCDC172		94	75	0.826828	0.671866	1.01753	0.0725192	0.998079		0.821365	0.0635396	0.907223	0.338008	0.830439	0.0785539									0.900645	0.798445	1.01593	0.0886001	0.998059
DNAH1		94	75	0.822732	0.664825	1.01814	0.0727203	0.998079		0.823403	0.0749321	0.791684	0.0272497	0.810186	0.0511932									1.0963	0.968439	1.24103	0.1462	0.998059
USP9X		94	75	0.795321	0.619266	1.02143	0.0728295	0.998079		0.788433	0.0637315	0.846625	0.204105	0.7876	0.0645268									0.9831	0.872767	1.10738	0.779001	0.998059
GLYR1		94	75	1.26833	0.978229	1.64447	0.0728368	0.998079		1.27173	0.0695671	1.23044	0.12676	1.27478	0.0636345									1.01079	0.89211	1.14527	0.866219	0.998059
ATRX		94	75	1.30988	0.97509	1.75962	0.0730596	0.998079		1.32472	0.0626909	1.16937	0.317801	1.28316	0.0996514									0.90402	0.786871	1.03861	0.154168	0.998059
GP1BA		94	75	1.34462	0.972338	1.85943	0.0733967	0.998079		1.34765	0.0711322	1.34802	0.0812228	1.29913	0.113028			343	1.08636	0.975542	1.20976	0.131325	0.591433	1.08068	0.9069	1.28775	0.385705	0.998059
FBXO22		94	75	1.17539	0.984727	1.40297	0.0735301	0.998079		1.1798	0.0692475	1.15806	0.0681695	1.15386	0.126503									0.990113	0.872335	1.12379	0.877793	0.998059
MICAL3		94	75	1.23387	0.979806	1.55381	0.074012	0.998079		1.23317	0.0738532	1.08271	0.480346	1.19304	0.13353									1.02593	0.905076	1.16291	0.688966	0.998059
SIRT5		94	75	1.24543	0.978517	1.58515	0.0745059	0.998079		1.24363	0.0765107	1.46963	0.00163718	1.22878	0.094686									0.99879	0.880225	1.13333	0.985014	0.998059
SUGP1		94	75	1.2357	0.979196	1.55939	0.07461	0.998079		1.24156	0.0691493	1.1898	0.140215	1.23964	0.0688791									1.05776	0.931905	1.20062	0.384934	0.998059
SGK1		94	75	0.8176	0.655092	1.02042	0.0748865	0.998079		0.819775	0.0779744	0.795126	0.0151926	0.808457	0.0592069									1.00921	0.893004	1.14053	0.88326	0.998059
INKA1		94	75	0.802206	0.629403	1.02245	0.0749822	0.998079		0.801834	0.0742815	0.763061	0.028144	0.802231	0.0747743									1.11838	0.975841	1.28174	0.107751	0.998059
IL15		94	75	1.21009	0.980711	1.49311	0.0753514	0.998079		1.21127	0.073677	1.09237	0.412259	1.18137	0.122754									1.07406	0.93463	1.23428	0.313917	0.998059
EFCAB2		94	75	0.826375	0.669625	1.01982	0.0755534	0.998079		0.824726	0.0722479	0.797683	0.0506533	0.824562	0.0744115									1.02963	0.921105	1.15095	0.607335	0.998059
CRYBB1		94	75	1.30001	0.973357	1.73629	0.0755576	0.998079		1.30175	0.0738245	1.12908	0.383805	1.30307	0.0681963									1.05429	0.902601	1.23148	0.504729	0.998059
CSTB		94	75	1.22459	0.979316	1.53128	0.0756214	0.998079		1.22403	0.074805	1.08278	0.456799	1.24759	0.0503228			343	1.06067	0.942279	1.19393	0.329375	0.798371	1.14272	0.969157	1.34737	0.112458	0.998059
HSPB1		94	75	1.26028	0.975835	1.62764	0.0763054	0.998079		1.26795	0.0696509	1.08745	0.490683	1.26582	0.0666306			343	1.16854	1.0344	1.32007	0.0122931	0.346957	1.09202	0.957503	1.24544	0.18935	0.998059
PLEKHG5		94	75	0.79629	0.618675	1.0249	0.076895	0.998079		0.788768	0.0655697	1.01032	0.932715	0.784167	0.0592649									1.07715	0.954872	1.21509	0.226715	0.998059
SPATA19		94	75	0.836833	0.686878	1.01952	0.0770542	0.998079		0.832051	0.0676839	0.873109	0.207562	0.861764	0.143294									0.91468	0.809835	1.0331	0.151076	0.998059
STK17A		94	75	0.832129	0.678686	1.02026	0.0772167	0.998079		0.83072	0.0746478	0.883165	0.217179	0.874068	0.175227									1.04934	0.927701	1.18692	0.443614	0.998059
SSB		94	75	1.19753	0.980305	1.46289	0.077534	0.998079		1.20509	0.0668617	1.14999	0.185891	1.21278	0.0587938									1.00716	0.896085	1.13201	0.904707	0.998059
LIG3		94	75	1.27685	0.973327	1.67503	0.0776065	0.998079		1.29114	0.0653271	0.973933	0.838749	1.2659	0.0869017									1.07172	0.947628	1.21207	0.269939	0.998059
PPP1R2B		94	75	1.2661	0.974202	1.64545	0.0776487	0.998079		1.27203	0.0721845	1.15867	0.236346	1.27344	0.0640049									1.08794	0.958636	1.23468	0.191694	0.998059
FRMPD1		94	75	0.819305	0.656452	1.02256	0.0779564	0.998079		0.820533	0.0808683	0.800476	0.044015	0.837063	0.119769									1.00282	0.879081	1.14398	0.966536	0.998059
TBC1D23		94	75	1.27212	0.973279	1.66272	0.0781177	0.998079		1.28235	0.0692642	1.16214	0.243159	1.27763	0.0671345									1.05752	0.933651	1.19783	0.378913	0.998059
RP2		94	75	1.28521	0.972103	1.69917	0.0781782	0.998079		1.2902	0.0727217	1.10721	0.459518	1.27632	0.086746									1.06428	0.935559	1.21071	0.343541	0.998059
LECT2		94	75	0.779242	0.59036	1.02856	0.0782095	0.998079		0.765351	0.0609147	0.870265	0.305325	0.801165	0.113484			343	0.88553	0.791563	0.990651	0.0336638	0.419194	0.942859	0.82929	1.07198	0.368911	0.998059
ITPRIPL1		94	75	0.742696	0.533358	1.0342	0.0782528	0.998079		0.742953	0.0804365	0.70321	0.0165974	0.738872	0.0717124									1.01542	0.897516	1.14881	0.808043	0.998059
HS3ST3B1		94	75	1.24816	0.974971	1.59789	0.0786039	0.998079		1.25614	0.0699606	1.11719	0.385534	1.296	0.0420222									1.06797	0.921863	1.23723	0.380993	0.998059
CIRBP		94	75	1.26926	0.973063	1.65563	0.0786513	0.998079		1.27146	0.0761735	1.11634	0.403629	1.23943	0.109355									1.07118	0.945694	1.21332	0.279411	0.998059
SMC5		94	75	0.801663	0.626582	1.02566	0.0786784	0.998079		0.801362	0.0780527	0.796193	0.0699514	0.783283	0.0493405									1.10488	0.972617	1.25512	0.12524	0.998059
PFDN6		94	75	0.815761	0.650059	1.0237	0.0787896	0.998079		0.812274	0.0720959	0.898091	0.369181	0.840117	0.134061									0.959219	0.849443	1.08318	0.501946	0.998059
TACC3		94	75	1.27494	0.97232	1.67176	0.0789293	0.998079		1.28916	0.0667714	1.08906	0.512062	1.26576	0.0876308									1.04021	0.918777	1.1777	0.533617	0.998059
JMJD6		94	75	0.800568	0.624601	1.02611	0.0790124	0.998079		0.801181	0.080306	0.757299	0.0347405	0.812937	0.106009									0.989584	0.874368	1.11998	0.868322	0.998059
CDKN2D		94	75	1.27162	0.972431	1.66285	0.0791404	0.998079		1.28137	0.0713273	1.16182	0.230775	1.26157	0.0866783									1.13567	0.999824	1.28997	0.0503178	0.998059
TDO2		94	75	1.19417	0.979492	1.4559	0.079254	0.998079		1.19319	0.080517	1.21597	0.0478695	1.19472	0.0813308									0.99613	0.881936	1.12511	0.950224	0.998059
PDLIM7		94	75	1.2513	0.973974	1.60758	0.0794854	0.998079		1.26079	0.0701045	1.17462	0.19205	1.25374	0.073567									1.08142	0.956119	1.22315	0.21284	0.998059
NRIP3		94	75	1.19186	0.979528	1.45022	0.0795443	0.998079		1.19572	0.073138	1.13124	0.228098	1.17281	0.106518									0.98254	0.867169	1.11326	0.782254	0.998059
SYAP1		94	75	1.24588	0.97439	1.59302	0.0795877	0.998079		1.24848	0.0763731	1.07609	0.555284	1.2515	0.0746796									0.949388	0.839133	1.07413	0.409603	0.998059
LTA4H		94	75	1.21701	0.976942	1.51606	0.0797955	0.998079		1.21878	0.0777916	1.29109	0.0205576	1.19565	0.112036			343	0.898043	0.796852	1.01208	0.0778958	0.504128	1.0115	0.894777	1.14345	0.854952	0.998059
ZC3H6		94	75	1.19729	0.978726	1.46466	0.0799688	0.998079		1.19638	0.0807309	1.27933	0.0229358	1.2011	0.0742765									1.01594	0.895563	1.1525	0.805866	0.998059
DAZ4		94	75	1.25714	0.972969	1.62432	0.0800559	0.998079		1.25413	0.0828634	1.20153	0.145434	1.25619	0.0823687									1.07145	0.940741	1.22031	0.298501	0.998059
BIN2		94	75	1.25752	0.972615	1.62589	0.0804408	0.998079		1.27214	0.066731	1.08371	0.525661	1.24306	0.100924			343	1.08584	0.964155	1.22289	0.174452	0.666698	1.05521	0.930741	1.19633	0.401357	0.998059
SLC19A1		94	75	0.760358	0.559148	1.03397	0.0806492	0.998079		0.75877	0.0783536	0.71527	0.0419486	0.764356	0.0856765									0.999666	0.886085	1.12781	0.995664	0.998615
RRM2B		94	75	0.791732	0.609153	1.02903	0.0808125	0.998079		0.784951	0.0725473	0.77758	0.0531868	0.812537	0.117758									1.03689	0.90488	1.18815	0.602125	0.998059
ADGRF4		94	75	0.825053	0.664743	1.02402	0.0810565	0.998079		0.819568	0.0718442	0.86163	0.188872	0.82865	0.0894315									1.05382	0.916659	1.21151	0.461225	0.998059
FBXL7		94	75	0.854931	0.716881	1.01957	0.0811041	0.998079		0.855196	0.0816289	0.776005	0.00305446	0.854004	0.0833541									0.987695	0.872751	1.11778	0.844505	0.998059
ST6GAL1		94	75	1.28971	0.969002	1.71657	0.0811415	0.998079		1.29611	0.0741709	1.1899	0.254207	1.30223	0.0758431			343	0.960304	0.853096	1.08099	0.502453	0.893412	1.11047	0.916802	1.34505	0.283892	0.998059
PDE6B		94	75	1.17778	0.979782	1.41578	0.0814283	0.998079		1.17817	0.0807065	1.18943	0.101922	1.18407	0.0746261									1.02114	0.904016	1.15343	0.73649	0.998059
ASXL3		94	75	0.777765	0.586135	1.03204	0.0816102	0.998079		0.778095	0.0814944	0.791925	0.119804	0.748827	0.0509708									0.997125	0.882927	1.12609	0.962991	0.998059
SHH		94	75	1.33623	0.964089	1.85202	0.0817934	0.998079		1.34186	0.07652	1.25428	0.178329	1.34204	0.0728161			343	0.905851	0.801271	1.02408	0.11415	0.558372	0.972125	0.859583	1.0994	0.65245	0.998059
PDLIM5		94	75	1.2136	0.975849	1.50927	0.0818238	0.998079		1.22382	0.0692301	1.00813	0.939627	1.21494	0.0812236									1.09792	0.967861	1.24546	0.146456	0.998059
CETN3		94	75	1.21468	0.975684	1.51222	0.0819023	0.998079		1.22075	0.073161	1.04283	0.7065	1.2068	0.0933872									1.09828	0.969574	1.24408	0.140452	0.998059
LUZP2		94	75	1.2191	0.975223	1.52397	0.0819192	0.998079		1.21362	0.0882859	1.17299	0.14666	1.17333	0.136121									1.07701	0.921493	1.25878	0.351116	0.998059
PLAUR		94	75	1.26455	0.970627	1.64749	0.0820214	0.998079		1.26191	0.0847652	1.24879	0.098512	1.26725	0.0760135									1.16099	0.928473	1.45172	0.190499	0.998059
CD37		94	75	0.7972	0.617378	1.0294	0.0822435	0.998079		0.794331	0.077996	0.851644	0.229164	0.813692	0.109406									0.958327	0.846504	1.08492	0.501328	0.998059
WDCP		94	75	0.771683	0.575866	1.03409	0.0826477	0.998079		0.763685	0.0714793	0.876564	0.394108	0.801727	0.130687									1.01176	0.89115	1.1487	0.856725	0.998059
DTL		94	75	0.783968	0.595309	1.03241	0.083123	0.998079		0.783093	0.0824191	0.787174	0.0630297	0.757343	0.0443396									0.984706	0.860162	1.12728	0.823236	0.998059
DNAH10		94	75	0.840005	0.689493	1.02337	0.0835196	0.998079		0.836177	0.0750598	0.837405	0.0933916	0.833104	0.0720581									0.963957	0.846202	1.0981	0.580805	0.998059
VPS54		94	75	1.25217	0.970532	1.61553	0.0836534	0.998079		1.26384	0.0721555	1.15751	0.262602	1.23187	0.110283									1.0799	0.954696	1.22152	0.221496	0.998059
TPM3		94	75	0.827444	0.667609	1.02554	0.0836949	0.998079		0.827251	0.0834648	0.837448	0.143588	0.826987	0.0827348			343	1.12402	0.997347	1.26679	0.0553124	0.479088	1.05442	0.929354	1.19632	0.410726	0.998059
C17orf99		94	75	0.818351	0.651967	1.0272	0.0838847	0.998079		0.818596	0.0845582	0.852298	0.192201	0.807181	0.0661685									0.984916	0.872134	1.11228	0.806492	0.998059
CEP295NL		94	75	0.811609	0.6405	1.02843	0.0840043	0.998079		0.807331	0.0761286	0.852102	0.197423	0.81726	0.0926924									0.963476	0.861702	1.07727	0.513604	0.998059
PPFIA2		94	75	0.819521	0.653827	1.02721	0.0841594	0.998079		0.81511	0.0756869	0.904161	0.381092	0.809298	0.0726659									0.998572	0.887827	1.12313	0.980992	0.998059
WSCD2		94	75	0.822961	0.65967	1.02667	0.0842214	0.998079		0.81833	0.0763125	0.851752	0.151208	0.825361	0.0900679									1.00924	0.88641	1.14908	0.88956	0.998059
BMP7		94	75	0.772447	0.576125	1.03567	0.0843978	0.998079		0.770428	0.0821259	0.727056	0.0306584	0.78419	0.1188									1.03613	0.890048	1.20618	0.647169	0.998059
KIAA0753		94	75	0.796984	0.615766	1.03153	0.0846948	0.998079		0.792811	0.0778642	0.823911	0.150309	0.837881	0.158658									0.957178	0.847057	1.08162	0.482783	0.998059
LENG1		94	75	1.26511	0.968246	1.65298	0.0848045	0.998079		1.26629	0.083492	1.19641	0.174236	1.24279	0.123123									1.00662	0.88363	1.14673	0.92092	0.998059
PMS1		94	75	0.811278	0.639509	1.02918	0.0848916	0.998079		0.806415	0.0760435	0.806333	0.0902881	0.726544	0.0190154									0.981083	0.864789	1.11302	0.766713	0.998059
BTNL9		94	75	0.836394	0.682477	1.02502	0.0851132	0.998079		0.839023	0.0898718	0.82457	0.0733781	0.821565	0.0543582									1.05861	0.933852	1.20003	0.373339	0.998059
AGBL2		94	75	0.782477	0.591737	1.0347	0.0853093	0.998079		0.782475	0.0857358	0.75706	0.040478	0.776079	0.0772976									1.05722	0.934139	1.19652	0.378257	0.998059
DUS2		94	75	1.25299	0.969079	1.62008	0.085364	0.998079		1.25706	0.0793098	1.18272	0.269293	1.25484	0.0968255									0.976102	0.854984	1.11438	0.720462	0.998059
ECSIT		94	75	0.813781	0.643383	1.02931	0.085616	0.998079		0.80959	0.0779999	0.866382	0.234894	0.811213	0.0850629									0.969099	0.856865	1.09603	0.6172	0.998059
OTUD6A		94	75	0.795493	0.612705	1.03281	0.0858718	0.998079		0.795963	0.0877458	0.716421	0.0102801	0.791806	0.0719602									0.916757	0.801728	1.04829	0.20389	0.998059
SCIN		94	75	0.838081	0.684935	1.02547	0.0862186	0.998079		0.836334	0.0835069	0.801548	0.025426	0.839065	0.0888954									0.892219	0.777546	1.0238	0.104204	0.998059
FCRL3		94	75	0.803817	0.626305	1.03164	0.0862934	0.998079		0.80016	0.080417	0.828844	0.127594	0.838961	0.158284									0.981516	0.86601	1.11243	0.770238	0.998059
MAGEB4		94	75	1.2166	0.972326	1.52225	0.0864286	0.998079		1.20881	0.0958076	1.35854	0.011634	1.19925	0.117224									1.02071	0.901436	1.15577	0.74644	0.998059
SCGB2A2		94	75	0.809661	0.635933	1.03085	0.0866363	0.998079		0.806241	0.0805402	0.757305	0.0336668	0.841463	0.15998									0.908547	0.808722	1.02069	0.106303	0.998059
CLTB		94	75	0.828552	0.667983	1.02772	0.0870426	0.998079		0.825987	0.0824107	0.819624	0.0618063	0.833819	0.0962457									1.04592	0.920608	1.18828	0.490506	0.998059
PTPMT1		94	75	1.2512	0.967775	1.61762	0.0872624	0.998079		1.24911	0.0898476	1.30227	0.0427444	1.26833	0.0699292									1.04815	0.929914	1.18141	0.441273	0.998059
ANGPTL5		94	75	0.769534	0.569904	1.03909	0.0873208	0.998079		0.76558	0.080541	0.714034	0.0485106	0.766715	0.0880562									0.963047	0.849418	1.09188	0.556673	0.998059
MAN1A2		94	75	1.2208	0.971036	1.53481	0.0875822	0.998079		1.22115	0.087618	1.19264	0.123546	1.23691	0.0700991									1.05665	0.891315	1.25266	0.525607	0.998059
NCKIPSD		94	75	0.792767	0.607111	1.0352	0.0880326	0.998079		0.792389	0.0870812	0.811817	0.112739	0.784374	0.0791325									1.00509	0.893741	1.13032	0.93242	0.998059
CALCOCO1		94	75	1.23634	0.968886	1.57761	0.0880426	0.998079		1.24969	0.0735397	1.07608	0.545842	1.23356	0.0897001									1.03158	0.90868	1.17109	0.630987	0.998059
CHI3L1		94	75	1.25207	0.966755	1.6216	0.0884325	0.998079		1.24449	0.0977833	1.2912	0.0373582	1.25818	0.0812543			343	0.979037	0.86521	1.10784	0.736906	0.939845	1.03246	0.895252	1.1907	0.660615	0.998059
CA5A		94	75	1.17028	0.976599	1.40237	0.088486	0.998079		1.17226	0.0846017	1.13299	0.168678	1.16403	0.0984363									1.02919	0.903033	1.17296	0.666328	0.998059
METTL2A		94	75	0.810941	0.637164	1.03211	0.088551	0.998079		0.807738	0.0825894	0.779083	0.0617095	0.813547	0.0931701									0.983047	0.867365	1.11416	0.788948	0.998059
ESYT1		94	75	1.26432	0.965106	1.6563	0.0887205	0.998079		1.27532	0.0779362	1.19539	0.167523	1.26111	0.0892624									1.0662	0.939026	1.2106	0.322587	0.998059
STK35		94	75	0.821439	0.654907	1.03032	0.08883	0.998079		0.81776	0.0818893	0.903691	0.348827	0.835633	0.12509									0.993957	0.891259	1.10849	0.913263	0.998059
NUDT10		94	75	0.825378	0.661652	1.02962	0.0889026	0.998079		0.82118	0.0810115	0.849852	0.144819	0.859248	0.162564									0.999338	0.88046	1.13427	0.991825	0.998059
NRCAM		94	75	1.22466	0.969496	1.54698	0.0891142	0.998079		1.22661	0.0860245	1.25674	0.0575097	1.21158	0.11069			343	0.997667	0.890198	1.11811	0.967957	0.994913	1.04442	0.898029	1.21469	0.572676	0.998059
IL2		94	75	0.832248	0.673421	1.02854	0.0892151	0.998079		0.824832	0.0757986	0.918524	0.394483	0.824695	0.0759933									1.09181	0.958527	1.24363	0.186061	0.998059
ANPEP		94	75	1.23521	0.9681	1.57601	0.089285	0.998079		1.24014	0.0840332	1.18481	0.147182	1.23902	0.0827595			343	1.11859	0.993013	1.26004	0.0651016	0.496319	1.00897	0.883557	1.15217	0.895143	0.998059
PLOD3		94	75	0.850197	0.70488	1.02547	0.0897065	0.998079		0.847281	0.0821167	0.793212	0.0254616	0.836545	0.0617983									1.02232	0.912179	1.14577	0.704253	0.998059
PKD2L1		94	75	0.8191	0.650433	1.0315	0.089829	0.998079		0.819758	0.0897874	0.786111	0.0510343	0.806018	0.0676053									1.07059	0.947756	1.20933	0.272655	0.998059
PRKCQ		94	75	1.2542	0.965062	1.62996	0.0902686	0.998079		1.26114	0.083129	1.18838	0.171554	1.25582	0.0853304									0.937457	0.8311	1.05742	0.293172	0.998059
GP1BB		94	75	1.30674	0.958778	1.78097	0.0903607	0.998079		1.31629	0.0825628	1.32627	0.0713728	1.3019	0.0922773									0.989982	0.873984	1.12138	0.874186	0.998059
FSTL1	Yes	94	75	1.21843	0.969218	1.53172	0.0906151	0.998079		1.21924	0.0886938	1.14848	0.245914	1.20592	0.109229			343	1.16079	1.02782	1.31096	0.0163009	0.389303	1.02665	0.892285	1.18124	0.713259	0.998059
DHRS7		94	75	0.77415	0.575435	1.04149	0.0907633	0.998079		0.77378	0.0889751	0.773683	0.115734	0.760574	0.0756571									1.08838	0.966629	1.22546	0.161755	0.998059
ECI1		94	75	1.19036	0.972418	1.45715	0.0912413	0.998079		1.19348	0.0852607	1.14402	0.194278	1.18407	0.101801			343	1.06472	0.939357	1.2068	0.326525	0.798371	1.13909	0.996717	1.30181	0.0559154	0.998059
SELE		94	75	1.28847	0.960103	1.72914	0.0912778	0.998079		1.29412	0.0866279	1.31508	0.0583599	1.24675	0.139065			343	0.98822	0.877177	1.11332	0.845508	0.968088	1.00166	0.874186	1.14772	0.980978	0.998059
BTBD3		94	75	0.841869	0.689332	1.02816	0.0914706	0.998079		0.838738	0.0848938	0.814492	0.0536363	0.821534	0.0447687									1.0409	0.922863	1.17403	0.513916	0.998059
LYPLA2		94	75	1.20469	0.970324	1.49567	0.091594	0.998079		1.209	0.0848906	1.14146	0.24275	1.17854	0.145084									1.01325	0.897366	1.14409	0.831809	0.998059
HDAC5		94	75	0.798013	0.61389	1.03736	0.0918134	0.998079		0.796986	0.0908291	0.753864	0.0417939	0.824179	0.131528									0.968869	0.855356	1.09745	0.618881	0.998059
DPEP1		94	75	1.23244	0.966324	1.57184	0.0921909	0.998079		1.23525	0.0899974	1.17347	0.189514	1.23686	0.0858351									0.959517	0.857307	1.07391	0.472074	0.998059
UBAP2		94	75	1.29567	0.957899	1.75254	0.0927929	0.998079		1.30791	0.0817301	1.07167	0.651047	1.26956	0.121883									1.03164	0.913458	1.1651	0.615836	0.998059
SUSD4		94	75	1.21615	0.967877	1.52811	0.0930143	0.998079		1.22018	0.0871794	1.20986	0.122284	1.20747	0.104965									1.03908	0.918168	1.17592	0.543597	0.998059
GBA1		94	75	1.21408	0.968146	1.52249	0.0930221	0.998079		1.21247	0.0956716	1.30328	0.0236455	1.2231	0.0820175			343	0.932595	0.824971	1.05426	0.264677	0.751706	1.09985	0.957404	1.26349	0.178668	0.998059
TXNDC5		94	75	1.20907	0.968784	1.50896	0.0930684	0.998079		1.20644	0.0969702	1.16819	0.136638	1.19337	0.123619			343	1.08029	0.955462	1.22142	0.217682	0.716779	1.05909	0.929626	1.20658	0.388134	0.998059
RBFOX3		94	75	1.20851	0.968725	1.50765	0.0932746	0.998079	0.560296	1.20813	0.0926856	1.15067	0.209651	1.22315	0.0740716	1.05336	0.656858							1.32047	1.15498	1.50968	4.72274e-05	0.0284151
SOX8		94	75	0.789017	0.598008	1.04104	0.0938189	0.998079		0.789414	0.0969557	0.741454	0.0238905	0.782139	0.0826109									1.01539	0.911435	1.1312	0.781665	0.998059
KIR3DL2		94	75	0.778038	0.579947	1.04379	0.0941134	0.998079		0.772218	0.0845231	0.795849	0.138434	0.776424	0.0969329									1.08172	0.956239	1.22367	0.211787	0.998059
MMP10		94	75	0.787003	0.594324	1.04215	0.094561	0.998079		0.784629	0.0919916	0.825678	0.143502	0.76801	0.0635263									1.12743	0.956186	1.32935	0.153594	0.998059
ATXN1		94	75	0.774246	0.573578	1.04512	0.0945952	0.998079		0.773194	0.0917645	0.721178	0.0450902	0.739657	0.0682871									0.961895	0.849238	1.0895	0.541021	0.998059
RALGPS1		94	75	0.831104	0.668951	1.03256	0.0947995	0.998079		0.831252	0.0959155	0.864305	0.166179	0.837537	0.111507									1.09573	0.97142	1.23595	0.136751	0.998059
CCDC157		94	75	0.824599	0.657607	1.034	0.0948391	0.998079		0.823024	0.0918135	0.822746	0.0775842	0.858865	0.19146									0.948782	0.842115	1.06896	0.387569	0.998059
CREBZF		94	75	0.820614	0.650596	1.03506	0.0951095	0.998079		0.817252	0.0879662	0.896725	0.377152	0.807709	0.073118									0.985986	0.861507	1.12845	0.837599	0.998059
DNASE1		94	75	1.24081	0.96306	1.59866	0.0951496	0.998079		1.24689	0.0869013	1.14741	0.27719	1.22647	0.112726									0.987155	0.867279	1.1236	0.844836	0.998059
SATB1		94	75	1.17515	0.972096	1.42063	0.0954025	0.998079		1.17633	0.0925597	1.18788	0.0785743	1.12377	0.211484									1.02084	0.903708	1.15315	0.740125	0.998059
HOXA2		94	75	0.819708	0.6489	1.03548	0.0954073	0.998079		0.819271	0.0948771	0.867455	0.238416	0.826705	0.105815									0.927941	0.819442	1.05081	0.238465	0.998059
NXNL1		94	75	0.830734	0.667996	1.03312	0.0955016	0.998079		0.827653	0.0889507	0.853617	0.173282	0.820484	0.072502									0.950569	0.850473	1.06244	0.371865	0.998059
KCNE1		94	75	0.836091	0.677356	1.03202	0.0956108	0.998079		0.834768	0.0930686	0.838804	0.137894	0.818175	0.0546213									1.05332	0.92313	1.20188	0.440267	0.998059
VEGFD		94	75	1.21671	0.966001	1.53249	0.0956833	0.998079		1.21682	0.0951542	1.22527	0.0926925	1.20035	0.117447									1.02593	0.885569	1.18855	0.733053	0.998059
IL1RN		94	75	1.25955	0.960065	1.65245	0.0957608	0.998079		1.26768	0.0884574	1.12933	0.355191	1.23788	0.126109									1.17344	1.02067	1.34908	0.0246099	0.998059
PPP1R7		94	75	0.813895	0.638586	1.03733	0.0961474	0.998079		0.807225	0.0847921	0.882508	0.297561	0.793959	0.0623236									0.937171	0.832948	1.05443	0.280688	0.998059
ICAM1		94	75	1.27869	0.95696	1.70858	0.0964212	0.998079		1.27871	0.0969935	1.34035	0.0348365	1.24265	0.139856			343	0.936854	0.835359	1.05068	0.26488	0.751706	1.0472	0.888907	1.23367	0.581267	0.998059
NRAS		94	75	0.765083	0.55792	1.04917	0.0965055	0.998079		0.765099	0.0981662	0.754072	0.0579225	0.749749	0.074945									0.982158	0.856654	1.12605	0.79634	0.998059
FAF2		94	75	1.26538	0.958684	1.67019	0.0965086	0.998079		1.27619	0.085783	1.15878	0.260747	1.2654	0.0935772									1.05777	0.928382	1.20518	0.398875	0.998059
PPFIBP1		94	75	1.20991	0.966332	1.51487	0.0966428	0.998079		1.21608	0.0883337	1.15123	0.229468	1.19855	0.117712									0.951884	0.846555	1.07032	0.409832	0.998059
CER1		94	75	1.23012	0.963345	1.57076	0.0968038	0.998079		1.22907	0.0980703	1.3571	0.0299861	1.24511	0.0711913									1.03836	0.920641	1.17112	0.53981	0.998059
EPC1		94	75	0.784659	0.589334	1.04472	0.0968295	0.998079		0.779738	0.0892026	0.851847	0.268858	0.782218	0.0926604									1.0771	0.961155	1.20703	0.201196	0.998059
ANGPTL2		94	75	1.28327	0.956002	1.72258	0.0968299	0.998079		1.28269	0.0976799	1.27131	0.130594	1.29192	0.0919598									1.05278	0.916151	1.20978	0.468348	0.998059
CXCL16		94	75	1.31523	0.951686	1.81765	0.0969207	0.998079		1.32148	0.0905829	1.09932	0.52066	1.31358	0.0968167									1.07087	0.901143	1.27257	0.436733	0.998059
TG		94	75	0.819766	0.648294	1.03659	0.0969527	0.998079		0.813643	0.0846536	0.895893	0.394785	0.842023	0.14398									0.93581	0.817968	1.07063	0.33398	0.998059
CTNND1		94	75	0.798686	0.612445	1.04156	0.0970438	0.998079		0.800381	0.100461	0.804062	0.0804473	0.871853	0.220785									1.19624	1.0341	1.3838	0.0158975	0.933302
WWOX		94	75	1.14315	0.975976	1.33897	0.0972138	0.998079		1.14329	0.0961099	1.0965	0.26152	1.1482	0.0830539									0.969695	0.8497	1.10664	0.647964	0.998059
EIF5		94	75	0.829162	0.664451	1.0347	0.0973085	0.998079		0.830555	0.101083	0.837467	0.0968288	0.830532	0.0943703			343	0.955466	0.850271	1.07368	0.443995	0.868678	0.970583	0.862511	1.0922	0.620084	0.998059
ODAM		94	75	0.7913	0.599965	1.04365	0.0974335	0.998079		0.790158	0.0966428	0.778347	0.0690154	0.759114	0.0495536									1.04968	0.929136	1.18586	0.435976	0.998059
SH2D3C		94	75	0.812692	0.63587	1.03868	0.0975633	0.998079		0.80872	0.0897404	0.85007	0.184951	0.806147	0.0878952									1.0072	0.888399	1.14188	0.910816	0.998059
SYTL2		94	75	0.80016	0.614505	1.04191	0.0978879	0.998079		0.797643	0.0929934	0.724038	0.0110956	0.814708	0.132989									1.13081	0.99007	1.29156	0.069861	0.998059
CCL11		94	75	1.52139	0.924866	2.50267	0.0984531	0.998079		1.51612	0.101043	1.34319	0.252051	1.53487	0.0903545									1.15105	0.931589	1.42221	0.192442	0.998059
RLN1		94	75	0.788613	0.595011	1.04521	0.0984698	0.998079		0.785119	0.0932574	0.8437	0.220326	0.794773	0.102347									0.958277	0.851054	1.07901	0.481473	0.998059
MISP		94	75	1.20188	0.966203	1.49503	0.0986927	0.998079		1.19858	0.104366	1.25216	0.0547924	1.20316	0.0980255									1.11515	0.983822	1.26401	0.088226	0.998059
BIRC7		94	75	1.24156	0.960137	1.60548	0.0989852	0.998079		1.24554	0.0941498	1.18385	0.218549	1.22733	0.121814									0.998521	0.878947	1.13436	0.981858	0.998059
C6orf132		94	75	0.816951	0.642511	1.03875	0.0989986	0.998079		0.815634	0.0975016	0.815689	0.0906652	0.81732	0.105894									1.04231	0.910109	1.1937	0.549315	0.998059
CD3E		94	75	0.822179	0.65144	1.03767	0.0992237	0.998079		0.815923	0.087054	0.883929	0.271366	0.789313	0.0563548									1.08603	0.967875	1.2186	0.160221	0.998059
F12		94	75	1.31268	0.949792	1.81421	0.0993633	0.998079		1.30371	0.107031	1.56974	0.00636555	1.29965	0.112559			343	1.02768	0.916614	1.15221	0.639831	0.921745	1.01976	0.888258	1.17072	0.781199	0.998059
INSL4		94	75	0.78785	0.593302	1.04619	0.0993753	0.998079		0.783084	0.092141	0.71921	0.0516268	0.812138	0.134853									0.921088	0.812452	1.04425	0.199236	0.998059
SEMA4D		94	75	1.32779	0.947589	1.86054	0.0995188	0.998079		1.34525	0.086071	1.28997	0.101581	1.35391	0.086674			343	1.06151	0.94342	1.19439	0.32118	0.798371	1.01219	0.88645	1.15577	0.857905	0.998059
GABRP		94	75	1.27262	0.955234	1.69546	0.0995455	0.998079		1.26939	0.103813	1.41652	0.0181947	1.26855	0.106376									0.969679	0.854905	1.09986	0.631902	0.998059
MUC16		94	75	1.20136	0.965714	1.49451	0.0996011	0.998079		1.20501	0.0946078	1.11997	0.299717	1.20537	0.0920633									1.10282	0.964064	1.26154	0.15372	0.998059
UPF3B		94	75	1.26995	0.955466	1.68795	0.0997302	0.998079		1.28581	0.0843957	1.05906	0.671933	1.25147	0.119468			343	0.973471	0.884314	1.07162	0.583264	0.912387	0.994185	0.879617	1.12367	0.925614	0.998059
TJP3		94	75	0.83659	0.676394	1.03473	0.0999324	0.998079		0.831093	0.0889454	0.91537	0.429714	0.829036	0.0781624									0.993622	0.882768	1.1184	0.915574	0.998059
CLUL1		94	75	0.784424	0.587369	1.04759	0.0999729	0.998079		0.781379	0.0949397	0.793855	0.110402	0.771157	0.0754905									0.945414	0.836412	1.06862	0.36914	0.998059
MYH15		94	75	0.858792	0.716254	1.0297	0.10019	0.998079		0.855307	0.0907567	0.848794	0.0819654	0.859672	0.104828									1.03982	0.919423	1.17598	0.534012	0.998059
CLEC1B		94	75	1.3093	0.949481	1.80549	0.100224	0.998079		1.32293	0.0878018	1.1926	0.250878	1.30922	0.0976516									1.10743	0.938916	1.30619	0.225666	0.998059
FMNL3		94	75	0.831542	0.667174	1.0364	0.100645	0.998079		0.830167	0.0974628	0.805538	0.0523661	0.835003	0.111964									1.0242	0.904701	1.15949	0.705565	0.998059
LINC00471		94	75	0.839735	0.681518	1.03468	0.101035	0.998079		0.833639	0.0880599	0.888047	0.264351	0.846105	0.119473									0.899025	0.783632	1.03141	0.128831	0.998059
RANBP6		94	75	0.832461	0.668606	1.03647	0.101079	0.998079		0.826267	0.0893027	0.859639	0.161046	0.856977	0.162565									1.01353	0.899272	1.14231	0.825649	0.998059
CDHR2		94	75	1.26919	0.954287	1.68801	0.101343	0.998079		1.27317	0.098238	1.3242	0.0500564	1.27014	0.100734			343	0.958043	0.841199	1.09112	0.518335	0.899138	0.934973	0.817676	1.0691	0.325572	0.998059
NRP1		94	75	1.23545	0.959282	1.59113	0.101436	0.998079		1.23011	0.108266	1.2924	0.0542493	1.22763	0.112051			343	1.02861	0.910213	1.16241	0.651165	0.923305	1.04781	0.901943	1.21726	0.541473	0.998059
MAPKAPK2		94	75	1.20194	0.964022	1.49857	0.102178	0.998079		1.20831	0.0919212	1.09119	0.463098	1.1854	0.13864									1.07379	0.9404	1.2261	0.292815	0.998059
MFAP5	Yes	94	75	0.806018	0.622314	1.04395	0.102246	0.998079		0.809228	0.108669	0.71046	0.0146105	0.811841	0.112754			343	0.877473	0.777907	0.989784	0.0334139	0.419194	0.909336	0.81925	1.00933	0.074175	0.998059
DPF3		94	75	0.753149	0.535946	1.05838	0.102445	0.998079		0.751166	0.0992518	0.721263	0.0665227	0.727664	0.0710573									1.00379	0.885124	1.13837	0.952975	0.998059
STX17		94	75	1.25745	0.955183	1.65536	0.102449	0.998079		1.26346	0.095738	1.17611	0.243391	1.23976	0.126127									1.06532	0.942632	1.20397	0.310788	0.998059
CC2D1B		94	75	1.24524	0.957037	1.62025	0.102466	0.998079		1.24509	0.104563	1.34493	0.0201412	1.23275	0.129498									1.12453	0.996548	1.26894	0.0569281	0.998059
TRPV1		94	75	0.764599	0.554021	1.05521	0.102473	0.998079		0.764468	0.102797	0.739727	0.0718208	0.732128	0.0605793									0.963866	0.853432	1.08859	0.553338	0.998059
TULP4		94	75	0.806404	0.622831	1.04408	0.102547	0.998079		0.802778	0.0963189	0.885826	0.362401	0.800254	0.0943044									1.02329	0.915912	1.14326	0.683946	0.998059
NHERF1		94	75	1.19875	0.964275	1.49023	0.1026	0.998079		1.20142	0.097794	1.11189	0.340712	1.19171	0.108822			343	1.08987	0.969392	1.22533	0.149902	0.625275	1.04619	0.908596	1.20461	0.530273	0.998059
RASSF7		94	75	0.836646	0.675131	1.0368	0.103159	0.998079		0.834228	0.0969097	0.868586	0.20754	0.835461	0.100593									1.05919	0.933992	1.20116	0.370277	0.998059
CLYBL		94	75	1.15914	0.970398	1.38459	0.103402	0.998079		1.16085	0.0985508	1.07805	0.412039	1.16674	0.0900531									1.02607	0.895753	1.17535	0.710349	0.998059
CEP104		94	75	1.24354	0.956241	1.61715	0.103922	0.998079		1.25236	0.0939257	1.16593	0.237423	1.27426	0.0707394									1.012	0.892821	1.1471	0.851942	0.998059
TBX22		94	75	0.812799	0.633086	1.04353	0.103996	0.998079		0.812032	0.103387	0.77509	0.0390099	0.808532	0.0946774									1.06355	0.937224	1.20691	0.339565	0.998059
DNAJC12		94	75	1.22614	0.95895	1.56777	0.104011	0.998079		1.22602	0.103733	1.12741	0.297671	1.23693	0.0916002									1.05303	0.942232	1.17686	0.362317	0.998059
MAGEA1		94	75	1.24577	0.95557	1.62409	0.104357	0.998079		1.24922	0.101579	1.19908	0.189737	1.23122	0.11623									1.0434	0.926026	1.17565	0.485337	0.998059
CEP164		94	75	0.821521	0.647951	1.04159	0.104483	0.998079		0.818249	0.0976161	0.864906	0.214919	0.840608	0.145614									1.00073	0.894711	1.11932	0.98979	0.998059
ZKSCAN3		94	75	1.2147	0.960449	1.53627	0.104548	0.998079		1.21491	0.105343	1.31619	0.0158917	1.22094	0.114776									1.00483	0.884945	1.14097	0.940689	0.998059
UGDH		94	75	0.818033	0.641465	1.0432	0.105441	0.998079		0.817893	0.105703	0.819693	0.133732	0.808156	0.0889277									0.981935	0.865807	1.11364	0.776496	0.998059
CHCHD10		94	75	1.18938	0.964048	1.46737	0.105595	0.998079		1.18683	0.10936	1.16647	0.138137	1.20727	0.0769686									1.24513	1.09003	1.42229	0.00123801	0.313079
FUCA1		94	75	0.840111	0.680148	1.03769	0.10596	0.998079		0.838537	0.102174	0.839445	0.115396	0.84299	0.116659			343	0.968332	0.85757	1.0934	0.603605	0.915556	1.02384	0.890207	1.17754	0.741266	0.998059
TIA1		94	75	0.819007	0.642772	1.04356	0.1063	0.998079		0.818412	0.106143	0.815074	0.0935563	0.796359	0.0727223									0.984818	0.862282	1.12477	0.821465	0.998059
BTNL10P		94	75	0.796621	0.60452	1.04977	0.106311	0.998079		0.788276	0.0924617	0.85198	0.24664	0.783027	0.085499									1.03743	0.918423	1.17186	0.554433	0.998059
SCAMP3		94	75	1.24568	0.954113	1.62635	0.106374	0.998079		1.25594	0.094331	1.14609	0.299169	1.25101	0.094223									1.10721	0.968328	1.26601	0.136404	0.998059
PLK2		94	75	0.838874	0.677665	1.03843	0.106614	0.998079		0.833831	0.0928589	0.832039	0.1478	0.834806	0.10159									0.997394	0.883268	1.12627	0.966433	0.998059
NCR3LG1		94	75	1.21241	0.959313	1.53228	0.106904	0.998079		1.20825	0.113344	1.20787	0.1355	1.22522	0.0885004									1.15374	0.948305	1.40368	0.152881	0.998059
CHAF1B		94	75	0.826054	0.654806	1.04209	0.106928	0.998079		0.823418	0.101395	0.844338	0.163721	0.844112	0.15493									1.06284	0.943455	1.19733	0.316107	0.998059
IFNL2		94	75	0.841024	0.681363	1.0381	0.106991	0.998079		0.838924	0.101743	0.882088	0.280124	0.841866	0.111673									0.949818	0.833687	1.08213	0.439066	0.998059
CLNS1A		94	75	0.816485	0.638019	1.04487	0.107143	0.998079		0.818517	0.11141	0.804483	0.0659721	0.809625	0.0925721									1.04231	0.91668	1.18517	0.527113	0.998059
HAVCR1		94	75	1.21535	0.958541	1.54096	0.107324	0.998079		1.20878	0.118034	1.14826	0.221172	1.2278	0.0888462									1.1289	0.969406	1.31465	0.118725	0.998059
PTPN1		94	75	1.23795	0.954701	1.60523	0.107342	0.998079		1.24741	0.095259	1.16374	0.23577	1.23672	0.106366									1.08704	0.953632	1.2391	0.211571	0.998059
PPIF		94	75	0.802146	0.61329	1.04916	0.107484	0.998079		0.79846	0.100921	0.838657	0.20379	0.780028	0.0708571									1.09119	0.966602	1.23184	0.158299	0.998059
DCTN4		94	75	0.812004	0.62998	1.04662	0.107814	0.998079		0.8104	0.104726	0.803276	0.108908	0.817212	0.120395			343	1.02284	0.908801	1.15119	0.708066	0.937143	0.981764	0.87182	1.10557	0.761337	0.998059
PDZD4		94	75	0.832345	0.665401	1.04117	0.108122	0.998079		0.83052	0.103362	0.784092	0.0415264	0.826235	0.0929377									1.10895	0.987538	1.24529	0.0804635	0.998059
CCL2		94	75	1.23606	0.954458	1.60074	0.108142	0.998079		1.24142	0.0999345	1.07456	0.586637	1.26225	0.0821653									1.15909	0.970075	1.38492	0.104065	0.998059
CCDC102A		94	75	0.792892	0.597161	1.05278	0.108627	0.998079		0.79437	0.111176	0.707065	0.0178853	0.80538	0.136719									1.06246	0.931072	1.21238	0.368357	0.998059
POTEA		94	75	0.835338	0.67031	1.04099	0.109112	0.998079		0.830966	0.0989636	0.866104	0.193682	0.840554	0.124599									1.01486	0.895125	1.15062	0.817836	0.998059
EPHA10		94	75	0.8396	0.677932	1.03982	0.109128	0.998079		0.833286	0.0952867	0.868996	0.184928	0.84419	0.123506									1.04289	0.913527	1.19057	0.534266	0.998059
PALM		94	75	1.18391	0.962785	1.45581	0.109503	0.998079		1.1869	0.102973	1.02536	0.808551	1.2095	0.0690386									1.0097	0.878069	1.16106	0.892267	0.998059
FABP3		94	75	1.23699	0.953344	1.60503	0.109504	0.998079		1.23642	0.10923	1.1768	0.196186	1.27953	0.0632256									1.14775	0.969146	1.35927	0.110308	0.998059
PRSS27		94	75	0.81335	0.631534	1.04751	0.10951	0.998079		0.812488	0.10808	0.795975	0.0851609	0.833557	0.162224									1.00351	0.876889	1.14841	0.959392	0.998059
PLA2G7		94	75	1.26515	0.948202	1.68804	0.109937	0.998079		1.27391	0.10078	1.23966	0.143018	1.27074	0.104692			343	1.01843	0.899205	1.15346	0.773735	0.958837	1.05561	0.903898	1.23278	0.494218	0.998059
CRISP2		94	75	0.800191	0.608645	1.05202	0.110331	0.998079		0.79525	0.101881	0.895876	0.438057	0.793587	0.0962827									0.978376	0.860939	1.11183	0.737562	0.998059
MPRIP		94	75	1.21611	0.956364	1.54639	0.110486	0.998079		1.22308	0.1003	1.11084	0.395599	1.22556	0.0915154									0.998101	0.883372	1.12773	0.97566	0.998059
CGREF1		94	75	1.28685	0.944005	1.75422	0.110616	0.998079		1.29034	0.106627	1.1073	0.495046	1.3155	0.0865522									1.11902	0.970413	1.29039	0.1219	0.998059
ZMAT3		94	75	0.828658	0.657729	1.04401	0.110805	0.998079		0.821536	0.0966522	0.910329	0.41282	0.82841	0.111396									0.985444	0.879504	1.10414	0.800508	0.998059
EIF2AK3		94	75	1.21879	0.955637	1.5544	0.110866	0.998079		1.2297	0.0968769	1.16636	0.216276	1.21299	0.116592									0.965748	0.849144	1.09836	0.595512	0.998059
RNF10		94	75	1.18782	0.961189	1.46788	0.111051	0.998079		1.19639	0.0989948	1.12314	0.237198	1.20815	0.0815366									0.978942	0.857575	1.11749	0.752651	0.998059
LETM1		94	75	1.16869	0.964599	1.41595	0.11141	0.998079		1.17136	0.105369	1.10401	0.321	1.17749	0.0924713									1.13099	0.954763	1.33974	0.154357	0.998059
CST1		94	75	0.826753	0.653928	1.04525	0.111821	0.998079		0.827559	0.112776	0.775106	0.0385015	0.811213	0.0794548			343	0.930559	0.827926	1.04592	0.227414	0.728921	0.959027	0.845368	1.08797	0.51569	0.998059
CBLN2		94	75	1.24794	0.949522	1.64014	0.112175	0.998079		1.25143	0.108373	1.21072	0.140811	1.23156	0.13168									1.03987	0.900366	1.20099	0.594763	0.998059
DGCR6		94	75	1.23932	0.950568	1.61577	0.112881	0.998079		1.2428	0.108145	1.21093	0.164219	1.21586	0.137641									1.16319	1.02143	1.32463	0.0226189	0.998059
AEBP1		94	75	1.24788	0.948991	1.64091	0.112924	0.998079		1.25346	0.10685	1.11939	0.42251	1.23076	0.129771			343	0.860908	0.759902	0.975339	0.0186667	0.415482	1.00797	0.884366	1.14886	0.905293	0.998059
ATOX1		94	75	1.22083	0.953712	1.56277	0.113245	0.998079		1.22595	0.106141	1.08209	0.522663	1.2282	0.0941474									1.09874	0.96016	1.25732	0.171024	0.998059
LRRC3		94	75	0.819857	0.640972	1.04867	0.113744	0.998079		0.821987	0.117092	0.7799	0.0875425	0.83326	0.13755									0.943332	0.824932	1.07873	0.39392	0.998059
CD83		94	75	1.21713	0.953675	1.55337	0.114371	0.998079		1.21549	0.116907	1.2271	0.100869	1.22624	0.102297									1.07133	0.930161	1.23392	0.339218	0.998059
HSPA2		94	75	1.22591	0.952019	1.57861	0.114375	0.998079		1.23439	0.10308	1.08201	0.509206	1.22269	0.120155									1.08523	0.95134	1.23797	0.223427	0.998059
YES1		94	75	1.22393	0.95224	1.57314	0.114605	0.998079		1.23177	0.103178	1.09414	0.471125	1.24889	0.0735866									1.06399	0.937222	1.2079	0.337937	0.998059
PLEKHF1		94	75	1.23908	0.949114	1.61764	0.115025	0.998079		1.23699	0.117791	1.09842	0.486074	1.24348	0.107448									1.01412	0.883928	1.16349	0.841483	0.998059
EXOC7		94	75	1.24398	0.948156	1.6321	0.11509	0.998079		1.24764	0.111363	1.17136	0.197661	1.22565	0.141775									1.04892	0.923655	1.19117	0.461704	0.998059
ARSB		94	75	1.20661	0.955034	1.52445	0.115415	0.998079		1.21284	0.105616	1.26442	0.0499363	1.20962	0.112396									0.999257	0.875649	1.14031	0.991199	0.998059
C8B		94	75	1.26965	0.94264	1.7101	0.116134	0.998079		1.27983	0.104721	1.12699	0.412691	1.26221	0.125229									1.04667	0.915563	1.19654	0.504147	0.998059
MCM3AP		94	75	0.860529	0.713426	1.03796	0.116318	0.998079		0.855032	0.101866	0.914343	0.339473	0.8627	0.12757									1.09288	0.963522	1.23961	0.167021	0.998059
IRAG2		94	75	1.22597	0.950671	1.581	0.11639	0.998079		1.23205	0.108715	1.22212	0.104402	1.19909	0.16137									1.04757	0.918249	1.1951	0.489386	0.998059
KCTD18		94	75	1.18451	0.958613	1.46364	0.116777	0.998079		1.18844	0.110251	1.20736	0.101067	1.18769	0.111493									0.996701	0.885477	1.1219	0.956347	0.998059
SERPINA9		94	75	0.828239	0.654216	1.04855	0.117349	0.998079		0.825935	0.11307	0.837185	0.123686	0.831997	0.123588									0.881828	0.78133	0.995253	0.0416464	0.998059
SPOUT1		94	75	0.85455	0.701786	1.04057	0.117766	0.998079		0.85028	0.10614	0.879711	0.222734	0.849615	0.10216									0.985333	0.873544	1.11143	0.80995	0.998059
HAO1		94	75	1.19845	0.95505	1.50389	0.118077	0.998079		1.20486	0.107741	1.09058	0.462063	1.20264	0.110965									1.08716	0.954069	1.23882	0.209743	0.998059
YP010		94	75	1.25806	0.943258	1.67793	0.118193	0.998079		1.259	0.117228	1.28625	0.110931	1.22535	0.173924									1.02329	0.895736	1.16901	0.734652	0.998059
DPY30		94	75	1.19408	0.955866	1.49167	0.118198	0.998079		1.1968	0.112803	1.10871	0.363255	1.2065	0.0908194									1.0598	0.918275	1.22314	0.427088	0.998059
SURF2		94	75	0.807862	0.618121	1.05585	0.118262	0.998079		0.80392	0.11194	0.803144	0.117232	0.819524	0.172655									1.05126	0.929947	1.18839	0.424278	0.998059
CCDC148		94	75	0.816361	0.632876	1.05304	0.118273	0.998079		0.811167	0.105323	0.872301	0.385128	0.775974	0.0482616									1.03405	0.924948	1.15602	0.556173	0.998059
CFAP46		94	75	0.815933	0.632078	1.05327	0.118388	0.998079		0.811589	0.109463	0.840009	0.20697	0.810116	0.106242									1.08252	0.958723	1.2223	0.200663	0.998059
ESYT2		94	75	1.26661	0.941355	1.70425	0.11856	0.998079		1.27484	0.10908	1.19598	0.238311	1.2359	0.162662									1.05807	0.930367	1.20331	0.389697	0.998059
EPHA4		94	75	0.777566	0.566783	1.06674	0.118881	0.998079		0.776326	0.117294	0.759879	0.089424	0.76863	0.102231			343	1.07934	0.949743	1.22662	0.242047	0.739505	0.980677	0.864912	1.11194	0.760787	0.998059
RASSF9		94	75	0.834909	0.665409	1.04759	0.11913	0.998079		0.835755	0.120837	0.833108	0.108207	0.836996	0.123216									0.909577	0.800869	1.03304	0.144449	0.998059
CYP26C1		94	75	1.2002	0.953759	1.51031	0.119657	0.998079		1.2074	0.108897	1.11768	0.370901	1.19409	0.137597									0.981702	0.871764	1.1055	0.760558	0.998059
FAM131C		94	75	1.22172	0.949067	1.5727	0.120126	0.998079		1.22601	0.115026	1.2309	0.0989406	1.17728	0.214033									1.03281	0.912495	1.16899	0.609433	0.998059
RAB3GAP1		94	75	1.24118	0.94508	1.63006	0.120241	0.998079		1.24651	0.112937	1.24864	0.13554	1.23445	0.125358									0.969904	0.858567	1.09568	0.623284	0.998059
VWC2L		94	75	0.825215	0.64751	1.05169	0.120506	0.998079		0.822295	0.113787	0.79901	0.0959547	0.834671	0.138944									0.990528	0.872424	1.12462	0.883197	0.998059
ORM1		94	75	1.25552	0.942007	1.67336	0.12057	0.998079		1.2565	0.119042	1.19967	0.225683	1.25938	0.113292									1.30666	1.11767	1.52761	0.00079197	0.241916
C4orf47		94	75	1.25355	0.942196	1.6678	0.120843	0.998079		1.26179	0.110628	1.1206	0.474038	1.22604	0.161398									0.985418	0.870738	1.1152	0.81599	0.998059
FGF1		94	75	0.833761	0.662549	1.04922	0.121071	0.998079		0.833456	0.12067	0.758497	0.0186787	0.847872	0.161159									1.0464	0.921072	1.18878	0.485921	0.998059
PPP1R1A		94	75	1.18081	0.956947	1.45705	0.121226	0.998079		1.18573	0.111237	1.06585	0.538764	1.18984	0.106334									1.11182	0.973926	1.26925	0.116666	0.998059
PTPN11		94	75	0.823687	0.644405	1.05285	0.12144	0.998079		0.821256	0.11595	0.821636	0.140879	0.812329	0.0934962									0.948083	0.839137	1.07117	0.391985	0.998059
HIP1		94	75	1.20266	0.952179	1.51904	0.121451	0.998079		1.19983	0.126439	1.22916	0.0846142	1.18865	0.148145									0.987455	0.864698	1.12764	0.852142	0.998059
AQP1		94	75	0.832006	0.658972	1.05048	0.122102	0.998079		0.830769	0.119723	0.891932	0.328248	0.820965	0.0964211									0.910298	0.806677	1.02723	0.127445	0.998059
SRPX		94	75	1.2302	0.94603	1.59973	0.122114	0.998079		1.22532	0.125598	1.12967	0.383325	1.21618	0.140492									0.924315	0.807923	1.05747	0.25174	0.998059
MSTN	Yes	94	75	0.811912	0.623357	1.0575	0.122271	0.998079		0.811065	0.120964	0.866565	0.272256	0.805888	0.11227			343	0.921219	0.816918	1.03884	0.18074	0.671162	0.853797	0.76522	0.952627	0.00467801	0.657717
AGT		94	75	1.29791	0.932321	1.80686	0.122394	0.998079		1.30825	0.111245	1.38145	0.0637311	1.25025	0.217179			343	1.05031	0.927468	1.18941	0.439267	0.868678	1.0216	0.880277	1.18561	0.778476	0.998059
GJA3		94	75	0.811849	0.623067	1.05783	0.122677	0.998079		0.809599	0.117837	0.843235	0.203851	0.820886	0.14188									1.08623	0.951472	1.24007	0.220993	0.998059
AKR1A1		94	75	1.31467	0.928744	1.86097	0.122821	0.998079		1.32028	0.117613	1.38383	0.0565174	1.23492	0.236357									0.881255	0.771666	1.00641	0.0620857	0.998059
SH3BP1		94	75	0.836115	0.665826	1.04996	0.123456	0.998079		0.831715	0.112817	0.782986	0.0408385	0.857028	0.186893									0.95864	0.852962	1.07741	0.478448	0.998059
ARHGAP24		94	75	0.832189	0.658657	1.05144	0.123668	0.998079		0.828275	0.113392	0.815813	0.0975457	0.830628	0.11758									0.923842	0.824115	1.03564	0.174097	0.998059
STK11IP		94	75	1.18572	0.954544	1.47287	0.123678	0.998079		1.18349	0.12721	1.22701	0.0685267	1.18409	0.123747									0.974042	0.857686	1.10618	0.685323	0.998059
DDX1		94	75	0.829282	0.653392	1.05252	0.12378	0.998079		0.828111	0.122099	0.854329	0.176417	0.836436	0.134025									1.0097	0.893046	1.14159	0.877552	0.998059
LARP1B		94	75	0.822952	0.642105	1.05473	0.123788	0.998079		0.820019	0.117348	0.737099	0.0193846	0.822981	0.122351									0.992141	0.87339	1.12704	0.903446	0.998059
TRIM25		94	75	1.1956	0.952307	1.50105	0.123808	0.998079		1.20245	0.113404	1.14324	0.229163	1.18032	0.151841									1.03323	0.901597	1.18408	0.638256	0.998059
RNF4		94	75	0.853935	0.698343	1.04419	0.123906	0.998079		0.850433	0.111914	0.876273	0.285482	0.84391	0.107182									1.03152	0.906243	1.17412	0.638495	0.998059
DOCK10		94	75	1.23404	0.944009	1.61317	0.123943	0.998079		1.24384	0.111227	1.15169	0.288845	1.18174	0.221781									1.13151	0.988496	1.29522	0.0731113	0.998059
TIMP3		94	75	1.21321	0.948398	1.55197	0.123979	0.998079		1.21356	0.123645	1.19174	0.169562	1.2467	0.093112			343	1.05993	0.942723	1.19172	0.33031	0.798371	1.13043	0.990037	1.29072	0.0699905	0.998059
SERTAD4		94	75	1.24035	0.942555	1.63224	0.124138	0.998079		1.23761	0.128127	1.21766	0.140589	1.22891	0.140531									0.927962	0.82436	1.04459	0.215794	0.998059
LCP1		94	75	1.21686	0.947399	1.56297	0.124327	0.998079		1.22192	0.11628	1.11286	0.389893	1.21874	0.117509									1.03426	0.893408	1.19733	0.651963	0.998059
TP53BP2		94	75	0.823051	0.642041	1.05509	0.124356	0.998079		0.827463	0.134688	0.759052	0.0228617	0.819766	0.11583									1.03913	0.911567	1.18454	0.565711	0.998059
UBE2Z		94	75	0.848308	0.687704	1.04642	0.124476	0.998079		0.844818	0.11457	0.925563	0.511048	0.84892	0.125317									1.09494	0.965292	1.24201	0.158364	0.998059
ANKRD34B		94	75	1.26024	0.938123	1.69295	0.124579	0.998079		1.25746	0.131233	1.31105	0.0619411	1.3062	0.0848321									1.03763	0.920087	1.17019	0.547044	0.998059
HIPK4		94	75	0.845275	0.682074	1.04753	0.124599	0.998079		0.845672	0.127255	0.839814	0.0686643	0.846645	0.131495									1.07036	0.937987	1.2214	0.312751	0.998059
AAMDC		94	75	1.21505	0.947417	1.5583	0.124919	0.998079		1.22597	0.109115	1.05012	0.698987	1.21226	0.127216									1.05847	0.927782	1.20758	0.398017	0.998059
CFHR4	Yes	94	75	1.23338	0.943487	1.61234	0.124926	0.998079		1.23762	0.119645	1.08957	0.504577	1.23959	0.120593			343	1.09432	0.97025	1.23427	0.142084	0.612224	1.1715	1.02372	1.34062	0.02141	0.998059
LTK		94	75	0.855367	0.700629	1.04428	0.124931	0.998079		0.85369	0.119947	0.835508	0.087334	0.861854	0.143287									0.967072	0.853586	1.09565	0.599079	0.998059
BOC		94	75	1.19878	0.950837	1.51139	0.125138	0.998079		1.20484	0.115803	1.18525	0.183517	1.19421	0.132768									1.00995	0.876176	1.16416	0.891339	0.998059
ARHGAP12		94	75	1.23887	0.942081	1.62915	0.125285	0.998079		1.2438	0.119851	1.09914	0.468722	1.21195	0.183709									1.02568	0.904701	1.16283	0.692138	0.998059
PDCD1LG2		94	75	1.18529	0.953746	1.47304	0.125301	0.998079		1.18709	0.120534	1.09755	0.414991	1.20854	0.0931248			343	0.994536	0.884843	1.11783	0.926785	0.982912	0.987391	0.869099	1.12178	0.845469	0.998059
NOL3		94	75	1.20265	0.949758	1.52287	0.125524	0.998079		1.20409	0.122688	1.17314	0.200354	1.22661	0.0863928									1.09967	0.962209	1.25676	0.163162	0.998059
NTNG2		94	75	1.20714	0.948651	1.53606	0.12572	0.998079		1.20259	0.135418	1.2602	0.0200836	1.10608	0.315779									1.03302	0.906744	1.17687	0.625335	0.998059
TXNDC9		94	75	0.803582	0.607348	1.06322	0.125813	0.998079		0.801562	0.122988	0.811725	0.168316	0.819032	0.154693									0.982614	0.863528	1.11812	0.790171	0.998059
ANXA5		94	75	0.843373	0.678104	1.04892	0.12583	0.998079		0.842184	0.123437	0.866146	0.182675	0.841905	0.123564									1.03872	0.911138	1.18417	0.569918	0.998059
ABI3BP		94	75	1.19427	0.951439	1.49907	0.125832	0.998079		1.19052	0.132839	1.17505	0.182882	1.21401	0.0960808			343	0.951354	0.848634	1.06651	0.392302	0.843252	1.02203	0.887375	1.17712	0.762413	0.998059
CACNA1H		94	75	0.847521	0.68567	1.04758	0.125995	0.998079		0.84842	0.129011	0.810022	0.0543775	0.842456	0.112137									1.06161	0.935701	1.20446	0.35331	0.998059
IFNL4		94	75	1.21061	0.947547	1.5467	0.126278	0.998079		1.21701	0.117277	1.0108	0.917508	1.22377	0.119813									1.04186	0.919103	1.18102	0.52142	0.998059
NUDT15		94	75	0.813311	0.623982	1.06009	0.126418	0.998079		0.81049	0.120478	0.907783	0.438347	0.819534	0.139619									1.02802	0.898702	1.17594	0.687039	0.998059
PAK4		94	75	1.1963	0.950538	1.50561	0.126608	0.998079		1.2035	0.113605	1.03466	0.785547	1.18839	0.146748									0.989129	0.872402	1.12147	0.864532	0.998059
LPO		94	75	1.16142	0.958365	1.40751	0.12695	0.998079		1.16774	0.114708	1.14221	0.163919	1.13858	0.180752									0.930864	0.820399	1.0562	0.266325	0.998059
CLDN23		94	75	0.813289	0.623704	1.0605	0.126965	0.998079		0.809429	0.118859	0.816586	0.134588	0.84496	0.191591									1.00716	0.892547	1.13649	0.90785	0.998059
B3GNT7		94	75	1.20508	0.948163	1.53162	0.127292	0.998079		1.20258	0.131121	1.18006	0.202839	1.19021	0.144553			343	0.926184	0.829391	1.03427	0.173329	0.666698	0.992357	0.87283	1.12825	0.906733	0.998059
FKBP15		94	75	1.19029	0.951465	1.48906	0.127374	0.998079		1.18679	0.133443	1.14908	0.230499	1.18848	0.129474									1.09284	0.943251	1.26616	0.23717	0.998059
WDR70		94	75	0.832291	0.657287	1.05389	0.127469	0.998079		0.830587	0.123004	0.865891	0.219771	0.79888	0.0642248									1.04885	0.938836	1.17177	0.398861	0.998059
IFNA1_IFNA13		94	75	0.813399	0.623494	1.06114	0.127891	0.998079		0.805334	0.112273	0.888702	0.355101	0.798993	0.0917448									1.07089	0.938643	1.22177	0.308482	0.998059
VGF		94	75	0.844058	0.678476	1.05005	0.128106	0.998079		0.842245	0.123538	0.907122	0.322452	0.855726	0.162541									1.02648	0.887808	1.18681	0.724136	0.998059
MGA		94	75	0.825497	0.644754	1.05691	0.128263	0.998079		0.817867	0.111758	0.882089	0.333931	0.80424	0.0915345									0.992097	0.866453	1.13596	0.90857	0.998059
HAVCR2		94	75	1.19426	0.949961	1.50138	0.128427	0.998079		1.19274	0.129775	1.14305	0.285279	1.22233	0.0866537			343	1.02591	0.910618	1.15581	0.674045	0.927415	1.04645	0.907253	1.207	0.533003	0.998059
TACC2		94	75	0.867911	0.722959	1.04193	0.12865	0.998079		0.868982	0.130248	0.809851	0.0339753	0.860174	0.103956									0.965647	0.847151	1.10072	0.600736	0.998059
ECPAS		94	75	0.833065	0.65806	1.05461	0.129004	0.998079		0.835702	0.135488	0.817479	0.102901	0.831439	0.124502									1.07426	0.950585	1.21403	0.251016	0.998059
VSTM2L		94	75	1.20407	0.947371	1.53032	0.129008	0.998079		1.20514	0.127261	1.18015	0.0911834	1.24208	0.078656									1.02451	0.910203	1.15317	0.688313	0.998059
IL12RB2		94	75	1.1922	0.949995	1.49615	0.129207	0.998079		1.19398	0.126865	1.23011	0.0795516	1.17379	0.176582									1.04087	0.923891	1.17266	0.510205	0.998059
TMED4		94	75	0.817593	0.630211	1.06069	0.129436	0.998079		0.815198	0.124077	0.746017	0.0331407	0.826982	0.158411									1.05154	0.928757	1.19056	0.427592	0.998059
JADE3		94	75	0.848953	0.686984	1.04911	0.129494	0.998079		0.846611	0.122375	0.902804	0.349053	0.854438	0.145642									0.960256	0.845528	1.09055	0.53216	0.998059
VSIG10		94	75	1.18334	0.951899	1.47105	0.129516	0.998079		1.18401	0.128005	1.16181	0.175134	1.18057	0.129061									0.961351	0.853706	1.08257	0.515343	0.998059
SPRR3		94	75	0.814433	0.62458	1.062	0.129574	0.998079		0.81409	0.129149	0.793316	0.0844638	0.849665	0.228442			343	1.02784	0.914546	1.15516	0.644943	0.922785	1.04501	0.910097	1.19992	0.532466	0.998059
LRRTM4		94	75	1.23134	0.9408	1.6116	0.129636	0.998079		1.23395	0.127074	1.21307	0.159888	1.22184	0.15084									1.09116	0.962259	1.23733	0.173777	0.998059
STX16		94	75	1.24794	0.936994	1.66207	0.129807	0.998079		1.25752	0.11763	1.30068	0.0675812	1.198	0.227268									1.02693	0.901245	1.17013	0.689965	0.998059
DPEP2		94	75	0.824817	0.642812	1.05835	0.130003	0.998079		0.815792	0.110606	0.902283	0.411872	0.840769	0.16068			343	0.988546	0.877124	1.11412	0.850238	0.972384	0.991309	0.868606	1.13135	0.896986	0.998059
UMOD		94	75	1.23326	0.940031	1.61796	0.130146	0.998079		1.23625	0.125358	1.26847	0.0847625	1.21621	0.156884			343	1.20263	1.06279	1.36086	0.00343843	0.343219	1.11133	0.962899	1.28264	0.148996	0.998059
ANAPC4		94	75	1.18748	0.950428	1.48366	0.130417	0.998079		1.18811	0.128582	1.17652	0.157881	1.1799	0.138235									1.04774	0.925506	1.18611	0.461248	0.998059
CCDC7		94	75	1.16803	0.955005	1.42858	0.130576	0.998079		1.1695	0.12619	1.22244	0.0621456	1.2099	0.0809461									0.940072	0.834254	1.05931	0.31045	0.998059
ZSWIM3		94	75	0.815745	0.626299	1.06249	0.130945	0.998079		0.81478	0.130257	0.855453	0.249638	0.821692	0.146014									0.979143	0.866476	1.10646	0.735407	0.998059
AMIGO2		94	75	1.20147	0.94682	1.52461	0.130966	0.998079		1.20989	0.117333	1.03475	0.764537	1.18172	0.167257									1.07753	0.886067	1.31036	0.454406	0.998059
MRPL52		94	75	0.823649	0.640249	1.05958	0.131141	0.998079		0.820808	0.125679	0.858205	0.22239	0.79798	0.0817219									0.956586	0.847135	1.08018	0.474039	0.998059
TRIM54		94	75	0.861277	0.709349	1.04574	0.131495	0.998079		0.853397	0.110697	0.894778	0.282711	0.865218	0.152144									1.13482	1.01028	1.27471	0.0329767	0.998059
ASB14		94	75	1.2763	0.929409	1.75265	0.131662	0.998079		1.27877	0.128652	1.35607	0.0626062	1.23874	0.215771									0.984831	0.86587	1.12014	0.815983	0.998059
MIB2		94	75	0.848913	0.686086	1.05038	0.131668	0.998079		0.848407	0.129549	0.901246	0.334827	0.849982	0.127948									1.02052	0.903624	1.15255	0.74344	0.998059
CTSC		94	75	1.27598	0.929386	1.75182	0.131783	0.998079		1.27376	0.135397	1.35742	0.0628856	1.25009	0.169687			343	1.07707	0.951419	1.21933	0.240748	0.739505	1.01507	0.892045	1.15507	0.820452	0.998059
SIRPG		94	75	0.855893	0.699053	1.04792	0.131881	0.998079		0.851585	0.119517	0.954177	0.623453	0.864519	0.158309									1.01402	0.886185	1.16029	0.839561	0.998059
ATF2		94	75	1.23323	0.938703	1.62018	0.132157	0.998079		1.23873	0.124314	1.22912	0.180018	1.15725	0.297966									1.05951	0.942434	1.19112	0.333274	0.998059
ANKZF1		94	75	1.21147	0.943677	1.55525	0.132292	0.998079		1.21717	0.123401	1.09853	0.446569	1.20013	0.15245									0.985845	0.869263	1.11806	0.824306	0.998059
LY96		94	75	1.22957	0.939289	1.60956	0.13255	0.998079		1.22193	0.146371	1.33122	0.0210019	1.23194	0.127378									1.1456	0.985117	1.33222	0.0775253	0.998059
SNX2		94	75	0.828232	0.647762	1.05898	0.132855	0.998079		0.825715	0.126011	0.774663	0.0633995	0.823136	0.115749									0.906531	0.800341	1.02681	0.122648	0.998059
NMT1		94	75	1.21205	0.943147	1.55762	0.132936	0.998079		1.21711	0.125534	1.18657	0.169594	1.19384	0.15337									0.958305	0.833832	1.10136	0.548546	0.998059
LBP		94	75	1.21821	0.941474	1.57628	0.133289	0.998079		1.21763	0.134458	1.18748	0.202539	1.20483	0.166476			343	1.10943	0.981245	1.25437	0.0973695	0.525814	1.02961	0.904033	1.17264	0.660118	0.998059
EID1		94	75	0.813474	0.621272	1.06514	0.133327	0.998079		0.804862	0.115866	0.919725	0.553576	0.844232	0.205682									0.98765	0.872156	1.11844	0.84473	0.998059
LGMN		94	75	1.24842	0.934368	1.66802	0.133411	0.998079		1.26001	0.118549	1.10821	0.453512	1.27858	0.0992251									1.08095	0.908224	1.28653	0.380872	0.998059
MYCBPAP		94	75	0.785537	0.572984	1.07694	0.133741	0.998079		0.785496	0.13369	0.746835	0.0360531	0.779413	0.121981									0.952242	0.841586	1.07745	0.437499	0.998059
LHX1		94	75	0.846779	0.681305	1.05244	0.133821	0.998079		0.8422	0.12321	0.866084	0.139652	0.852649	0.153924									1.00916	0.883242	1.15302	0.893347	0.998059
DUS3L		94	75	1.23924	0.936164	1.64045	0.133876	0.998079		1.23711	0.135191	1.14488	0.334101	1.24957	0.1229									0.963033	0.840045	1.10403	0.588963	0.998059
RFC4		94	75	1.2004	0.945331	1.5243	0.133957	0.998079		1.20575	0.124544	1.11905	0.367969	1.16053	0.218238									1.00611	0.885908	1.14263	0.925214	0.998059
DNAJA2		94	75	1.20995	0.942691	1.55297	0.134517	0.998079		1.21953	0.119415	1.10921	0.402942	1.20633	0.136457									1.04888	0.924394	1.19014	0.459073	0.998059
MIF4GD		94	75	1.22203	0.939636	1.58929	0.134768	0.998079		1.23193	0.12089	1.07568	0.568721	1.21752	0.137573									1.06486	0.943639	1.20166	0.308122	0.998059
IL1RL2		94	75	1.20733	0.943093	1.5456	0.134904	0.998079		1.21264	0.127448	1.10928	0.390453	1.22164	0.113384									1.08016	0.92092	1.26694	0.343339	0.998059
CD101		94	75	1.14015	0.959875	1.35429	0.135277	0.998079		1.14576	0.120363	1.06942	0.440574	1.13538	0.15262									1.03483	0.900529	1.18917	0.629264	0.998059
IL6		94	75	1.19199	0.946606	1.50098	0.135341	0.998079		1.1888	0.141856	1.19568	0.12943	1.18174	0.152167									1.19425	1.04973	1.35868	0.00698864	0.713765
FRZB		94	75	1.34314	0.911815	1.97851	0.135485	0.998079		1.34843	0.13179	1.24788	0.228415	1.37037	0.111591									1.00385	0.879118	1.14628	0.954752	0.998059
SIGLEC7		94	75	1.24944	0.932337	1.67439	0.135984	0.998079		1.24878	0.13742	1.36912	0.0402152	1.22396	0.174434									1.01258	0.876849	1.16933	0.864783	0.998059
CCDC140		94	75	0.83378	0.656486	1.05895	0.136133	0.998079		0.827721	0.121766	0.89373	0.367337	0.82287	0.114337									1.10882	0.978542	1.25645	0.10527	0.998059
NBEAL2		94	75	1.23902	0.934661	1.64248	0.136187	0.998079		1.24728	0.125764	1.21572	0.15836	1.22394	0.158468									1.06949	0.940632	1.21601	0.305062	0.998059
RASEF		94	75	0.846616	0.680048	1.05398	0.136325	0.998079		0.840807	0.12105	0.930553	0.513418	0.909147	0.383181									1.00687	0.889708	1.13946	0.913625	0.998059
CLINT1		94	75	1.19004	0.946404	1.4964	0.136579	0.998079		1.19701	0.122903	1.09404	0.502734	1.19825	0.128649									0.974241	0.860255	1.10333	0.681026	0.998059
MTERF2		94	75	0.814099	0.620967	1.0673	0.136601	0.998079		0.806853	0.120009	0.91266	0.512595	0.80251	0.114944									0.971627	0.859849	1.09794	0.644368	0.998059
C2orf81		94	75	1.14436	0.958177	1.36672	0.136647	0.998079		1.14565	0.133783	1.19016	0.0653874	1.13895	0.155622									0.955203	0.843251	1.08202	0.47117	0.998059
MYL1		94	75	1.25412	0.930747	1.68984	0.136682	0.998079		1.2638	0.123941	1.22374	0.215237	1.2635	0.122845			343	1.12655	0.991479	1.28003	0.067454	0.497591	1.07018	0.933387	1.22702	0.331041	0.998059
ERN1		94	75	1.18248	0.948202	1.47463	0.136795	0.998079		1.1855	0.131441	1.19278	0.122831	1.17695	0.144408									1.02586	0.906358	1.16112	0.686176	0.998059
NFKB2		94	75	0.83067	0.650558	1.06065	0.13681	0.998079		0.828741	0.131479	0.86862	0.286246	0.815992	0.105513									1.06614	0.930231	1.22191	0.357312	0.998059
ANKRD55		94	75	1.22545	0.937436	1.60195	0.136929	0.998079		1.22836	0.131992	1.44641	0.0106032	1.24554	0.11117									1.09457	0.970067	1.23506	0.142456	0.998059
IL18		94	75	1.23813	0.934195	1.64095	0.137197	0.998079		1.2413	0.131772	1.23756	0.157427	1.21648	0.16878									1.04794	0.907826	1.20968	0.52254	0.998059
NRP2		94	75	1.27147	0.926211	1.74544	0.137339	0.998079		1.2644	0.145862	1.21797	0.227349	1.26585	0.143698			343	0.935531	0.839056	1.0431	0.230099	0.729844	1.10352	0.934822	1.30266	0.244537	0.998059
CC2D1A		94	75	1.22379	0.937121	1.59816	0.13806	0.998079		1.23393	0.12332	1.06342	0.630229	1.20814	0.163874									1.05588	0.926489	1.20335	0.414931	0.998059
CCNL2		94	75	0.830478	0.649461	1.06195	0.138656	0.998079		0.828768	0.135334	0.86733	0.248813	0.82553	0.132652									0.998363	0.890307	1.11953	0.977631	0.998059
TCEAL1		94	75	1.19145	0.944888	1.50235	0.13867	0.998079		1.19013	0.139706	1.19043	0.166893	1.22464	0.0876324									0.990565	0.867834	1.13065	0.888287	0.998059
CADPS		94	75	0.847842	0.681217	1.05522	0.139278	0.998079		0.843596	0.129192	0.822356	0.0638411	0.87899	0.259805									0.981495	0.866738	1.11145	0.768437	0.998059
LAIR1		94	75	1.22225	0.93673	1.5948	0.139283	0.998079		1.21339	0.153454	1.16273	0.240174	1.24648	0.101811									1.12837	0.959436	1.32706	0.144414	0.998059
IQGAP2		94	75	1.18608	0.945908	1.48722	0.139342	0.998079		1.18879	0.132991	1.07439	0.530761	1.19811	0.113113									1.03198	0.897229	1.18698	0.659225	0.998059
ODF2L		94	75	0.834739	0.656856	1.0608	0.139597	0.998079		0.827982	0.122338	0.890607	0.362291	0.831591	0.137116									0.946011	0.830768	1.07724	0.40237	0.998059
FAM111B		94	75	0.851175	0.687259	1.05419	0.13982	0.998079		0.847688	0.128522	0.881179	0.271524	0.8666	0.185809									1.11719	0.990918	1.25955	0.0701619	0.998059
IL31RA		94	75	0.850253	0.685362	1.05482	0.140268	0.998079		0.85527	0.15698	0.839554	0.097102	0.862337	0.169719									1.03221	0.907119	1.17455	0.630529	0.998059
NUP160		94	75	0.851137	0.686891	1.05466	0.14062	0.998079		0.848409	0.131767	0.87349	0.232234	0.843065	0.119915									1.00307	0.891708	1.12834	0.95928	0.998059
TUBGCP5		94	75	1.14482	0.956319	1.37048	0.140644	0.998079		1.14447	0.139951	1.11799	0.265538	1.13009	0.195099									1.00895	0.894243	1.13836	0.885005	0.998059
DHX36		94	75	0.832321	0.652004	1.06251	0.140676	0.998079		0.824242	0.12227	0.886004	0.297962	0.839777	0.155481									1.08094	0.962129	1.21443	0.190156	0.998059
CPVL		94	75	1.18795	0.944362	1.49438	0.141284	0.998079		1.18522	0.1469	1.2163	0.0932375	1.18872	0.13558									1.08347	0.904608	1.2977	0.383808	0.998059
PDE4C		94	75	0.856749	0.697233	1.05276	0.141333	0.998079		0.856089	0.136995	0.864534	0.19385	0.865248	0.170068									0.963137	0.842844	1.1006	0.581103	0.998059
HMMR		94	75	0.848733	0.68204	1.05617	0.141524	0.998079		0.849878	0.145878	0.8423	0.103027	0.885707	0.27041									1.00749	0.883906	1.14835	0.911038	0.998059
ZBTB16		94	75	1.20933	0.938547	1.55824	0.141673	0.998079		1.21487	0.130761	0.9615	0.744844	1.17976	0.212599									1.04911	0.922202	1.19348	0.466129	0.998059
GPANK1		94	75	0.820682	0.630537	1.06817	0.141678	0.998079		0.820253	0.139964	0.916892	0.518799	0.81823	0.129559									0.945151	0.83071	1.07536	0.391642	0.998059
PDZRN3		94	75	1.2084	0.93868	1.55563	0.141854	0.998079		1.20652	0.143191	1.23541	0.12595	1.19234	0.16758									1.13006	0.994942	1.28353	0.0598464	0.998059
FAM3D		94	75	1.19307	0.942463	1.51031	0.142272	0.998079		1.19021	0.146314	1.16559	0.200498	1.2238	0.0967483									1.11858	0.974357	1.28414	0.111585	0.998059
URAD		94	75	0.809775	0.610851	1.07348	0.142378	0.998079		0.807054	0.136471	0.758689	0.0522219	0.796575	0.111626									1.08014	0.942992	1.23724	0.265822	0.998059
SCARF2		94	75	1.28004	0.920349	1.7803	0.142422	0.998079		1.26883	0.155151	1.19786	0.291542	1.29682	0.121906									1.07222	0.89948	1.27813	0.436573	0.998059
ERBB3		94	75	1.33461	0.907437	1.96288	0.142518	0.998079		1.34774	0.130682	1.23881	0.2654	1.37953	0.0986224									1.05161	0.891484	1.24049	0.55048	0.998059
SPATA18		94	75	1.16687	0.949374	1.43418	0.142559	0.998079		1.16977	0.137014	1.14358	0.218102	1.16012	0.168551									1.15158	1.02279	1.2966	0.0196849	0.998059
ICOSLG		94	75	0.841147	0.667474	1.06001	0.14263	0.998079		0.843957	0.150987	0.767888	0.0220857	0.847425	0.163165			343	0.890586	0.7908	1.00296	0.055984	0.479088	0.975515	0.866154	1.09868	0.68281	0.998059
ENG		94	75	1.24683	0.928222	1.67479	0.142856	0.998079		1.24528	0.143209	1.35075	0.0573577	1.20553	0.213476			343	1.00672	0.889394	1.13951	0.915688	0.982912	1.0384	0.884867	1.21857	0.644381	0.998059
GPKOW		94	75	1.16056	0.95094	1.4164	0.142909	0.998079		1.16117	0.142331	1.15779	0.137811	1.15014	0.165242									1.05341	0.924604	1.20016	0.434249	0.998059
LMOD1		94	75	1.1847	0.944194	1.48647	0.143204	0.998079		1.177	0.158653	1.06229	0.603866	1.1911	0.131998									1.01879	0.873536	1.1882	0.812513	0.998059
EGFLAM		94	75	1.20882	0.937632	1.55845	0.14343	0.998079		1.20491	0.149159	1.25439	0.0821041	1.19288	0.168814									0.936333	0.836923	1.04755	0.250658	0.998059
TBCB		94	75	1.20619	0.938293	1.55058	0.143487	0.998079		1.21629	0.127372	1.063	0.616556	1.20263	0.145612									1.01592	0.89394	1.15454	0.808764	0.998059
SERPINB9		94	75	1.20423	0.938486	1.54521	0.144047	0.998079		1.21058	0.13319	1.09922	0.445153	1.20367	0.14745									1.01908	0.900277	1.15356	0.76505	0.998059
AKAP11		94	75	0.841647	0.667834	1.0607	0.144105	0.998079		0.841462	0.141566	0.884704	0.301488	0.851624	0.171802									1.02825	0.911541	1.15989	0.650435	0.998059
TNFRSF10B		94	75	1.18048	0.944767	1.475	0.144287	0.998079		1.1753	0.154625	1.09655	0.398961	1.21625	0.0820772									1.23375	0.964452	1.57824	0.0945479	0.998059
SNAP29		94	75	1.22981	0.931338	1.62393	0.144718	0.998079		1.24229	0.127223	1.10901	0.437351	1.22737	0.144069									1.06628	0.933158	1.2184	0.345559	0.998059
AMOTL2		94	75	0.848867	0.681069	1.05801	0.144792	0.998079		0.841337	0.125524	0.884919	0.285188	0.882212	0.237974									1.01878	0.89032	1.16577	0.786724	0.998059
PNMA2		94	75	0.854644	0.691914	1.05565	0.144985	0.998079		0.849326	0.130471	0.954474	0.649725	0.857603	0.160235									0.868717	0.753852	1.00108	0.0517748	0.998059
NXF3		94	75	0.869541	0.720515	1.04939	0.145017	0.998079		0.866805	0.135894	0.851341	0.100096	0.864391	0.131372									1.06943	0.940557	1.21596	0.305561	0.998059
GP6		94	75	1.24016	0.92819	1.65697	0.145419	0.998079		1.24919	0.132294	1.20593	0.180955	1.2351	0.151588			343	1.00245	0.893215	1.12504	0.966853	0.994617	1.09852	0.94813	1.27275	0.21098	0.998059
HERVK.113_VP113		94	75	0.838466	0.661412	1.06291	0.145449	0.998079		0.832984	0.133441	0.904636	0.394524	0.846222	0.165515
PAPPA		94	75	0.872379	0.725892	1.04843	0.145467	0.998079		0.86756	0.129089	0.946245	0.569254	0.875326	0.157803									1.01028	0.888577	1.14865	0.875888	0.998059
NFKBIE		94	75	0.816577	0.621521	1.07285	0.145659	0.998079		0.81426	0.140365	0.85439	0.262859	0.814694	0.140033									0.996752	0.874335	1.13631	0.961189	0.998059
NCR1		94	75	1.1824	0.943459	1.48184	0.14577	0.998079		1.18007	0.15038	1.23265	0.0735841	1.19504	0.123525									1.09545	0.957724	1.25298	0.183566	0.998059
PPP1CC		94	75	1.20279	0.937854	1.54258	0.145797	0.998079		1.21315	0.128077	1.07794	0.554492	1.20894	0.133294									1.09868	0.968874	1.24588	0.142364	0.998059
BNIP5		94	75	1.20676	0.936569	1.55491	0.146155	0.998079		1.1982	0.162399	1.36135	0.0190593	1.1876	0.184779									0.998344	0.879976	1.13263	0.979466	0.998059
FIS1		94	75	1.20412	0.937121	1.54718	0.14644	0.998079		1.21222	0.132078	1.04828	0.7068	1.21469	0.123653									1.06253	0.918214	1.22953	0.415443	0.998059
GPATCH1		94	75	1.15394	0.951107	1.40004	0.14658	0.998079		1.15562	0.141734	1.12926	0.244431	1.13836	0.194149									1.00186	0.885599	1.13338	0.976446	0.998059
PLIN1		94	75	1.17303	0.94561	1.45515	0.146677	0.998079		1.17911	0.133404	1.01768	0.875511	1.16511	0.16191									1.04091	0.907963	1.19332	0.565241	0.998059
LRRC75A		94	75	1.20128	0.937397	1.53944	0.147306	0.998079		1.20804	0.135655	1.0744	0.540016	1.19486	0.163123									1.01578	0.90019	1.14622	0.799434	0.998059
DNAI4		94	75	0.854221	0.690261	1.05713	0.147322	0.998079		0.848762	0.131585	0.908224	0.366612	0.843022	0.119505									1.02337	0.909663	1.15129	0.700681	0.998059
EIF4E2		94	75	0.8376	0.659057	1.06451	0.147379	0.998079		0.835892	0.143764	0.863998	0.226304	0.846221	0.162311									0.923332	0.816865	1.04367	0.201921	0.998059
EGFL7		94	75	1.21997	0.93225	1.59649	0.1474	0.998079		1.2242	0.140324	1.23234	0.14794	1.23221	0.125056									1.03531	0.90181	1.18858	0.622238	0.998059
CASQ2		94	75	0.835936	0.655808	1.06554	0.14782	0.998079		0.835808	0.146221	0.784949	0.056836	0.819053	0.108353									1.00189	0.887714	1.13075	0.975595	0.998059
SSH2		94	75	1.20735	0.935415	1.55835	0.147843	0.998079		1.21445	0.13603	1.17567	0.21058	1.18097	0.197276									1.03534	0.914996	1.17151	0.581724	0.998059
DYNC2LI1		94	75	0.814842	0.617261	1.07567	0.148413	0.998079		0.813255	0.146567	0.805169	0.0978884	0.83802	0.211784									1.04945	0.934475	1.17857	0.414925	0.998059
PTGES2		94	75	1.18337	0.941749	1.48699	0.148482	0.998079		1.18689	0.142301	1.22429	0.0788296	1.19386	0.126164									1.14178	0.997916	1.30638	0.0536552	0.998059
GAB4		94	75	0.834236	0.652386	1.06677	0.14854	0.998079		0.832649	0.144897	0.813897	0.113352	0.833335	0.151223									1.00854	0.888564	1.14471	0.895315	0.998059
STC1		94	75	1.21248	0.933513	1.57481	0.148673	0.998079		1.20931	0.154092	1.17215	0.224862	1.22471	0.132755									1.01677	0.901818	1.14637	0.785867	0.998059
COL4A1		94	75	1.21451	0.932933	1.58107	0.148711	0.998079		1.20842	0.160103	1.15875	0.23989	1.18834	0.196928									0.957619	0.853831	1.07402	0.459377	0.998059
CRB2		94	75	1.25123	0.922972	1.69624	0.148836	0.998079		1.25302	0.145909	1.22329	0.197312	1.25391	0.144053									0.955049	0.847835	1.07582	0.449042	0.998059
CTNNA3		94	75	0.834137	0.652061	1.06705	0.148903	0.998079		0.833643	0.146886	0.882651	0.314042	0.845926	0.185466									1.0123	0.896325	1.14328	0.843923	0.998059
DGKI		94	75	1.20785	0.934618	1.56096	0.148963	0.998079		1.22209	0.126207	0.992438	0.953014	1.21139	0.140384									1.04021	0.921111	1.17472	0.525115	0.998059
BMP10		94	75	0.82457	0.634446	1.07167	0.149191	0.998079		0.825791	0.151196	0.750692	0.0210037	0.816266	0.124308									1.01184	0.887405	1.15372	0.860466	0.998059
CELF6		94	75	0.87433	0.728478	1.04938	0.149223	0.998079		0.870572	0.137064	0.939912	0.503675	0.876324	0.155152									1.09137	0.965368	1.23383	0.16245	0.998059
TNFRSF1A		94	75	1.2107	0.933649	1.56996	0.149266	0.998079		1.20602	0.158547	1.17044	0.212755	1.21757	0.138291									1.27404	1.00846	1.60957	0.0422965	0.998059
IFTAP		94	75	0.848565	0.67872	1.06091	0.149566	0.998079		0.849072	0.150767	0.843654	0.138819	0.877121	0.249702									1.03246	0.90979	1.17168	0.620573	0.998059
ADGRD1		94	75	1.21527	0.932003	1.58462	0.1499	0.998079		1.21806	0.144468	1.26591	0.0899548	1.21666	0.144844									1.1012	0.927845	1.30695	0.270005	0.998059
LCN15		94	75	1.23939	0.925326	1.66006	0.150023	0.998079		1.24395	0.142457	1.14877	0.362733	1.25036	0.136854									1.16543	1.02993	1.31874	0.0151945	0.933302
MDM1		94	75	0.854145	0.689021	1.05884	0.150337	0.998079		0.854487	0.152546	0.811921	0.0420341	0.845587	0.12255									1.00777	0.900081	1.12835	0.893173	0.998059
DIPK1C		94	75	0.864241	0.708409	1.05435	0.150366	0.998079		0.858397	0.132815	0.940855	0.552236	0.846152	0.094218									0.964053	0.858226	1.08293	0.537188	0.998059
CD274		94	75	1.21018	0.933062	1.5696	0.150496	0.998079		1.20536	0.159701	1.26583	0.0760988	1.1938	0.180129									1.10904	0.923947	1.33122	0.266605	0.998059
FCRLB		94	75	1.19604	0.936976	1.52673	0.150632	0.998079		1.19144	0.162036	1.27748	0.0239585	1.17979	0.184519									1.02902	0.903125	1.17247	0.667429	0.998059
CLEC2L		94	75	0.787038	0.567715	1.09109	0.150751	0.998079		0.786499	0.148926	0.754676	0.121943	0.779506	0.132316									0.92625	0.817966	1.04887	0.22713	0.998059
PDGFC		94	75	1.16709	0.945183	1.4411	0.150997	0.998079		1.1733	0.136116	1.13068	0.28926	1.12867	0.251557									0.996181	0.878139	1.13009	0.952588	0.998059
GAGE7		94	75	0.869949	0.719168	1.05234	0.151395	0.998079		0.866164	0.137302	0.932462	0.463231	0.872148	0.163894									1.03216	0.91018	1.17048	0.621817	0.998059
ZP4		94	75	0.836464	0.655298	1.06772	0.151615	0.998079		0.833586	0.143423	0.827898	0.137462	0.843496	0.175169									0.960346	0.852041	1.08242	0.507497	0.998059
GID8		94	75	1.15376	0.948745	1.40307	0.151901	0.998079		1.15523	0.147507	1.25784	0.0240278	1.12428	0.244795									0.93601	0.828653	1.05728	0.287374	0.998059
SMG7		94	75	1.20442	0.933832	1.55341	0.151958	0.998079		1.20334	0.154928	1.22191	0.140769	1.19244	0.17267									1.05648	0.925692	1.20574	0.415188	0.998059
CKMT1A_CKMT1B		94	75	1.17444	0.942496	1.46347	0.152033	0.998079		1.17998	0.140227	1.14206	0.251081	1.17628	0.14865									1.12963	0.987646	1.29202	0.0753085	0.998059
MEP1A		94	75	1.19966	0.935133	1.53902	0.152063	0.998079		1.19913	0.152787	1.14946	0.278745	1.19954	0.151969									1.01159	0.887522	1.153	0.862962	0.998059
PHOX2A		94	75	1.17822	0.941032	1.4752	0.15271	0.998079		1.17974	0.148436	1.1803	0.203635	1.13571	0.260341									1.01175	0.895592	1.14297	0.851118	0.998059
SRGAP2B		94	75	0.828063	0.63936	1.07246	0.152772	0.998079		0.828525	0.154028	0.851029	0.224905	0.851665	0.217264									1.03306	0.919007	1.16127	0.585817	0.998059
KIF5C		94	75	0.86046	0.700241	1.05734	0.152833	0.998079		0.858949	0.146826	0.858073	0.146496	0.885947	0.247435									1.09602	0.967278	1.24189	0.150403	0.998059
ECHS1		94	75	1.1702	0.94327	1.45172	0.15301	0.998079		1.17419	0.143096	1.07445	0.521105	1.16604	0.163462									1.0907	0.960279	1.23884	0.181484	0.998059
HOXB4		94	75	0.804447	0.596843	1.08426	0.15307	0.998079		0.800019	0.140787	1.01162	0.945784	0.799372	0.140836									1.00463	0.882172	1.14408	0.94449	0.998059
MEF2C		94	75	1.1923	0.936626	1.51777	0.153206	0.998079		1.19071	0.154252	1.10869	0.415279	1.22949	0.0970098									1.1232	0.983332	1.28297	0.0868519	0.998059
C1orf131		94	75	0.863144	0.705283	1.05634	0.153257	0.998079		0.858678	0.138585	0.825514	0.0810853	0.868186	0.180138									0.991324	0.873891	1.12454	0.892258	0.998059
NMRK1		94	75	0.82761	0.638196	1.07324	0.153605	0.998079		0.828423	0.155021	0.776164	0.0608818	0.795258	0.0856795									1.06902	0.948907	1.20433	0.272418	0.998059
MAG		94	75	0.846189	0.67271	1.06441	0.153652	0.998079		0.84395	0.147993	0.943004	0.588671	0.847856	0.160964									0.94906	0.84916	1.06071	0.356891	0.998059
TSR3		94	75	0.805769	0.598864	1.08416	0.153784	0.998079		0.802791	0.14704	0.899271	0.480786	0.813192	0.166624									0.980114	0.864916	1.11066	0.752869	0.998059
SULT1C2		94	75	0.850653	0.681031	1.06252	0.154012	0.998079		0.847682	0.145573	0.878162	0.292924	0.854523	0.164608									0.945803	0.835858	1.07021	0.376832	0.998059
HRH1		94	75	1.18235	0.939096	1.48861	0.154078	0.998079		1.18202	0.155093	1.1631	0.195282	1.21304	0.109446									1.04704	0.924955	1.18524	0.46742	0.998059
UNC79		94	75	0.859904	0.698715	1.05828	0.154119	0.998079		0.857511	0.145233	0.888094	0.301387	0.850726	0.132952									1.01113	0.888499	1.1507	0.866696	0.998059
AMOT		94	75	0.836489	0.654351	1.06933	0.15416	0.998079		0.83544	0.150314	0.842846	0.179917	0.86246	0.233145									0.998008	0.873652	1.14007	0.976577	0.998059
CAMSAP2		94	75	0.863312	0.70508	1.05705	0.154786	0.998079		0.861193	0.147695	0.822245	0.0768811	0.858195	0.139182									1.01212	0.901071	1.13685	0.839015	0.998059
ANGPTL4		94	75	1.22082	0.927384	1.60711	0.154883	0.998079		1.21873	0.157795	1.21342	0.167965	1.27584	0.0877334									1.10433	0.933592	1.30629	0.246833	0.998059
SAV1		94	75	0.840181	0.660919	1.06807	0.154974	0.998079		0.842327	0.157615	0.777059	0.0684923	0.828442	0.129863									0.973469	0.859777	1.10219	0.671303	0.998059
LAT2		94	75	1.22407	0.926391	1.6174	0.154982	0.998079		1.2335	0.140268	1.08629	0.541646	1.22807	0.145102									1.02135	0.888032	1.17468	0.767229	0.998059
HNF1A		94	75	1.23591	0.922978	1.65495	0.155053	0.998079		1.24068	0.149373	1.16937	0.294512	1.18619	0.247113									1.14998	1.01222	1.30648	0.0318271	0.998059
ITGB1BP1		94	75	0.863361	0.705008	1.05728	0.15527	0.998079		0.861437	0.148142	0.888225	0.266469	0.867422	0.170416									1.10689	0.973506	1.25855	0.121115	0.998059
TICRR		94	75	1.16573	0.94351	1.44029	0.155289	0.998079		1.1653	0.155564	1.31773	0.0175823	1.15926	0.177858									1.07775	0.9549	1.21641	0.225278	0.998059
DDI1		94	75	1.15639	0.946289	1.41313	0.155515	0.998079		1.15918	0.150688	1.14799	0.169603	1.13512	0.204929									1.12823	0.997679	1.27585	0.0544901	0.998059
MEGF9		94	75	1.25132	0.91806	1.70556	0.155927	0.998079		1.26526	0.136673	1.26852	0.163247	1.24044	0.173195			343	0.915803	0.818092	1.02518	0.126541	0.586032	1.03582	0.881142	1.21765	0.669735	0.998059
FDX1		94	75	0.854903	0.688443	1.06161	0.155948	0.998079		0.851897	0.147309	0.904236	0.365234	0.853655	0.154122									0.985903	0.877762	1.10737	0.81072	0.998059
POLR2F		94	75	1.18922	0.936036	1.51088	0.155962	0.998079		1.19436	0.146303	1.02693	0.821186	1.18152	0.170465									1.00592	0.88452	1.14399	0.928303	0.998059
RFC1		94	75	0.84598	0.671337	1.06606	0.156259	0.998079		0.841051	0.141446	0.927309	0.519442	0.840744	0.150426									1.0574	0.935224	1.19553	0.372968	0.998059
RBM33		94	75	1.18888	0.935713	1.51054	0.156746	0.998079		1.19052	0.15439	1.20871	0.132314	1.17753	0.186541									1.05944	0.948349	1.18355	0.306947	0.998059
GHRHR		94	75	0.874451	0.726195	1.05297	0.156954	0.998079		0.870351	0.141856	0.903924	0.351366	0.870461	0.138251									1.02842	0.926279	1.14183	0.599491	0.998059
CEP128		94	75	1.18326	0.937287	1.49377	0.156997	0.998079		1.18991	0.143362	1.1422	0.297932	1.15534	0.238732									0.974092	0.860143	1.10314	0.6792	0.998059
RALGPS2		94	75	0.862249	0.702236	1.05872	0.157033	0.998079		0.864856	0.164839	0.817778	0.0741223	0.866658	0.168512									1.07847	0.954556	1.21848	0.225082	0.998059
CYP4B1		94	75	0.792912	0.574971	1.09346	0.157046	0.998079		0.791054	0.15301	0.769516	0.130586	0.775585	0.114592									1.13491	1.00607	1.28025	0.0395491	0.998059
SNX9		94	75	1.18139	0.937736	1.48836	0.157227	0.998079		1.19027	0.139827	1.00444	0.968931	1.17297	0.177065									1.10402	0.977596	1.2468	0.110757	0.998059
TOP1		94	75	1.1797	0.938117	1.4835	0.15749	0.998079		1.18353	0.149834	1.19421	0.140666	1.15935	0.200371									0.885959	0.781435	1.00447	0.0587039	0.998059
HCFC2		94	75	0.839577	0.658657	1.07019	0.157916	0.998079		0.833345	0.141135	0.86933	0.266885	0.867478	0.239225									1.02785	0.910727	1.16004	0.656301	0.998059
HNF4A		94	75	1.20059	0.931347	1.54766	0.158242	0.998079		1.20131	0.156855	1.12561	0.33108	1.18431	0.192282									1.12027	0.988997	1.26898	0.0741035	0.998059
SHROOM2		94	75	0.807686	0.600301	1.08671	0.158333	0.998079		0.807787	0.159343	0.748689	0.0637196	0.77977	0.116906									0.992915	0.878505	1.12223	0.909374	0.998059
EREG		94	75	1.26275	0.913106	1.74629	0.158422	0.998079		1.27455	0.143694	1.25946	0.143598	1.27888	0.136422									0.969491	0.854444	1.10003	0.630698	0.998059
NPC2		94	75	1.2284	0.92294	1.63495	0.158473	0.998079		1.21842	0.17566	1.22786	0.155318	1.23731	0.144547			343	1.09453	0.97253	1.23183	0.134132	0.598435	1.12317	0.92471	1.36423	0.241634	0.998059
CLHC1		94	75	1.20958	0.928241	1.57618	0.158933	0.998079		1.21321	0.153965	1.26333	0.0916903	1.21456	0.1496									1.13464	1.01786	1.26482	0.0226372	0.998059
STAR		94	75	0.824739	0.630674	1.07852	0.159212	0.998079		0.817834	0.143925	0.940651	0.629991	0.851432	0.233089									1.06047	0.936375	1.20101	0.355157	0.998059
STX3		94	75	0.825751	0.632476	1.07809	0.159337	0.998079		0.823117	0.153435	0.766948	0.058407	0.859792	0.252006									1.03281	0.903358	1.18081	0.636608	0.998059
CLEC4M		94	75	0.844215	0.666839	1.06877	0.159346	0.998079		0.844909	0.162118	0.887193	0.310237	0.851846	0.188775									0.958173	0.846986	1.08396	0.497176	0.998059
CBLIF		94	75	0.841711	0.662102	1.07004	0.159387	0.998079		0.835379	0.141919	0.896149	0.398529	0.840698	0.157123									0.889059	0.792371	0.997547	0.0453084	0.998059
KLF12		94	75	0.840523	0.659819	1.07072	0.159515	0.998079		0.839109	0.154538	0.808538	0.102561	0.834846	0.146797									1.09171	0.965262	1.23472	0.162401	0.998059
PLEKHG4B		94	75	0.842156	0.66265	1.07029	0.160149	0.998079		0.83552	0.142321	0.852049	0.184677	0.831437	0.130004									1.11975	0.981567	1.27738	0.0923554	0.998059
CDA		94	75	1.18298	0.935659	1.49567	0.160257	0.998079		1.18135	0.164509	1.26377	0.0477268	1.1673	0.19558			343	1.02895	0.90733	1.16688	0.656524	0.926357	0.971643	0.85915	1.09886	0.646788	0.998059
GSG1L		94	75	1.18524	0.934675	1.50297	0.160779	0.998079		1.18366	0.164074	1.15296	0.218602	1.1737	0.184953									1.01256	0.896072	1.14419	0.841354	0.998059
CENPJ		94	75	1.16995	0.939461	1.45699	0.160881	0.998079		1.17328	0.153325	1.12226	0.330302	1.16567	0.16912			343	0.905134	0.804233	1.0187	0.0983705	0.525814	0.98601	0.869149	1.11858	0.82673	0.998059
CCNYL2		94	75	1.17142	0.938843	1.46161	0.161181	0.998079		1.1762	0.154267	1.12366	0.227802	1.1683	0.169561									0.983757	0.872154	1.10964	0.789815	0.998059
MUC3A		94	75	1.16831	0.939695	1.45254	0.161477	0.998079		1.17403	0.148389	1.11456	0.347202	1.16686	0.170318									1.02132	0.904476	1.15325	0.733642	0.998059
TNFRSF6B		94	75	1.18435	0.934342	1.50126	0.161935	0.998079		1.18034	0.171356	1.23872	0.0703032	1.20607	0.127536									1.17617	1.01001	1.36967	0.0367803	0.998059
GNAS		94	75	0.795398	0.577108	1.09625	0.161958	0.998079		0.797187	0.166603	0.72448	0.0485738	0.781769	0.129249									0.932302	0.820452	1.0594	0.282357	0.998059
HOXB3		94	75	1.18308	0.9344	1.49795	0.162592	0.998079		1.17917	0.171118	1.22596	0.0793825	1.15621	0.231166									0.948096	0.84408	1.06493	0.368683	0.998059
ARHGEF19		94	75	0.829484	0.638003	1.07843	0.162685	0.998079		0.826543	0.157379	0.829086	0.146366	0.835222	0.179188									0.920126	0.807104	1.04898	0.213166	0.998059
YARS1		94	75	1.17014	0.93845	1.45902	0.162814	0.998079		1.18187	0.138218	1.02434	0.830673	1.16138	0.184312			343	1.01418	0.890025	1.15566	0.832583	0.967639	1.01108	0.898544	1.1377	0.854833	0.998059
ERF		94	75	1.19959	0.928752	1.54942	0.163364	0.998079		1.20255	0.157607	1.0914	0.48226	1.20488	0.151013									0.937188	0.826506	1.06269	0.311686	0.998059
TCHHL1		94	75	0.801961	0.587994	1.09379	0.16338	0.998079		0.802795	0.166453	0.731461	0.0535222	0.745023	0.0694829									1.02171	0.911579	1.14514	0.712078	0.998059
ZNF75D		94	75	0.837684	0.652937	1.07471	0.163552	0.998079		0.841638	0.175098	0.755412	0.0367367	0.860337	0.24782									0.991113	0.872523	1.12582	0.890804	0.998059
SPOCK1		94	75	1.17105	0.937702	1.46246	0.163727	0.998079		1.17418	0.157241	1.10572	0.374031	1.17004	0.163585									1.06196	0.903976	1.24755	0.464455	0.998059
HNMT		94	75	1.1334	0.950239	1.35187	0.163801	0.998079		1.13245	0.166082	1.09315	0.315534	1.13692	0.152089									1.00139	0.871929	1.15008	0.984257	0.998059
ANKRD20A1		94	75	0.838608	0.654507	1.07449	0.163979	0.998079		0.835984	0.156469	0.8787	0.314596	0.842633	0.176709									1.06412	0.941961	1.20213	0.317822	0.998059
PSMC3		94	75	0.868485	0.711903	1.05951	0.164494	0.998079		0.864759	0.153258	0.916183	0.381113	0.901777	0.30275									1.00137	0.888247	1.12891	0.982107	0.998059
EEF1AKMT2		94	75	1.19121	0.930767	1.52453	0.164528	0.998079		1.19072	0.167563	1.13306	0.264086	1.20477	0.140752									1.04034	0.914585	1.18338	0.547433	0.998059
PLS3		94	75	0.836828	0.650855	1.07594	0.164783	0.998079		0.835983	0.161247	0.78594	0.0707218	0.859373	0.237004			343	0.984984	0.871331	1.11346	0.808886	0.96312	0.991214	0.886527	1.10826	0.876857	0.998059
TMED10		94	75	0.850243	0.676202	1.06908	0.165034	0.998079		0.849535	0.161029	0.845557	0.174957	0.848724	0.164153									1.00955	0.886753	1.14936	0.885741	0.998059
BTLA		94	75	1.20102	0.927231	1.55566	0.165254	0.998079		1.20162	0.163161	1.36658	0.0273521	1.19736	0.182653									0.956631	0.842921	1.08568	0.492267	0.998059
MLN		94	75	1.22664	0.918965	1.63732	0.165619	0.998079		1.22276	0.170852	1.19762	0.193933	1.26214	0.107543									1.11635	0.973437	1.28025	0.115306	0.998059
ITIH3	Yes	94	75	1.25074	0.911477	1.71627	0.165798	0.998079		1.24836	0.169953	1.15946	0.359793	1.23715	0.192149			343	1.19268	1.05159	1.3527	0.00608674	0.343219	1.30309	1.09405	1.55207	0.0030023	0.560602
BMP2KL		94	75	0.862504	0.69965	1.06326	0.165928	0.998079		0.862904	0.166701	0.818767	0.065061	0.866825	0.185049									0.989767	0.872425	1.12289	0.87308	0.998059
VSIR		94	75	1.18931	0.93039	1.52029	0.166357	0.998079		1.19397	0.156968	1.15754	0.213686	1.17549	0.195919									1.03475	0.906534	1.18111	0.612745	0.998059
TNFRSF13B		94	75	0.828201	0.634163	1.08161	0.166366	0.998079		0.823782	0.1557	0.823161	0.157781	0.834917	0.18453									1.09429	0.932501	1.28415	0.26966	0.998059
TST		94	75	1.15192	0.942801	1.40743	0.166447	0.998079		1.1535	0.159724	1.09349	0.398386	1.13995	0.203999									1.06444	0.956552	1.18449	0.252093	0.998059
SLAMF8		94	75	0.839439	0.655105	1.07564	0.166498	0.998079		0.833386	0.148807	0.837301	0.186184	0.846135	0.190922									1.17735	0.999375	1.38702	0.05088	0.998059
CA13		94	75	1.2063	0.924733	1.57361	0.16667	0.998079		1.21622	0.150275	1.085	0.52769	1.21427	0.144593									0.984365	0.864617	1.1207	0.811789	0.998059
ENPP1		94	75	1.22816	0.917809	1.64346	0.166703	0.998079		1.22993	0.163602	1.05058	0.728585	1.22121	0.178013			343	1.06702	0.952025	1.1959	0.264871	0.751706	1.04003	0.899411	1.20262	0.596436	0.998059
DAG1		94	75	1.24111	0.913743	1.68576	0.166793	0.998079		1.2482	0.156618	1.23263	0.148384	1.25654	0.140947			343	0.966397	0.854667	1.09273	0.585567	0.912387	1.03923	0.90476	1.19368	0.586271	0.998059
LONP1		94	75	1.14696	0.944082	1.39343	0.167408	0.998079		1.14807	0.16491	1.12291	0.211919	1.14991	0.157494									1.19594	1.05777	1.35215	0.00428262	0.657717
PDZRN4		94	75	1.21072	0.922841	1.58841	0.167489	0.998079		1.21354	0.163416	1.11703	0.426681	1.22653	0.141451									0.950433	0.839161	1.07646	0.423577	0.998059
KIF9		94	75	0.838174	0.652257	1.07708	0.167701	0.998079		0.842626	0.182145	0.814506	0.0794724	0.826111	0.126933									1.0365	0.919923	1.16786	0.555908	0.998059
SUMO1		94	75	1.16158	0.938807	1.43722	0.167981	0.998079		1.16289	0.165185	1.11727	0.278797	1.16122	0.163254									0.994163	0.876186	1.12803	0.927633	0.998059
USP43		94	75	0.816026	0.611191	1.08951	0.168006	0.998079		0.811628	0.157027	0.832676	0.271939	0.825272	0.174283									0.989868	0.86989	1.1264	0.877236	0.998059
CLEC4G		94	75	0.835853	0.647676	1.0787	0.168264	0.998079		0.837927	0.176128	0.772474	0.0430618	0.879458	0.305604									1.09194	0.943315	1.26398	0.238703	0.998059
FKBP4		94	75	1.15135	0.942187	1.40695	0.168269	0.998079		1.15531	0.15742	1.05179	0.61885	1.14762	0.178256									1.07037	0.92548	1.23796	0.359447	0.998059
CMYA5		94	75	1.21698	0.920283	1.60932	0.168421	0.998079		1.22042	0.163051	1.268	0.0930573	1.24844	0.118705									1.14461	1.00595	1.30239	0.0403662	0.998059
ABRAXAS2		94	75	1.20867	0.922923	1.5829	0.16847	0.998079		1.21484	0.159256	1.1106	0.44285	1.15581	0.281543									1.02308	0.905429	1.15601	0.714352	0.998059
DUT		94	75	1.13007	0.949507	1.34498	0.168618	0.998079		1.13484	0.153366	1.05802	0.518208	1.12426	0.191571									1.04205	0.911183	1.19172	0.547437	0.998059
SIGLEC8		94	75	1.18881	0.929292	1.5208	0.168706	0.998079		1.19114	0.16463	1.18102	0.17677	1.19986	0.142981									1.18469	0.998062	1.40623	0.0526489	0.998059
ERVV.1		94	75	0.845916	0.666493	1.07364	0.168891	0.998079		0.842062	0.160249	0.845234	0.201425	0.851847	0.171153
CD99L2		94	75	1.25349	0.908501	1.72947	0.168924	0.998079		1.26374	0.155125	1.18006	0.311212	1.25166	0.167957									1.06494	0.909724	1.24664	0.43374	0.998059
BATF		94	75	0.82351	0.624307	1.08627	0.169352	0.998079		0.824259	0.172155	0.816975	0.119548	0.817727	0.159436									1.03603	0.910109	1.17937	0.59241	0.998059
IL20RB		94	75	0.859497	0.692468	1.06681	0.169652	0.998079		0.854394	0.154216	0.913963	0.431644	0.855879	0.157713									0.993165	0.881416	1.11908	0.910338	0.998059
CFAP410		94	75	1.19808	0.925531	1.5509	0.169963	0.998079		1.20096	0.163696	1.13629	0.332958	1.20188	0.163357									1.08071	0.954081	1.22415	0.222196	0.998059
C7orf50		94	75	1.18696	0.92909	1.5164	0.170238	0.998079		1.18636	0.172845	1.23145	0.0852951	1.15619	0.253061									0.944521	0.839124	1.06316	0.344414	0.998059
C12orf56		94	75	1.19319	0.92672	1.53629	0.170754	0.998079		1.19466	0.170588	1.11192	0.304989	1.17989	0.202257									0.942347	0.829923	1.07	0.3596	0.998059
STX7		94	75	1.19299	0.92675	1.53572	0.170823	0.998079		1.20244	0.15351	1.09437	0.471857	1.19843	0.153731									1.11056	0.966658	1.27588	0.138597	0.998059
RALB		94	75	1.16777	0.935269	1.45807	0.170942	0.998079		1.17005	0.164982	1.08828	0.458351	1.15694	0.197106									1.01567	0.899586	1.14673	0.801766	0.998059
CSTL1		94	75	0.863537	0.699861	1.06549	0.171206	0.998079		0.860243	0.159991	0.864633	0.172911	0.846758	0.138446									0.956427	0.846997	1.07999	0.472365	0.998059
POMC		94	75	0.855776	0.684542	1.06984	0.171539	0.998079		0.852958	0.161363	0.917724	0.464542	0.881836	0.274947									0.961419	0.845617	1.09308	0.547938	0.998059
TNFRSF11A		94	75	1.18754	0.927895	1.51984	0.172111	0.998079		1.18529	0.17554	1.02889	0.81356	1.20182	0.14298									1.06662	0.9095	1.25087	0.427651	0.998059
CNPY4		94	75	1.19014	0.926836	1.52824	0.172438	0.998079		1.18834	0.174624	1.12722	0.364051	1.17421	0.210814									1.03098	0.904668	1.17492	0.647322	0.998059
TNFRSF9		94	75	1.172	0.932816	1.47251	0.172949	0.998079		1.16943	0.179581	1.15168	0.19812	1.19575	0.125896									1.14868	0.966552	1.36513	0.115551	0.998059
NRG3		94	75	0.882284	0.736839	1.05644	0.173003	0.998079		0.875937	0.150353	0.937185	0.485842	0.886277	0.196799									0.974395	0.833474	1.13914	0.744844	0.998059
ARFGEF2		94	75	0.858066	0.688437	1.06949	0.173154	0.998079		0.857802	0.172204	0.786228	0.0320433	0.86589	0.200592									1.0094	0.898471	1.13403	0.87483	0.998059
NTF3		94	75	0.82345	0.622596	1.0891	0.173303	0.998079		0.823564	0.173119	0.838618	0.229405	0.802677	0.121596									1.02071	0.896746	1.16181	0.756332	0.998059
TSC1		94	75	1.21696	0.917115	1.61485	0.173676	0.998079		1.21316	0.178427	1.37015	0.0514499	1.21201	0.182885									0.930653	0.816435	1.06085	0.282033	0.998059
ZNF131		94	75	1.15543	0.938237	1.4229	0.173869	0.998079		1.15587	0.172629	1.25147	0.0383896	1.17296	0.135362									0.979409	0.865456	1.10837	0.741641	0.998059
CDKL5		94	75	0.811952	0.601344	1.09632	0.173917	0.998079		0.811445	0.172566	0.808135	0.172023	0.789883	0.125613									0.946684	0.836106	1.07189	0.387281	0.998059
IP6K1		94	75	0.843484	0.659941	1.07807	0.173982	0.998079		0.837205	0.15863	0.92088	0.502228	0.82941	0.135243									1.09517	0.969049	1.2377	0.145309	0.998059
SMARCA1		94	75	0.863223	0.698197	1.06726	0.174246	0.998079		0.865566	0.181629	0.799097	0.0353206	0.864408	0.182225			343	1.11796	0.993848	1.25757	0.0632853	0.490965	1.0354	0.922097	1.16262	0.556316	0.998059
HPCAL1		94	75	1.17008	0.932842	1.46766	0.174259	0.998079		1.17709	0.158205	1.04521	0.699243	1.18051	0.148669									1.03809	0.887218	1.21462	0.640824	0.998059
PNKP		94	75	1.21147	0.918574	1.59777	0.174303	0.998079		1.21033	0.176619	1.23274	0.149148	1.16816	0.262685									1.02295	0.9059	1.15513	0.714351	0.998059
MKI67		94	75	1.15863	0.936883	1.43286	0.174323	0.998079		1.16444	0.160754	1.08372	0.442735	1.14271	0.216561									0.953698	0.839373	1.08359	0.466813	0.998059
MYBPC1		94	75	1.23235	0.911591	1.66597	0.174399	0.998079		1.23765	0.166361	1.22069	0.186215	1.26241	0.126908									1.18627	1.04389	1.34808	0.00883648	0.797493
PLAAT3		94	75	0.839289	0.651704	1.08087	0.17464	0.998079		0.838053	0.172124	0.820732	0.116045	0.88939	0.355862									1.08046	0.950591	1.22807	0.236249	0.998059
KRT8		94	75	1.19769	0.922943	1.55422	0.174835	0.998079		1.19723	0.175115	1.13944	0.325541	1.18769	0.209409									1.02012	0.882751	1.17888	0.787159	0.998059
CCL4		94	75	1.24622	0.906312	1.71361	0.175548	0.998079		1.25057	0.169447	1.09368	0.572867	1.24832	0.170153									1.07895	0.944387	1.23269	0.26354	0.998059
HSD17B12		94	75	1.23326	0.910474	1.67047	0.17568	0.998079		1.24112	0.164238	1.20812	0.219486	1.20987	0.224355									1.02361	0.90218	1.16139	0.717189	0.998059
PRR20A		94	75	0.849911	0.671661	1.07547	0.175688	0.998079		0.855412	0.193423	0.777126	0.0364023	0.837558	0.146953									1.06259	0.940776	1.20017	0.328458	0.998059
HTR1A		94	75	0.834357	0.641926	1.08447	0.175818	0.998079		0.838212	0.185123	0.802612	0.116471	0.804835	0.109534									1.04098	0.921024	1.17656	0.520252	0.998059
HHLA1		94	75	0.864372	0.699693	1.06781	0.176518	0.998079		0.866533	0.186359	0.798751	0.0240381	0.894737	0.280836									0.973175	0.860386	1.10075	0.665272	0.998059
CD5L		94	75	1.19373	0.923173	1.54359	0.176893	0.998079		1.19099	0.184294	1.18994	0.16235	1.18931	0.190191			343	0.952094	0.843037	1.07526	0.428996	0.868678	1.08079	0.932283	1.25295	0.302921	0.998059
MRPS27		94	75	0.863801	0.698359	1.06844	0.177103	0.998079		0.863627	0.176314	0.801961	0.063643	0.862441	0.173141									0.999788	0.883465	1.13143	0.997323	0.999048
RUVBL1		94	75	1.17982	0.927905	1.50014	0.177214	0.998079		1.17574	0.186835	1.25431	0.052293	1.21275	0.114091									1.03449	0.910925	1.17482	0.601328	0.998059
TNFRSF4		94	75	1.18365	0.926431	1.51229	0.177433	0.998079		1.18295	0.179223	1.19938	0.120052	1.21082	0.129312									1.13375	0.945619	1.35931	0.175108	0.998059
ELOA		94	75	1.17298	0.929927	1.47956	0.178065	0.998079		1.1747	0.174339	1.16025	0.204636	1.15664	0.216906									0.989466	0.871903	1.12288	0.869658	0.998059
MS4A1		94	75	0.880291	0.731144	1.05986	0.178256	0.998079		0.876732	0.164082	0.891896	0.236759	0.890289	0.216336									0.965435	0.858401	1.08582	0.557386	0.998059
SPEN		94	75	0.86776	0.705831	1.06684	0.178303	0.998079		0.867722	0.177739	0.830142	0.0886745	0.865981	0.175968									1.0592	0.944138	1.18829	0.326956	0.998059
CFAP74		94	75	0.875124	0.720622	1.06275	0.178339	0.998079		0.871522	0.164761	0.872389	0.179443	0.875004	0.18215									1.01518	0.901629	1.14303	0.803437	0.998059
SPAG1		94	75	0.846236	0.663515	1.07928	0.178543	0.998079		0.846139	0.179158	0.786955	0.0840311	0.838213	0.156648									0.993553	0.890292	1.10879	0.908034	0.998059
LTB		94	75	1.19398	0.922069	1.54607	0.178749	0.998079		1.20252	0.161052	0.976153	0.845928	1.17411	0.218093									1.00891	0.893985	1.13862	0.885648	0.998059
ALMS1		94	75	0.84866	0.668077	1.07805	0.178861	0.998079		0.850069	0.183921	0.852941	0.187156	0.822937	0.110595			343	0.979587	0.876627	1.09464	0.715847	0.938205	1.04547	0.925472	1.18103	0.474691	0.998059
HEBP1		94	75	0.858257	0.68678	1.07255	0.178919	0.998079		0.855921	0.171943	0.82456	0.0881722	0.857131	0.175601									1.0342	0.914197	1.16995	0.593097	0.998059
FAM172A		94	75	0.864766	0.699648	1.06885	0.178939	0.998079		0.860082	0.164568	0.849161	0.131454	0.883893	0.244902									0.954442	0.849603	1.07222	0.432208	0.998059
PFDN4		94	75	1.17309	0.929214	1.48097	0.179419	0.998079		1.17705	0.168577	1.23305	0.112835	1.17045	0.188672									1.04378	0.931098	1.17009	0.46227	0.998059
GARIN1B		94	75	1.20325	0.918421	1.5764	0.179434	0.998079		1.19707	0.194501	1.24419	0.0942694	1.22238	0.156047									0.999301	0.869937	1.1479	0.992115	0.998059
APOL1		94	75	1.19108	0.922642	1.53763	0.179584	0.998079		1.20281	0.159501	1.06308	0.61885	1.18297	0.199896			343	0.894485	0.787839	1.01557	0.0851638	0.504128	0.950977	0.843046	1.07273	0.41348	0.998059
GGA3		94	75	1.17373	0.928792	1.48326	0.179798	0.998079		1.18359	0.159733	1.0825	0.493558	1.16326	0.205792									1.05402	0.925496	1.20039	0.427786	0.998059
CDH15		94	75	1.18249	0.925602	1.51067	0.17982	0.998079		1.18393	0.17596	1.20706	0.141643	1.20506	0.13347									0.931143	0.820411	1.05682	0.269407	0.998059
RORA		94	75	0.846994	0.664454	1.07968	0.179953	0.998079		0.84667	0.179286	0.819014	0.121841	0.838949	0.159463									0.919436	0.810568	1.04293	0.191453	0.998059
MYO18B		94	75	0.853843	0.677556	1.076	0.180516	0.998079		0.849077	0.165906	0.857827	0.224645	0.87301	0.261681									0.977641	0.86479	1.10522	0.717845	0.998059
CTNNBL1		94	75	1.16622	0.931179	1.46059	0.18056	0.998079		1.17116	0.170236	1.09463	0.422784	1.12573	0.308915									1.03017	0.915976	1.15861	0.619972	0.998059
SFRP1		94	75	1.23016	0.908382	1.66593	0.180608	0.998079		1.22394	0.189963	1.06598	0.669012	1.25383	0.141245									1.03918	0.90108	1.19845	0.597301	0.998059
CHCHD6		94	75	1.14595	0.938659	1.39901	0.180845	0.998079		1.14859	0.174428	1.10976	0.304814	1.15875	0.14356									1.19965	1.05333	1.36629	0.00608954	0.70503
METAP1D		94	75	1.13518	0.942724	1.36693	0.180997	0.998079		1.13707	0.173252	1.08925	0.369005	1.13727	0.174032									1.12699	0.994524	1.27711	0.0609442	0.998059
BLOC1S5		94	75	1.16279	0.931924	1.45084	0.181678	0.998079		1.16935	0.165711	1.07448	0.521864	1.09366	0.425652									1.01895	0.906119	1.14583	0.753895	0.998059
FAM131B		94	75	1.17228	0.928227	1.48049	0.182007	0.998079		1.17208	0.184465	1.24612	0.0465779	1.16273	0.203024									1.04147	0.920358	1.17853	0.519423	0.998059
KCTD8		94	75	1.23977	0.904052	1.70016	0.182226	0.998079		1.23628	0.189719	1.2138	0.17996	1.10373	0.477468									0.979538	0.867069	1.1066	0.739704	0.998059
KIF4A		94	75	1.1744	0.927186	1.48753	0.182512	0.998079		1.17752	0.176276	1.22325	0.0976497	1.15388	0.245549									0.969997	0.849712	1.10731	0.652011	0.998059
LILRA5		94	75	1.19518	0.919536	1.55345	0.182575	0.998079		1.19417	0.183945	1.31063	0.0546592	1.21562	0.144088									1.08731	0.918941	1.28653	0.329471	0.998059
WHRN		94	75	1.17993	0.924863	1.50534	0.183051	0.998079		1.18085	0.181083	1.16883	0.218032	1.18065	0.184026									0.946276	0.836697	1.07021	0.379172	0.998059
PSIP1		94	75	1.17003	0.928429	1.47451	0.183296	0.998079		1.16945	0.18511	1.16791	0.185118	1.15835	0.206952									0.952271	0.836829	1.08364	0.458255	0.998059
TPT1		94	75	1.13079	0.943521	1.35524	0.183312	0.998079		1.1327	0.176203	1.13067	0.205742	1.13965	0.15944									0.981783	0.866855	1.11195	0.772256	0.998059
HMOX1		94	75	1.16908	0.928717	1.47164	0.183442	0.998079		1.16891	0.182337	1.18113	0.167583	1.17273	0.173729			343	0.990851	0.879152	1.11674	0.880285	0.978764	1.069	0.904634	1.26322	0.433448	0.998059
TARBP2		94	75	1.17477	0.926559	1.48947	0.18349	0.998079		1.18204	0.167838	1.08095	0.520309	1.16403	0.204942									1.01693	0.898213	1.15135	0.790926	0.998059
CCDC102B		94	75	0.827182	0.625357	1.09414	0.183681	0.998079		0.831618	0.195778	0.74608	0.0500187	0.818842	0.167192									1.11557	0.978459	1.27189	0.102153	0.998059
CLPX		94	75	1.21545	0.911582	1.6206	0.183758	0.998079		1.22073	0.175075	1.20737	0.184446	1.21507	0.178246									1.02885	0.908766	1.16481	0.653282	0.998059
RAP1GAP		94	75	0.825671	0.622446	1.09525	0.183903	0.998079		0.82394	0.177982	0.898806	0.489339	0.850747	0.261933									1.04854	0.935335	1.17546	0.416115	0.998059
VEGFA		94	75	1.15778	0.93276	1.43709	0.183951	0.998079		1.16034	0.177078	1.11045	0.3532	1.15465	0.192361									1.09921	0.937218	1.28919	0.24489	0.998059
VNN2		94	75	1.1679	0.928763	1.46862	0.184255	0.998079		1.17143	0.17695	1.15341	0.210097	1.15733	0.208804									1.08434	0.930224	1.26398	0.300573	0.998059
MMUT		94	75	0.855949	0.680292	1.07696	0.184417	0.998079		0.855858	0.183991	0.833033	0.114019	0.863667	0.210203									1.03092	0.909661	1.16834	0.633409	0.998059
PDE5A		94	75	0.852462	0.673447	1.07906	0.184423	0.998079		0.852413	0.182649	0.760862	0.0272066	0.847867	0.17666									1.01291	0.896164	1.14486	0.837344	0.998059
TNFRSF14		94	75	1.24998	0.899086	1.73782	0.184439	0.998079		1.2489	0.185705	1.19961	0.242714	1.28141	0.139071									1.08876	0.907943	1.30558	0.35876	0.998059
SOHLH2		94	75	0.853593	0.675527	1.07859	0.184792	0.998079		0.844214	0.157459	0.874671	0.270771	0.832443	0.117477									0.965463	0.857143	1.08747	0.562675	0.998059
CIAPIN1		94	75	1.18767	0.92106	1.53146	0.184837	0.998079		1.19723	0.166451	1.06571	0.6021	1.17646	0.207653									1.05795	0.92833	1.20567	0.398235	0.998059
GBF1		94	75	0.846779	0.662127	1.08293	0.185112	0.998079		0.844361	0.178879	0.795725	0.0631336	0.846274	0.18724									1.04826	0.930002	1.18156	0.440261	0.998059
MAP1LC3B2		94	75	0.864151	0.696309	1.07245	0.185122	0.998079		0.864517	0.185222	0.894596	0.320188	0.842523	0.127624									0.99869	0.888431	1.12263	0.982476	0.998059
RASA1		94	75	0.855671	0.67944	1.07761	0.18527	0.998079		0.85347	0.175864	0.934605	0.58146	0.852481	0.176425									0.955448	0.838985	1.08808	0.491963	0.998059
CD300C		94	75	1.1938	0.918511	1.5516	0.185358	0.998079		1.18662	0.199818	1.19313	0.19168	1.23877	0.122754									1.03912	0.897555	1.20301	0.607582	0.998059
LRRC42		94	75	0.852822	0.673736	1.07951	0.18557	0.998079		0.850976	0.17878	0.872881	0.245891	0.848014	0.168322									1.05399	0.932261	1.19162	0.401037	0.998059
FAM186B		94	75	0.865724	0.699294	1.07176	0.185601	0.998079		0.869288	0.196526	0.779819	0.0259929	0.876734	0.23097									0.997427	0.875563	1.13625	0.969088	0.998059
SNAP25		94	75	0.868551	0.704906	1.07019	0.1858	0.998079		0.867305	0.18034	0.899036	0.348324	0.867219	0.183282									0.942134	0.83341	1.06504	0.340707	0.998059
EPB41L4A		94	75	1.14995	0.934955	1.41439	0.185812	0.998079		1.15399	0.174212	1.1032	0.324789	1.14788	0.207192									1.01691	0.896817	1.15308	0.793701	0.998059
ERCC4		94	75	0.86221	0.692184	1.074	0.185861	0.998079		0.859785	0.17775	0.827194	0.0963787	0.863356	0.195377									0.983544	0.873069	1.108	0.784896	0.998059
DLG4		94	75	1.18656	0.920803	1.52903	0.186099	0.998079		1.19463	0.168764	1.09265	0.490238	1.18498	0.186124									0.99862	0.885103	1.1267	0.982107	0.998059
DBNL		94	75	1.19966	0.915907	1.57131	0.18616	0.998079		1.21098	0.165389	1.08096	0.554922	1.19642	0.18944									1.04183	0.915748	1.18528	0.533487	0.998059
JAKMIP2		94	75	0.794398	0.564648	1.11763	0.186347	0.998079		0.795142	0.187203	0.72139	0.0612928	0.775092	0.145177									1.11614	0.98446	1.26543	0.0862665	0.998059
USH1C		94	75	1.14459	0.936816	1.39845	0.186385	0.998079		1.14127	0.197025	1.15337	0.149076	1.15624	0.154037									1.00069	0.885254	1.13118	0.991206	0.998059
DECR1		94	75	1.1508	0.93434	1.41741	0.186451	0.998079		1.1546	0.173853	1.05175	0.654458	1.14691	0.202474									1.06944	0.939107	1.21786	0.311319	0.998059
MTSS2		94	75	0.851832	0.671468	1.08064	0.18648	0.998079		0.855957	0.199257	0.746356	0.0213858	0.856013	0.197144									0.946154	0.836392	1.07032	0.378983	0.998059
SORCS1		94	75	1.17214	0.926045	1.48365	0.186509	0.998079		1.16948	0.192884	1.14042	0.303082	1.14096	0.280619									1.06552	0.928748	1.22243	0.365253	0.998059
NOVA2		94	75	1.18686	0.920315	1.53059	0.18681	0.998079		1.18398	0.19315	1.35567	0.0148996	1.18449	0.192307									0.982597	0.871963	1.10727	0.773306	0.998059
VAT1		94	75	1.17908	0.923198	1.50588	0.186917	0.998079		1.18005	0.184717	1.07377	0.560991	1.19918	0.135672			343	0.939262	0.8319	1.06048	0.311638	0.798371	0.931879	0.829035	1.04748	0.237009	0.998059
SOWAHC		94	75	1.13343	0.941009	1.3652	0.187023	0.998079		1.13115	0.19279	1.06386	0.533419	1.14508	0.150385									1.07508	0.930502	1.24212	0.325876	0.998059
GC		94	75	0.845552	0.658959	1.08498	0.187237	0.998079		0.844881	0.186022	0.810158	0.10036	0.855479	0.214769									1.04558	0.903545	1.20994	0.549611	0.998059
SETMAR		94	75	1.13129	0.941762	1.35897	0.187304	0.998079		1.13646	0.170313	1.10963	0.264719	1.13718	0.170311									1.047	0.898792	1.21965	0.555339	0.998059
SPATA21		94	75	0.855931	0.679201	1.07865	0.187381	0.998079		0.852167	0.174451	0.84869	0.188785	0.821504	0.0987361									1.03919	0.915591	1.17948	0.551824	0.998059
TNR		94	75	0.871599	0.710481	1.06925	0.187555	0.998079		0.869891	0.181006	0.931836	0.482812	0.851973	0.121703									0.949127	0.839227	1.07342	0.405652	0.998059
CUZD1		94	75	0.866803	0.70077	1.07217	0.187634	0.998079		0.864987	0.180425	0.893123	0.315268	0.87213	0.210488									0.994082	0.882907	1.11926	0.921863	0.998059
SYMPK		94	75	0.810868	0.593581	1.1077	0.187742	0.998079		0.808708	0.181753	0.830827	0.241756	0.784057	0.137889									1.0609	0.938484	1.19929	0.344626	0.998059
DNAL1		94	75	1.25299	0.895792	1.75261	0.187763	0.998079		1.25653	0.183472	1.10022	0.562116	1.24286	0.207638									1.02574	0.910378	1.15573	0.676277	0.998059
FGF12		94	75	0.841664	0.650958	1.08824	0.18854	0.998079		0.842224	0.191039	0.828624	0.10046	0.873643	0.270534									1.02098	0.895094	1.16457	0.757113	0.998059
ZNF252P.AS1		94	75	1.2481	0.896934	1.73677	0.188607	0.998079		1.2457	0.195302	1.34149	0.0798128	1.2364	0.185244
RWDD3		94	75	1.1437	0.936203	1.39719	0.188661	0.998079		1.14643	0.179383	1.08591	0.405911	1.11668	0.2703									0.956086	0.84692	1.07932	0.467866	0.998059
MAST1		94	75	0.888689	0.745264	1.05972	0.188814	0.998079		0.886859	0.180535	0.8954	0.254909	0.872224	0.134062									0.957061	0.850921	1.07644	0.464303	0.998059
NPIPA2		94	75	0.855584	0.677949	1.07976	0.188974	0.998079		0.854019	0.182479	0.858156	0.201962	0.860942	0.199626									1.03565	0.919334	1.16668	0.564428	0.998059
RSPH4A		94	75	1.17996	0.921665	1.51065	0.189243	0.998079		1.18058	0.188396	1.06734	0.586727	1.1394	0.29587									1.05842	0.934491	1.19879	0.37152	0.998059
PFKFB4		94	75	1.19757	0.914607	1.56807	0.189878	0.998079		1.19843	0.190583	1.10776	0.38779	1.1668	0.254824									0.992087	0.879517	1.11907	0.897135	0.998059
DPF1		94	75	0.848578	0.66384	1.08473	0.189948	0.998079		0.847432	0.186735	0.870237	0.271475	0.850288	0.197011									1.01082	0.894453	1.14233	0.863059	0.998059
RNPC3		94	75	0.87847	0.723702	1.06633	0.190055	0.998079		0.878854	0.190402	0.905131	0.323641	0.874621	0.172246									1.07824	0.953306	1.21955	0.230566	0.998059
ALAS1		94	75	1.16417	0.927391	1.4614	0.190119	0.998079		1.16156	0.197413	1.25617	0.0635003	1.15421	0.205502									1.11483	0.982369	1.26515	0.0921176	0.998059
C2CD2L		94	75	1.19707	0.914647	1.56671	0.190143	0.998079		1.20142	0.182502	1.12496	0.365455	1.18509	0.215067									1.08753	0.955573	1.2377	0.203595	0.998059
MUCL3		94	75	0.830761	0.629452	1.09645	0.190335	0.998079		0.830505	0.188121	0.833427	0.190692	0.814208	0.159505									1.00719	0.888054	1.14232	0.911145	0.998059
CORO6		94	75	1.16629	0.92638	1.46832	0.190483	0.998079		1.16883	0.183344	1.17511	0.168228	1.18565	0.142754									1.24032	1.09233	1.40835	0.000892724	0.254426
CCL22		94	75	1.29771	0.878458	1.91706	0.190524	0.998079		1.31785	0.167927	1.18607	0.382359	1.30515	0.181495									1.12188	0.936622	1.34377	0.211696	0.998059
CYTH3		94	75	0.870074	0.706305	1.07182	0.190836	0.998079		0.86728	0.180242	0.883883	0.271624	0.84609	0.114552									1.00891	0.891938	1.14122	0.887795	0.998059
RSPO1		94	75	1.25089	0.894427	1.74943	0.190862	0.998079		1.24111	0.208065	1.23571	0.207074	1.32026	0.114631									1.1491	0.961737	1.37296	0.125928	0.998059
MANF		94	75	1.21097	0.908703	1.61378	0.191373	0.998079		1.22314	0.170745	1.1179	0.402182	1.21096	0.181781			343	1.03475	0.922341	1.16087	0.560409	0.912387	1.07271	0.944009	1.21897	0.281756	0.998059
NOS3		94	75	0.887461	0.741892	1.06159	0.191519	0.998079		0.882575	0.170505	0.935795	0.477192	0.904305	0.272116									1.10921	0.980431	1.2549	0.0997444	0.998059
LRRN1		94	75	1.15806	0.92913	1.44339	0.191605	0.998079		1.16229	0.180998	1.21617	0.0772466	1.17077	0.164023									1.11168	0.933098	1.32445	0.236032	0.998059
WBP2NL		94	75	0.87111	0.707998	1.0718	0.192077	0.998079		0.860663	0.157341	0.967081	0.759045	0.866722	0.176213									1.09737	0.961913	1.2519	0.166882	0.998059
CTSB		94	75	0.840456	0.64711	1.09157	0.192547	0.998079		0.83599	0.180744	0.854332	0.230224	0.83407	0.171296			343	1.11845	0.993069	1.25965	0.0649934	0.496319	1.09628	0.946377	1.26993	0.220457	0.998059
KCNJ11		94	75	1.14928	0.932258	1.41681	0.192565	0.998079		1.14566	0.201565	1.22685	0.061799	1.13891	0.224896									0.99065	0.878025	1.11772	0.878745	0.998059
CRKL		94	75	1.19925	0.912276	1.57651	0.192901	0.998079		1.20983	0.173623	1.06991	0.606921	1.19555	0.192413									1.04186	0.91668	1.18414	0.530051	0.998059
KHK		94	75	1.16881	0.924188	1.47819	0.192937	0.998079		1.17012	0.190187	1.16481	0.203165	1.1737	0.177587									1.00278	0.878286	1.14491	0.967314	0.998059
SAGE1		94	75	0.851614	0.66854	1.08482	0.19337	0.998079		0.844644	0.173248	0.907556	0.40894	0.89395	0.347304									1.01984	0.902996	1.15181	0.751634	0.998059
KMT2E		94	75	1.17449	0.921651	1.49669	0.193487	0.998079		1.17464	0.193314	1.2115	0.121889	1.14657	0.248178									1.16844	1.01328	1.34736	0.0322392	0.998059
FHAD1		94	75	1.19625	0.913063	1.56727	0.193569	0.998079		1.20694	0.174201	1.10247	0.48292	1.24036	0.124971									1.08084	0.950229	1.22941	0.236792	0.998059
ZNF608		94	75	1.18328	0.918046	1.52514	0.193727	0.998079		1.18827	0.185241	1.14802	0.268192	1.15907	0.257789									1.02759	0.906404	1.16498	0.670768	0.998059
DIAPH3		94	75	1.2091	0.907932	1.61016	0.193904	0.998079		1.21163	0.190409	1.20901	0.185201	1.17207	0.264849									1.05462	0.932382	1.19289	0.397494	0.998059
ARFGAP3		94	75	1.17749	0.91972	1.50752	0.194938	0.998079		1.18632	0.175753	1.05216	0.697696	1.17042	0.214816									0.993061	0.876077	1.12567	0.913288	0.998059
ANKRD34C		94	75	1.16007	0.926692	1.45222	0.195106	0.998079		1.16656	0.180029	1.08968	0.454951	1.13417	0.269421									1.0111	0.90882	1.12489	0.839244	0.998059
RYR1		94	75	0.848749	0.662268	1.08774	0.19513	0.998079		0.848851	0.195686	0.836511	0.181758	0.847331	0.191455									0.933193	0.835913	1.04179	0.218318	0.998059
CROCCP2		94	75	1.18271	0.917536	1.52452	0.195137	0.998079		1.19358	0.171894	1.01145	0.927001	1.16144	0.253729									0.879234	0.777078	0.994819	0.0411125	0.998059
BTC		94	75	0.883369	0.732213	1.06573	0.195275	0.998079		0.87711	0.17128	0.924632	0.430563	0.87528	0.176226									1.00329	0.885937	1.13619	0.958694	0.998059
BYSL		94	75	0.853096	0.6707	1.08509	0.195474	0.998079		0.855255	0.203417	0.814526	0.0947492	0.832136	0.137753									0.947477	0.84286	1.06508	0.36611	0.998059
UBE2L6		94	75	1.18631	0.915894	1.53657	0.195538	0.998079		1.18992	0.187571	1.0205	0.874445	1.18994	0.18476									1.09113	0.94655	1.2578	0.229153	0.998059
FXN		94	75	1.14847	0.931269	1.41633	0.195587	0.998079		1.15324	0.181328	1.00859	0.934539	1.15405	0.17772									1.14203	0.972531	1.34107	0.105196	0.998059
SMCO2		94	75	0.852509	0.669477	1.08558	0.195646	0.998079		0.847846	0.181154	0.822284	0.114766	0.852828	0.191902									1.0191	0.903717	1.14922	0.757583	0.998059
EML4		94	75	1.15877	0.926831	1.44876	0.195954	0.998079		1.16184	0.187514	1.09534	0.430329	1.16032	0.191766									0.995112	0.87612	1.13027	0.939889	0.998059
BCL2		94	75	1.18756	0.915178	1.541	0.195954	0.998079		1.18973	0.190714	1.08205	0.584609	1.21257	0.140501									0.992488	0.873232	1.12803	0.908097	0.998059
IL11		94	75	0.861838	0.687928	1.07971	0.196007	0.998079		0.857928	0.182639	1.04826	0.648178	0.866823	0.231027									1.07355	0.946409	1.21776	0.269813	0.998059
STXBP5L		94	75	1.21494	0.904307	1.63226	0.196253	0.998079		1.21568	0.195649	1.16864	0.281709	1.21204	0.227658									1.07141	0.941098	1.21977	0.29719	0.998059
HOOK2		94	75	1.14584	0.931936	1.40884	0.196589	0.998079		1.14634	0.194422	1.09162	0.411556	1.1454	0.19673									1.04006	0.908466	1.19072	0.569279	0.998059
NAMPT		94	75	0.872424	0.709178	1.07325	0.196632	0.998079		0.872663	0.197914	0.832291	0.0924117	0.853663	0.137589									1.04747	0.913224	1.20146	0.507458	0.998059
TGFB2		94	75	0.863697	0.691416	1.07891	0.19674	0.998079		0.864625	0.195949	0.849553	0.179975	0.849487	0.164959									1.04936	0.926885	1.18803	0.446698	0.998059
TBPL2		94	75	0.86075	0.685386	1.08098	0.197038	0.998079		0.86192	0.200218	0.806576	0.0465344	0.862461	0.206009									0.926239	0.816396	1.05086	0.234162	0.998059
DNALI1		94	75	0.843988	0.652113	1.09232	0.19742	0.998079		0.848848	0.213774	0.80295	0.0794633	0.845109	0.20161									1.09674	0.969362	1.24084	0.142661	0.998059
CNN2		94	75	1.18695	0.914442	1.54066	0.197795	0.998079		1.19599	0.178769	1.10243	0.457618	1.18642	0.196377									1.04409	0.919395	1.18571	0.506096	0.998059
NAPB		94	75	0.816019	0.598814	1.11201	0.197884	0.998079		0.813832	0.191661	0.73692	0.0504914	0.804682	0.162268									0.994691	0.889742	1.11202	0.925445	0.998059
KIAA0586		94	75	1.17451	0.919204	1.50074	0.198346	0.998079		1.17537	0.196399	1.31573	0.0311077	1.16961	0.215386									1.04893	0.927607	1.18612	0.446232	0.998059
IRF2BPL		94	75	0.874902	0.713696	1.07252	0.198378	0.998079		0.879744	0.217836	0.829396	0.0434035	0.867761	0.171725									1.02473	0.900067	1.16667	0.712004	0.998059
SENP2		94	75	1.18675	0.914004	1.54089	0.198768	0.998079		1.18396	0.207372	1.26211	0.0724107	1.14854	0.300838									0.983263	0.868444	1.11326	0.789921	0.998059
ADGRA2		94	75	0.846419	0.656225	1.09174	0.199121	0.998079		0.841044	0.182335	0.797364	0.0814971	0.854319	0.226558									0.957695	0.846804	1.08311	0.491166	0.998059
SOX9		94	75	0.851356	0.665806	1.08862	0.199488	0.998079		0.848219	0.190642	0.89018	0.309414	0.86114	0.226835									0.99809	0.875616	1.13769	0.977164	0.998059
CD40		94	75	1.22213	0.899478	1.66052	0.199638	0.998079		1.22083	0.200972	1.20068	0.231222	1.24236	0.157355									1.03495	0.887016	1.20756	0.662441	0.998059
BTN2A1		94	75	1.19298	0.910982	1.56227	0.199705	0.998079		1.18786	0.209209	1.14952	0.320885	1.19754	0.192538									1.08901	0.924089	1.28337	0.308813	0.998059
FGFR4		94	75	0.818394	0.602353	1.11192	0.199999	0.998079		0.817143	0.19887	0.853978	0.283357	0.799218	0.153792			343	1.01547	0.899679	1.14615	0.803775	0.96312	0.994168	0.872169	1.13323	0.930226	0.998059
PPFIBP2		94	75	0.865603	0.694145	1.07941	0.20003	0.998079		0.86042	0.183225	0.918741	0.454481	0.867357	0.203323									0.964221	0.848399	1.09585	0.576823	0.998059
KCTD5		94	75	1.14292	0.931624	1.40214	0.200242	0.998079		1.14304	0.200216	1.10679	0.336934	1.14099	0.202624									1.0624	0.924475	1.2209	0.393593	0.998059
TREML2		94	75	1.17314	0.918761	1.49795	0.200363	0.998079		1.17718	0.190931	1.18269	0.17388	1.16538	0.219896									1.08349	0.924257	1.27016	0.322783	0.998059
IMMT		94	75	1.15924	0.924238	1.45401	0.201117	0.998079		1.15968	0.199845	1.10881	0.373981	1.1798	0.149099									1.11558	0.983932	1.26484	0.0877982	0.998059
INSL5		94	75	0.84464	0.651924	1.09432	0.201315	0.998079		0.842436	0.195111	0.82113	0.137491	0.853427	0.227071									1.11752	0.98668	1.26572	0.0803065	0.998059
POLR3D		94	75	0.874801	0.712534	1.07402	0.201323	0.998079		0.867689	0.174873	0.969178	0.766725	0.878338	0.20803									1.04592	0.922846	1.1854	0.48213	0.998059
SOX2		94	75	0.863034	0.688475	1.08185	0.201388	0.998079		0.860723	0.193738	0.845414	0.128775	0.86153	0.195225									1.05582	0.92932	1.19955	0.404154	0.998059
NODAL		94	75	0.850032	0.662488	1.09067	0.201407	0.998079		0.850213	0.201083	0.742857	0.0206303	0.844308	0.181028									1.01571	0.901459	1.14443	0.797958	0.998059
ANK2		94	75	1.17395	0.917791	1.50159	0.201632	0.998079		1.17493	0.19875	1.27483	0.0689276	1.18838	0.165974									0.915881	0.806668	1.03988	0.174987	0.998059
CD164		94	75	1.20494	0.905073	1.60416	0.201654	0.998079		1.2055	0.200745	1.30631	0.0562966	1.21915	0.1711									0.985	0.863478	1.12362	0.821999	0.998059
DMC1		94	75	0.868099	0.698671	1.07861	0.201655	0.998079		0.864507	0.186407	0.859933	0.254929	0.840071	0.120845									0.98244	0.879467	1.09747	0.753832	0.998059
FKBP5		94	75	1.19075	0.910544	1.55718	0.202179	0.998079		1.19769	0.18816	1.13348	0.337014	1.19449	0.190212									1.10519	0.971166	1.2577	0.129425	0.998059
GAP43		94	75	0.876079	0.714829	1.0737	0.202398	0.998079		0.875203	0.197471	0.900395	0.332114	0.888205	0.257628									0.933788	0.819463	1.06406	0.303906	0.998059
MRAP		94	75	0.855277	0.672495	1.08774	0.20253	0.998079		0.84968	0.182652	0.890542	0.392259	0.856071	0.216972									0.954304	0.838605	1.08597	0.478133	0.998059
BGN		94	75	1.15429	0.925649	1.43941	0.202669	0.998079		1.15133	0.211905	1.17694	0.119801	1.15027	0.216415									1.11285	0.966539	1.28132	0.13708	0.998059
PASD1		94	75	0.859541	0.680899	1.08505	0.202917	0.998079		0.853174	0.182378	0.904557	0.383761	0.889061	0.310566									1.00151	0.881644	1.13766	0.981535	0.998059
ENAH		94	75	1.14352	0.930197	1.40577	0.202987	0.998079		1.1431	0.203666	1.11333	0.356794	1.15495	0.169409									0.998845	0.879456	1.13444	0.985809	0.998059
TSNAXIP1		94	75	0.854629	0.671034	1.08846	0.202996	0.998079		0.853456	0.198611	0.814231	0.116038	0.841808	0.162629									1.01102	0.891946	1.14598	0.863934	0.998059
HLA.E		94	75	1.15919	0.92334	1.45528	0.203099	0.998079		1.15261	0.223675	1.27753	0.0251522	1.13748	0.279735
VAMP8		94	75	1.18951	0.910515	1.55399	0.20318	0.998079		1.19948	0.183199	1.08041	0.557648	1.18357	0.212303									1.06302	0.928374	1.2172	0.376459	0.998059
CHCHD3		94	75	1.14953	0.927447	1.42479	0.203272	0.998079		1.15091	0.19712	1.05893	0.609776	1.16228	0.172739									1.11648	0.959897	1.29862	0.152973	0.998059
ATP6V1D		94	75	1.16676	0.91991	1.47985	0.203496	0.998079		1.17375	0.187467	1.08114	0.532379	1.17532	0.178601									1.01825	0.890732	1.16403	0.79102	0.998059
ANKRD28		94	75	0.862152	0.685929	1.08365	0.203595	0.998079		0.855669	0.183219	0.860488	0.234604	0.86404	0.213158									0.858205	0.754397	0.976298	0.0200918	0.998059
MILR1		94	75	1.1812	0.913751	1.52694	0.203599	0.998079		1.18043	0.205869	1.16376	0.247735	1.20494	0.15934									1.02742	0.899931	1.17296	0.689062	0.998059
SLITRK1		94	75	0.85822	0.677915	1.08648	0.203855	0.998079		0.858014	0.202814	0.868114	0.22358	0.86776	0.240676									0.958168	0.846406	1.08469	0.49948	0.998059
IMPA1		94	75	1.15697	0.923925	1.44879	0.203908	0.998079		1.1729	0.1656	0.959291	0.7072	1.14745	0.232167									1.03599	0.911373	1.17764	0.588721	0.998059
SCG3		94	75	0.842258	0.646212	1.09778	0.204126	0.998079		0.839069	0.192209	0.809934	0.144698	0.872245	0.32013									0.991685	0.864491	1.13759	0.905099	0.998059
FLT3LG		94	75	0.855504	0.672324	1.08859	0.204272	0.998079		0.854523	0.200949	0.838787	0.140917	0.860884	0.218804									1.01077	0.87888	1.16246	0.880589	0.998059
TNC		94	75	1.1919	0.908806	1.56319	0.204502	0.998079		1.17966	0.233409	1.23326	0.122325	1.21646	0.157326			343	1.14839	1.0168	1.297	0.0258661	0.415482	1.10869	0.961786	1.27804	0.154818	0.998059
DOK2		94	75	1.1908	0.90921	1.55959	0.204607	0.998079		1.20368	0.179219	1.02621	0.846207	1.19551	0.188214									1.04573	0.922143	1.18589	0.485887	0.998059
DENND2C		94	75	1.21844	0.897577	1.654	0.205152	0.998079		1.22648	0.191649	1.07339	0.570766	1.23711	0.164434									1.07161	0.946876	1.21277	0.27335	0.998059
GTF3C2		94	75	0.788055	0.545165	1.13916	0.205179	0.998079		0.775591	0.180299	0.884152	0.46743	0.76379	0.15125									1.03559	0.931691	1.15107	0.516792	0.998059
FBXO34		94	75	0.848554	0.658111	1.09411	0.205372	0.998079		0.848952	0.207163	0.873209	0.277014	0.868466	0.276976									1.04864	0.921891	1.19282	0.469909	0.998059
KIAA1328		94	75	0.869732	0.700766	1.07944	0.205375	0.998079		0.86478	0.188681	0.863338	0.200595	0.866326	0.194064									0.96207	0.849663	1.08935	0.541879	0.998059
APOA2		94	75	0.841637	0.64451	1.09906	0.205423	0.998079		0.839757	0.202259	0.813644	0.105145	0.833794	0.192524									0.964766	0.846012	1.10019	0.592494	0.998059
STX4		94	75	1.17556	0.915066	1.51022	0.205686	0.998079		1.17921	0.197412	1.04235	0.728559	1.1853	0.17653									1.13492	1.00101	1.28674	0.0481797	0.998059
DAB2		94	75	1.18645	0.910326	1.54633	0.205919	0.998079		1.19617	0.185763	0.962552	0.768336	1.20322	0.16052									1.12253	0.975804	1.29133	0.10582	0.998059
CACYBP		94	75	1.17854	0.913464	1.52053	0.20634	0.998079		1.1884	0.184507	1.07062	0.596727	1.17218	0.217566									1.03168	0.909196	1.17067	0.62859	0.998059
EIF4G3		94	75	1.18973	0.908708	1.55765	0.206361	0.998079		1.19466	0.198177	1.17522	0.190743	1.21318	0.154192									0.956816	0.84539	1.08293	0.484668	0.998059
RAB11FIP5		94	75	1.16594	0.918713	1.47969	0.206707	0.998079		1.16438	0.212158	1.12648	0.296051	1.1258	0.334381									0.977902	0.864288	1.10645	0.722875	0.998059
UHRF2		94	75	0.855908	0.672158	1.08989	0.206998	0.998079		0.852581	0.195784	0.912362	0.457409	0.862279	0.231618									0.916166	0.808695	1.03792	0.169026	0.998059
CHAD	Yes	94	75	0.861917	0.68426	1.0857	0.207033	0.998079		0.861654	0.206038	0.888415	0.284624	0.863645	0.216003			343	0.975849	0.866049	1.09957	0.688117	0.927415	0.910768	0.805984	1.02918	0.133922	0.998059
BIRC2		94	75	1.16414	0.919272	1.47424	0.207175	0.998079		1.16666	0.200136	1.13363	0.311175	1.14495	0.266994									0.971013	0.854796	1.10303	0.651079	0.998059
PRKAB1		94	75	1.18285	0.911155	1.53557	0.207239	0.998079		1.19131	0.190939	1.12919	0.345752	1.18446	0.193444									1.02245	0.903046	1.15763	0.726068	0.998059
SOX7		94	75	1.16539	0.918469	1.47868	0.207714	0.998079		1.16542	0.206167	1.22275	0.122728	1.1135	0.408367									1.10498	0.977483	1.24912	0.110512	0.998059
XPR1		94	75	0.845415	0.650972	1.09794	0.207919	0.998079		0.842283	0.198168	0.825117	0.165803	0.889847	0.357371									0.95462	0.844564	1.07902	0.457424	0.998059
IL31		94	75	0.867555	0.695313	1.08246	0.208311	0.998079		0.865489	0.198887	0.896681	0.368933	0.862671	0.190619									1.07373	0.953173	1.20954	0.241706	0.998059
CCDC168		94	75	0.847124	0.654184	1.09697	0.208344	0.998079		0.840412	0.187536	0.931662	0.593414	0.857301	0.247112									0.983229	0.867904	1.11388	0.790463	0.998059
ITGB6		94	75	0.860282	0.680447	1.08764	0.208466	0.998079		0.854643	0.190276	0.885272	0.321218	0.867371	0.245456									0.860027	0.775876	0.953304	0.00410194	0.653294
IL2RB		94	75	0.854247	0.668215	1.09207	0.208708	0.998079		0.854645	0.210709	0.872549	0.267262	0.872184	0.264866									0.979598	0.864751	1.1097	0.745958	0.998059
GTPBP2		94	75	1.20316	0.901757	1.60531	0.208717	0.998079		1.21111	0.195576	1.12325	0.391387	1.1792	0.262165									1.01011	0.896445	1.13818	0.868836	0.998059
ELF5		94	75	0.866326	0.692652	1.08355	0.208736	0.998079		0.867776	0.21457	0.8397	0.0967341	0.862236	0.188551									0.912356	0.80472	1.03439	0.15212	0.998059
CETN1		94	75	0.852192	0.664089	1.09357	0.208761	0.998079		0.849575	0.202202	0.870075	0.229185	0.846122	0.190078									1.03394	0.913807	1.16986	0.596388	0.998059
STARD9		94	75	0.875281	0.71111	1.07735	0.208779	0.998079		0.873575	0.201261	0.894627	0.318907	0.873062	0.197677									0.989016	0.874017	1.11915	0.860985	0.998059
MYBPC2		94	75	1.22738	0.891706	1.68942	0.20881	0.998079		1.23696	0.192265	1.13843	0.423047	1.24702	0.173059									1.22095	1.06233	1.40326	0.00493191	0.660358
ARHGEF12		94	75	1.18819	0.908036	1.55478	0.208822	0.998079		1.19847	0.187766	1.02963	0.824415	1.18511	0.210846									1.06678	0.942497	1.20744	0.306377	0.998059
EXPH5		94	75	0.844	0.647801	1.09962	0.208958	0.998079		0.846104	0.215953	0.765516	0.0615384	0.834228	0.180817									1.16768	1.03172	1.32156	0.0141099	0.929085
MAPK4		94	75	0.865881	0.691624	1.08404	0.209084	0.998079		0.859294	0.186255	0.862356	0.208702	0.862984	0.192739									1.02333	0.911315	1.14912	0.696601	0.998059
SLC12A9		94	75	0.835389	0.630965	1.10604	0.209088	0.998079		0.828707	0.190473	0.80885	0.17603	0.805072	0.13583									1.02813	0.904442	1.16873	0.671433	0.998059
SPON1	Yes	94	75	1.20429	0.900912	1.60982	0.209368	0.998079		1.19975	0.216221	1.12476	0.44883	1.1981	0.219422			343	1.09228	0.964577	1.2369	0.164092	0.648908	1.01016	0.872311	1.16979	0.892589	0.998059
PHLDB1		94	75	1.14493	0.926789	1.41442	0.209484	0.998079		1.14754	0.200182	1.01302	0.908814	1.16953	0.142899									1.06685	0.914022	1.24524	0.412031	0.998059
UBR7		94	75	0.871753	0.703554	1.08016	0.209512	0.998079		0.871855	0.21051	0.842491	0.107008	0.885591	0.266219									1.04471	0.913691	1.19453	0.522307	0.998059
SDC3		94	75	0.865815	0.691288	1.0844	0.209668	0.998079		0.864797	0.206348	0.883167	0.275864	0.872249	0.230707									0.977709	0.860239	1.11122	0.729963	0.998059
CDCP1		94	75	1.17818	0.911321	1.52317	0.210822	0.998079		1.1671	0.241692	1.26222	0.0733833	1.17733	0.203427									1.07639	0.917278	1.26309	0.367078	0.998059
MYO5B		94	75	1.15333	0.92232	1.4422	0.210972	0.998079		1.15115	0.218361	1.21372	0.0807543	1.12425	0.321794									1.0108	0.8914	1.1462	0.866975	0.998059
HSP90AB4P		94	75	0.870965	0.701439	1.08146	0.210976	0.998079		0.863882	0.185204	0.989987	0.928515	0.859891	0.171822									1.02496	0.904501	1.16147	0.699118	0.998059
AKR1C4		94	75	0.854118	0.667064	1.09363	0.211184	0.998079		0.84658	0.190356	0.885149	0.326182	0.842499	0.172757									1.0135	0.898864	1.14275	0.826719	0.998059
PCDH7		94	75	0.802042	0.567556	1.13341	0.211216	0.998079		0.802024	0.210991	0.713764	0.0768153	0.819257	0.260684									0.942648	0.841722	1.05568	0.30668	0.998059
GPSM3		94	75	1.18378	0.90854	1.5424	0.211461	0.998079		1.1928	0.194031	1.10457	0.462929	1.17478	0.252729									1.00461	0.886007	1.1391	0.942766	0.998059
F2R		94	75	1.22477	0.891004	1.68356	0.211656	0.998079		1.22719	0.208052	1.02563	0.854015	1.2192	0.224357									1.23201	1.05159	1.44338	0.00980624	0.826113
TRAF3IP1		94	75	0.855192	0.669024	1.09316	0.211724	0.998079		0.846282	0.184222	0.88829	0.332046	0.864252	0.242136									0.894374	0.795336	1.00575	0.0622806	0.998059
COMMD1		94	75	1.15485	0.921172	1.4478	0.211985	0.998079		1.15903	0.199852	1.0373	0.740339	1.14561	0.238878									1.01407	0.887678	1.15847	0.836983	0.998059
LMOD2		94	75	0.799988	0.563375	1.13598	0.212271	0.998079		0.787969	0.183364	0.962017	0.832838	0.812316	0.249898									0.953955	0.834782	1.09014	0.488728	0.998059
FLACC1		94	75	0.844991	0.648207	1.10151	0.213068	0.998079		0.841277	0.200791	0.925635	0.585373	0.848029	0.22582									0.979553	0.865498	1.10864	0.743605	0.998059
EGF		94	75	1.2433	0.882421	1.75176	0.213171	0.998079		1.25298	0.199056	1.24572	0.150672	1.23593	0.223395			343	1	0.889291	1.1245	0.999944	0.999944	1.03715	0.908923	1.18346	0.588015	0.998059
PPFIA4		94	75	1.13788	0.928473	1.39452	0.213214	0.998079		1.14246	0.198967	1.13868	0.249344	1.13952	0.210996									1.04395	0.916269	1.18942	0.518165	0.998059
SRCIN1		94	75	1.15876	0.918783	1.46142	0.213303	0.998079		1.1568	0.220107	1.09085	0.42732	1.23846	0.0869333									0.991086	0.874178	1.12363	0.888811	0.998059
CEACAM4		94	75	1.16126	0.917399	1.46994	0.213824	0.998079		1.15891	0.219014	1.21356	0.126441	1.15192	0.24007									1.02177	0.90838	1.14931	0.719719	0.998059
IVL		94	75	1.18319	0.907365	1.54286	0.214185	0.998079		1.18954	0.20156	1.16177	0.245808	1.1816	0.214975			343	1.01614	0.901332	1.14556	0.793569	0.962249	0.998978	0.873935	1.14191	0.988041	0.998059
ACOT13		94	75	1.15275	0.921123	1.44261	0.214216	0.998079		1.15513	0.20586	1.08787	0.47798	1.14904	0.229684									1.05209	0.921307	1.20143	0.453404	0.998059
BANP		94	75	1.17078	0.912859	1.50159	0.214286	0.998079		1.17956	0.194972	1.02794	0.827653	1.18355	0.189618									1.03413	0.908921	1.17659	0.610279	0.998059
RPA2		94	75	0.84217	0.642022	1.10471	0.214727	0.998079		0.839364	0.206679	0.86894	0.313597	0.826257	0.171163									1.06924	0.945419	1.20927	0.286363	0.998059
PELI1		94	75	0.860927	0.679482	1.09083	0.214956	0.998079		0.861218	0.214662	0.867207	0.259058	0.875255	0.274102									0.965653	0.848996	1.09834	0.594683	0.998059
AMN		94	75	0.862988	0.683663	1.08935	0.215026	0.998079		0.861528	0.210505	0.852605	0.193759	0.862624	0.214077									1.07817	0.94444	1.23084	0.265299	0.998059
PPL		94	75	1.10679	0.942665	1.29948	0.21536	0.998079		1.1072	0.211984	1.03277	0.704805	1.11868	0.163354			343	1.02905	0.915181	1.15709	0.632213	0.916708	1.09307	0.954382	1.25191	0.198617	0.998059
CFAP92		94	75	0.853966	0.665148	1.09638	0.215632	0.998079		0.847593	0.196669	0.851541	0.243779	0.844184	0.185391									1.10982	0.975302	1.26289	0.113968	0.998059
EIF3G		94	75	0.873298	0.704715	1.08221	0.215714	0.998079		0.869517	0.203207	0.866697	0.181471	0.863884	0.176667									0.984673	0.868294	1.11665	0.809802	0.998059
PTPRF		94	75	1.21841	0.89117	1.66581	0.21574	0.998079		1.23	0.194384	1.05378	0.743297	1.21971	0.214561			343	0.970593	0.860668	1.09456	0.626468	0.916708	1.08012	0.900596	1.29543	0.40595	0.998059
DDHD2		94	75	1.14338	0.924772	1.41367	0.215862	0.998079		1.14786	0.203208	0.999862	0.998924	1.14355	0.213208									0.939232	0.832507	1.05964	0.308348	0.998059
ABHD14B		94	75	1.14739	0.922802	1.42663	0.216059	0.998079		1.15292	0.200476	1.024	0.822445	1.15597	0.185757			343	1.1535	1.02093	1.30328	0.0218741	0.415482	1.0189	0.893744	1.16159	0.779444	0.998059
CEP162		94	75	0.866369	0.690226	1.08746	0.216113	0.998079		0.862849	0.203506	0.890505	0.324046	0.868716	0.223943									0.974064	0.855378	1.10922	0.691822	0.998059
NT5C3B		94	75	0.87162	0.700929	1.08388	0.216593	0.998079		0.864107	0.190525	0.978613	0.844005	0.865516	0.19891									1.05456	0.932407	1.19272	0.39768	0.998059
MBLAC1		94	75	0.865636	0.688529	1.0883	0.216658	0.998079		0.860891	0.200213	0.87948	0.247986	0.868349	0.228702									1.04113	0.915946	1.18343	0.537439	0.998059
TRIM41		94	75	0.862479	0.682026	1.09068	0.216734	0.998079		0.864135	0.222903	0.750948	0.0221954	0.888353	0.34135									0.987398	0.873088	1.11667	0.839898	0.998059
PHF21B		94	75	0.849109	0.654868	1.10096	0.217129	0.998079		0.848946	0.21688	0.884125	0.358261	0.832108	0.163903									1.01433	0.898897	1.14459	0.817437	0.998059
PLEKHS1		94	75	0.883255	0.725197	1.07576	0.217192	0.998079		0.886332	0.231416	0.838828	0.0701087	0.874077	0.204826									1.06474	0.938928	1.2074	0.328207	0.998059
DOHH		94	75	0.840353	0.637445	1.10785	0.217361	0.998079		0.837668	0.211331	0.784636	0.0838346	0.803506	0.131068									1.09831	0.978906	1.23229	0.110284	0.998059
RNASE6		94	75	1.20614	0.895342	1.62483	0.217645	0.998079		1.19889	0.232494	1.21944	0.183206	1.22679	0.180168			343	0.940661	0.835423	1.05915	0.312227	0.798371	1.02007	0.895191	1.16236	0.76555	0.998059
PPA2		94	75	1.14942	0.92114	1.43428	0.217654	0.998079		1.1539	0.203818	1.01505	0.89601	1.12026	0.318946									1.00984	0.886571	1.15025	0.882813	0.998059
TNFSF12		94	75	1.15223	0.919777	1.44343	0.217737	0.998079		1.15817	0.201249	1.18459	0.144643	1.13902	0.258844									1.03519	0.887984	1.20681	0.65852	0.998059
IRF3		94	75	1.1784	0.907652	1.52991	0.217769	0.998079		1.18797	0.197293	1.04982	0.700044	1.17206	0.227193									1.03714	0.910722	1.18111	0.5824	0.998059
IMUP		94	75	1.17691	0.908099	1.52529	0.218219	0.998079		1.18828	0.194049	1.01811	0.885136	1.16634	0.245433									1.07012	0.939641	1.21872	0.307007	0.998059
CHRM2		94	75	0.857804	0.671858	1.09521	0.218552	0.998079		0.853053	0.20304	0.976319	0.842033	0.845644	0.178495									0.995169	0.883476	1.12098	0.936451	0.998059
YH007		94	75	1.16865	0.911319	1.49866	0.21938	0.998079		1.16755	0.221271	1.32905	0.0404881	1.17776	0.216297									1.16734	1.04216	1.30754	0.0075036	0.738763
PELO		94	75	1.18251	0.904943	1.5452	0.219382	0.998079		1.18951	0.204271	1.10292	0.444528	1.17342	0.236168									1.03054	0.906949	1.17098	0.644397	0.998059
SLK		94	75	1.19091	0.900919	1.57424	0.219775	0.998079		1.19238	0.217273	1.2026	0.215746	1.20892	0.179039									0.9975	0.878115	1.13312	0.969305	0.998059
PSMB11		94	75	0.858601	0.672859	1.09562	0.220295	0.998079		0.853134	0.201473	0.954846	0.7049	0.853551	0.210134									1.11772	0.989155	1.263	0.0742513	0.998059
NPR1		94	75	0.854819	0.665102	1.09865	0.220516	0.998079		0.851296	0.208348	0.91426	0.502064	0.839334	0.170768									0.949668	0.856346	1.05316	0.327813	0.998059
GDPD1		94	75	0.82945	0.614916	1.11883	0.22072	0.998079		0.832041	0.229628	0.716681	0.0205429	0.853909	0.298903									1.01301	0.888887	1.15448	0.846269	0.998059
COX6B1		94	75	1.19415	0.898574	1.58696	0.221372	0.998079		1.19677	0.215304	1.02431	0.859288	1.14726	0.3603									1.11427	0.983109	1.26294	0.0903859	0.998059
GPD1		94	75	1.16059	0.914096	1.47354	0.221482	0.998079		1.16527	0.207504	1.05927	0.637273	1.17276	0.184155			343	0.997315	0.887245	1.12104	0.964055	0.993443	0.933838	0.822959	1.05966	0.288482	0.998059
RTEL1		94	75	0.853118	0.661311	1.10056	0.221493	0.998079		0.854996	0.22904	0.826833	0.163646	0.875836	0.293764									0.909806	0.800847	1.03359	0.146407	0.998059
TNFSF8		94	75	0.873877	0.703975	1.08478	0.221635	0.998079		0.869257	0.203856	0.895284	0.313428	0.887807	0.28585									1.00001	0.880787	1.13536	0.999925	0.999925
CISD2		94	75	0.856697	0.668426	1.098	0.221859	0.998079		0.86171	0.241898	0.837473	0.102651	0.847485	0.187752									1.05753	0.932252	1.19964	0.384574	0.998059
EEF1D		94	75	1.15923	0.914485	1.46947	0.22203	0.998079		1.16562	0.204854	1.10491	0.394431	1.15542	0.229538									1.02362	0.899874	1.16438	0.722487	0.998059
CAMK4		94	75	1.14969	0.919043	1.43822	0.222088	0.998079		1.15122	0.217762	1.15655	0.206637	1.15196	0.217308									1.12782	0.998304	1.27415	0.0532752	0.998059
GAMT		94	75	1.15409	0.916868	1.45268	0.222207	0.998079		1.15359	0.221728	1.35895	0.0144725	1.16161	0.183293									0.970608	0.857807	1.09824	0.636011	0.998059
SLC4A1		94	75	1.16907	0.909587	1.50257	0.222504	0.998079		1.17686	0.203567	0.97774	0.854123	1.19023	0.170124									0.986175	0.869845	1.11806	0.827907	0.998059
TOGARAM1		94	75	0.872853	0.701537	1.08601	0.22252	0.998079		0.871776	0.21773	0.836372	0.11389	0.867436	0.199933									0.962186	0.840671	1.10127	0.575743	0.998059
SAMD14		94	75	1.17543	0.906548	1.52406	0.2226	0.998079		1.18794	0.194133	0.971462	0.816984	1.15449	0.275142									1.04317	0.923132	1.17882	0.498001	0.998059
BRSK2		94	75	1.15534	0.916011	1.4572	0.222761	0.998079		1.15981	0.211092	1.1094	0.361644	1.15208	0.232002									1.07705	0.946692	1.22535	0.259458	0.998059
PZP	Yes	94	75	1.19925	0.895433	1.60615	0.22285	0.998079		1.20402	0.212903	1.11997	0.472674	1.1727	0.292292			343	1.03856	0.90531	1.19142	0.589171	0.912387	1.24677	1.04252	1.49103	0.0156854	0.933302
CCL13		94	75	1.45679	0.795472	2.66788	0.222942	0.998079		1.47416	0.207972	1.20545	0.551405	1.57436	0.145891									1.124	0.946689	1.33453	0.182031	0.998059
ERRFI1		94	75	0.867007	0.688995	1.09101	0.223572	0.998079		0.864167	0.212784	0.936766	0.582551	0.866568	0.225769									0.998736	0.886407	1.1253	0.98342	0.998059
IGDCC3		94	75	0.863022	0.680721	1.09414	0.22368	0.998079		0.860342	0.211561	0.874279	0.312061	0.863548	0.221648									0.992097	0.872344	1.12829	0.903773	0.998059
ATG16L1		94	75	1.13853	0.923796	1.40319	0.223733	0.998079		1.14296	0.208629	1.01362	0.897793	1.13067	0.248785									1.03048	0.904631	1.17384	0.651414	0.998059
DCBLD2		94	75	0.822491	0.600317	1.12689	0.223841	0.998079		0.818933	0.212837	0.778985	0.12071	0.820053	0.219715			343	1.07489	0.946611	1.22055	0.265381	0.751706	0.984546	0.867729	1.11709	0.809019	0.998059
ZC2HC1A		94	75	1.19079	0.898668	1.57786	0.224002	0.998079		1.19356	0.217925	1.11484	0.475854	1.16979	0.274871									0.96625	0.854826	1.0922	0.582872	0.998059
S100G		94	75	0.848126	0.650295	1.10614	0.224153	0.998079		0.84385	0.210664	0.841251	0.230213	0.851125	0.237093									0.915732	0.807521	1.03844	0.170056	0.998059
HAAO		94	75	1.13001	0.927866	1.3762	0.224186	0.998079		1.1276	0.232647	1.09918	0.34788	1.13749	0.196634									1.04291	0.912871	1.19148	0.53634	0.998059
MAGEC2		94	75	0.873904	0.703181	1.08608	0.224217	0.998079		0.87433	0.226115	0.85762	0.177835	0.865965	0.196421									0.968486	0.855703	1.09613	0.612222	0.998059
FBXO28		94	75	1.12498	0.930296	1.3604	0.224484	0.998079		1.12625	0.219259	1.11132	0.267229	1.12219	0.236425									1.01294	0.887481	1.15613	0.848866	0.998059
ZNF649		94	75	0.834317	0.622624	1.11799	0.225101	0.998079		0.835252	0.229899	0.835411	0.198957	0.818088	0.175447									1.0393	0.91411	1.18163	0.556123	0.998059
RPP30		94	75	0.856668	0.667199	1.09994	0.225113	0.998079		0.855352	0.2207	0.827454	0.141162	0.853818	0.219007									1.07491	0.933879	1.23724	0.314094	0.998059
CEACAM7		94	75	0.879776	0.715131	1.08233	0.225663	0.998079		0.874498	0.204127	0.95249	0.670667	0.89656	0.303057									1.06436	0.947914	1.1951	0.291388	0.998059
MED12		94	75	0.862751	0.679451	1.0955	0.225715	0.998079		0.857508	0.208851	0.891059	0.32145	0.843766	0.160036									1.0689	0.948585	1.20448	0.274115	0.998059
ZBED6		94	75	1.17668	0.904362	1.531	0.225723	0.998079		1.18368	0.210504	1.07818	0.579958	1.10253	0.44413									1.10049	0.969959	1.24859	0.137156	0.998059
HK2		94	75	0.852911	0.659307	1.10337	0.225835	0.998079		0.847145	0.204464	0.92486	0.618366	0.85801	0.239958									0.936443	0.823047	1.06546	0.318707	0.998059
JAKMIP3		94	75	0.832929	0.619507	1.11988	0.226144	0.998079		0.837688	0.241844	0.74803	0.0424303	0.821515	0.19535									0.96183	0.85393	1.08336	0.521495	0.998059
MYOC	Yes	94	75	0.839724	0.632818	1.11428	0.226178	0.998079		0.832081	0.205557	0.860793	0.296568	0.825169	0.168567			343	0.932672	0.831441	1.04623	0.234422	0.737794	0.904039	0.808359	1.01104	0.0771426	0.998059
NAA80		94	75	0.867023	0.68813	1.09242	0.226197	0.998079		0.867166	0.227146	0.783434	0.0384412	0.83978	0.148252									0.950413	0.834077	1.08297	0.445208	0.998059
LZTFL1		94	75	1.15119	0.916463	1.44603	0.226216	0.998079		1.15577	0.211913	1.08395	0.481927	1.16174	0.207364									0.968182	0.853853	1.09782	0.614019	0.998059
SYCP3		94	75	0.866393	0.6868	1.09295	0.226258	0.998079		0.863572	0.216649	0.883456	0.286398	0.866371	0.218949									1.14267	1.01478	1.28668	0.027646	0.998059
GEMIN2		94	75	1.17014	0.907162	1.50935	0.226368	0.998079		1.17578	0.21288	1.06611	0.615853	1.14314	0.308413									1.01772	0.909176	1.13923	0.760132	0.998059
NMRK2		94	75	0.878677	0.71252	1.08358	0.226517	0.998079		0.87359	0.207267	0.953953	0.672491	0.879465	0.235734									1.02807	0.908424	1.16347	0.661017	0.998059
ATP6V0D2		94	75	1.14886	0.917425	1.43868	0.226639	0.998079		1.14821	0.227866	1.09311	0.412937	1.13185	0.294461									0.944744	0.831257	1.07372	0.384004	0.998059
ENTPD6		94	75	0.873687	0.701876	1.08755	0.226781	0.998079		0.873292	0.224461	0.809796	0.0715381	0.866633	0.201877									1.00241	0.874869	1.14854	0.972384	0.998059
AKR7L		94	75	0.880158	0.715502	1.08271	0.227047	0.998079		0.874412	0.204345	0.923804	0.459848	0.875412	0.209947									1.0868	0.951849	1.24089	0.218515	0.998059
SIGLEC5		94	75	0.805434	0.566936	1.14426	0.227138	0.998079		0.801906	0.216589	0.650506	0.0247835	0.823124	0.271824									1.06871	0.923121	1.23726	0.373802	0.998059
VWA5B2		94	75	0.882685	0.720871	1.08082	0.227144	0.998079		0.880229	0.215582	0.894754	0.295784	0.894979	0.285339									1.11358	0.982334	1.26236	0.0926867	0.998059
ATRAID		94	75	1.16004	0.911629	1.47614	0.227263	0.998079		1.15875	0.227557	1.02933	0.811038	1.15336	0.246475									1.05063	0.908969	1.21436	0.50392	0.998059
NFATC1		94	75	1.17789	0.902952	1.53653	0.227349	0.998079		1.19208	0.197016	0.983772	0.897549	1.18161	0.210228									1.02826	0.906799	1.16599	0.663904	0.998059
BAG6		94	75	1.1331	0.924994	1.38803	0.227466	0.998079		1.13983	0.206409	0.996615	0.972612	1.14922	0.171097									1.02144	0.889628	1.17278	0.763464	0.998059
REST		94	75	0.834518	0.622026	1.1196	0.227623	0.998079		0.832916	0.222925	0.873592	0.360695	0.835315	0.240064									0.965068	0.852585	1.09239	0.573871	0.998059
ACAN		94	75	1.25067	0.869504	1.79892	0.22781	0.998079		1.24435	0.23853	1.18619	0.366846	1.25538	0.21601			343	1.10611	0.982131	1.24575	0.0963717	0.525814	0.957526	0.849019	1.0799	0.47938	0.998059
CABP7		94	75	0.85401	0.660698	1.10388	0.228129	0.998079		0.850384	0.217906	0.847629	0.17318	0.83321	0.160092									0.960146	0.847048	1.08834	0.524754	0.998059
BNIP3L		94	75	1.13346	0.924474	1.38969	0.2283	0.998079		1.13616	0.218418	0.996031	0.969222	1.14884	0.173736									1.05972	0.93355	1.20294	0.369806	0.998059
SLC16A1		94	75	1.16365	0.909177	1.48936	0.228688	0.998079		1.15867	0.243246	1.33502	0.0202207	1.15211	0.26327									1.13234	0.988424	1.2972	0.0731207	0.998059
CSNK2A1		94	75	0.87252	0.698771	1.08947	0.228738	0.998079		0.876032	0.242522	0.841486	0.120126	0.907504	0.360534									1.09265	0.964746	1.23752	0.163031	0.998059
DKK1		94	75	1.22459	0.880443	1.70327	0.228753	0.998079		1.23102	0.216044	1.1543	0.395473	1.2195	0.239608									1.04592	0.890294	1.22875	0.584926	0.998059
RIMBP3C_RIMBP3		94	75	1.1604	0.910597	1.47873	0.22907	0.998079		1.1644	0.218654	1.17819	0.203288	1.15845	0.244373									1.04226	0.916334	1.1855	0.528664	0.998059
CFAP161		94	75	0.89381	0.744336	1.0733	0.229232	0.998079		0.892582	0.221737	0.881726	0.199625	0.902926	0.291406									1.00182	0.886806	1.13176	0.97666	0.998059
WIF1		94	75	1.14865	0.916362	1.43983	0.229261	0.998079		1.15029	0.224486	1.04454	0.688061	1.16325	0.196984									1.02904	0.882558	1.19983	0.714845	0.998059
TTR		94	75	0.839523	0.631073	1.11682	0.229668	0.998079		0.839659	0.231483	0.856095	0.25882	0.854682	0.288705			343	0.883677	0.777302	1.00461	0.0587978	0.480037	0.95539	0.851816	1.07156	0.435704	0.998059
RANGAP1		94	75	0.867156	0.687061	1.09446	0.230123	0.998079		0.866742	0.228236	0.891207	0.34409	0.88085	0.28396									1.0164	0.899388	1.14863	0.794376	0.998059
AOC1		94	75	0.879523	0.712584	1.08557	0.231931	0.998079		0.876841	0.221631	0.904669	0.325495	0.890509	0.285457									0.926122	0.823197	1.04192	0.201656	0.998059
SLC5A5		94	75	1.12593	0.926923	1.36766	0.231987	0.998079		1.12555	0.233941	1.1349	0.183569	1.13981	0.188565									1.09251	0.969804	1.23075	0.145512	0.998059
MYH1		94	75	1.18968	0.89468	1.58194	0.232264	0.998079		1.1868	0.237653	1.16093	0.317056	1.18338	0.244772									1.12805	0.985643	1.29102	0.0801306	0.998059
GGACT		94	75	1.14918	0.914682	1.4438	0.232432	0.998079		1.15857	0.206645	1.00845	0.94237	1.15571	0.209684									0.994159	0.867527	1.13927	0.932837	0.998059
TRPS1		94	75	0.890777	0.736751	1.077	0.232439	0.998079		0.888567	0.221878	0.909662	0.345393	0.884035	0.210959									0.938813	0.829282	1.06281	0.318507	0.998059
CFH		94	75	1.25009	0.866521	1.80345	0.232571	0.998079		1.25972	0.219256	1.13674	0.476636	1.27621	0.191627			343	0.986584	0.879238	1.10704	0.818238	0.966849	1.07424	0.895272	1.28899	0.441186	0.998059
IL1RL1		94	75	1.15867	0.909803	1.47562	0.232572	0.998079		1.15592	0.242604	1.16084	0.183668	1.17934	0.176636									1.08366	0.930977	1.26138	0.299781	0.998059
MLIP		94	75	1.16512	0.906304	1.49786	0.23311	0.998079		1.16486	0.232999	1.12338	0.357766	1.14909	0.273178									1.09471	0.95732	1.25181	0.186006	0.998059
GCK		94	75	0.853694	0.658122	1.10738	0.233418	0.998079		0.849205	0.217621	0.907672	0.449194	0.852472	0.231974									1.0049	0.884662	1.14149	0.940031	0.998059
ADCY5		94	75	1.13428	0.921936	1.39554	0.233488	0.998079		1.13132	0.245916	1.21642	0.046041	1.11316	0.327064									0.955131	0.846132	1.07817	0.457758	0.998059
PAM		94	75	0.812812	0.577975	1.14306	0.233514	0.998079		0.805256	0.214854	0.869639	0.415622	0.818188	0.252741			343	0.959707	0.852826	1.07998	0.494797	0.88367	1.01409	0.881005	1.16727	0.84547	0.998059
MTCL1		94	75	1.19439	0.891409	1.60034	0.234075	0.998079		1.18769	0.250939	1.31584	0.0560011	1.17475	0.293362									1.09067	0.967975	1.22892	0.154036	0.998059
FCHSD2		94	75	0.883944	0.72135	1.08319	0.234249	0.998079		0.881918	0.226195	0.946743	0.58835	0.90444	0.311751									1.04165	0.915815	1.18477	0.534467	0.998059
CHMP6		94	75	1.21877	0.879701	1.68854	0.234278	0.998079		1.2324	0.210401	1.09241	0.579416	1.26434	0.160052									1.01847	0.883656	1.17385	0.800572	0.998059
RAB3B		94	75	0.887258	0.728489	1.08063	0.234393	0.998079		0.887149	0.234805	0.842856	0.0745846	0.895181	0.272924									0.999053	0.892304	1.11857	0.986888	0.998059
FLRT2		94	75	0.85056	0.65137	1.11066	0.234447	0.998079		0.850807	0.234382	0.824854	0.156144	0.860991	0.275847									0.985359	0.864113	1.12362	0.82575	0.998059
UCMA		94	75	0.841465	0.633052	1.11849	0.234533	0.998079		0.832621	0.207506	0.87169	0.319511	0.867112	0.323073									0.945685	0.836006	1.06975	0.374589	0.998059
HOMER2		94	75	1.17351	0.901275	1.52799	0.23479	0.998079		1.18417	0.211192	1.08197	0.530766	1.19093	0.190027									1.0454	0.921488	1.18597	0.490357	0.998059
HIVEP2		94	75	0.876974	0.706204	1.08904	0.234813	0.998079		0.874057	0.221999	0.898651	0.349365	0.888851	0.290053									1.06704	0.951844	1.19617	0.26562	0.998059
CALY		94	75	1.16038	0.907877	1.48311	0.234816	0.998079		1.15597	0.246069	1.28257	0.0485356	1.14785	0.272526									0.866808	0.763836	0.983662	0.0267415	0.998059
KRR1		94	75	1.16898	0.903327	1.51276	0.235226	0.998079		1.17139	0.229261	1.07735	0.56916	1.17406	0.222587									0.976806	0.862004	1.1069	0.712961	0.998059
FGD2		94	75	0.86865	0.688437	1.09604	0.235235	0.998079		0.866992	0.228915	0.912553	0.452099	0.848386	0.159999									1.00502	0.89835	1.12436	0.930287	0.998059
YJU2B		94	75	1.19261	0.89156	1.5953	0.235359	0.998079		1.18853	0.245903	1.165	0.266438	1.20599	0.205216									0.942883	0.832018	1.06852	0.356782	0.998059
THSD1		94	75	1.16403	0.90573	1.49598	0.235429	0.998079		1.17061	0.219013	1.12478	0.351229	1.12423	0.352053									1.01864	0.887292	1.16943	0.793161	0.998059
ARTN		94	75	1.18101	0.897151	1.55467	0.235559	0.998079		1.18393	0.229109	1.05237	0.680934	1.18184	0.2361									1.07714	0.950549	1.22059	0.244058	0.998059
SLC39A5		94	75	1.13094	0.922865	1.38593	0.235561	0.998079		1.13402	0.226114	1.11091	0.315033	1.14776	0.1711									1.04399	0.915948	1.18993	0.519012	0.998059
ATP6V1F		94	75	0.853886	0.657644	1.10869	0.235797	0.998079		0.844915	0.208438	0.981036	0.879871	0.836794	0.185754									1.06148	0.930269	1.21119	0.375481	0.998059
TMEM106A		94	75	1.141	0.917039	1.41966	0.23675	0.998079		1.14154	0.233229	1.23101	0.0722524	1.14039	0.237197									0.989823	0.866816	1.13029	0.879906	0.998059
IFIT1		94	75	0.873198	0.697495	1.09316	0.236849	0.998079		0.869884	0.227145	0.914612	0.37908	0.851546	0.152899			343	1.04777	0.928636	1.18219	0.448603	0.868678	1.05353	0.921739	1.20417	0.444401	0.998059
TTC24		94	75	0.849697	0.64868	1.11301	0.236968	0.998079		0.846985	0.230524	0.856299	0.237886	0.828467	0.177207									1.00954	0.896364	1.137	0.875671	0.998059
BRD4		94	75	0.840592	0.630291	1.12106	0.23718	0.998079		0.845627	0.254049	0.768589	0.0618667	0.843923	0.238094									1.10837	0.990911	1.23974	0.0718282	0.998059
IL23R		94	75	1.13241	0.921365	1.39179	0.237338	0.998079		1.13687	0.221438	1.13485	0.248457	1.11484	0.305074									1.02334	0.886651	1.1811	0.752483	0.998059
SERTAD2		94	75	1.16332	0.90496	1.49543	0.237764	0.998079		1.17037	0.220674	1.09207	0.514145	1.13365	0.324262									0.997403	0.885369	1.12361	0.965885	0.998059
TPD52L2		94	75	1.1673	0.902874	1.50916	0.237861	0.998079		1.17518	0.218593	1.03561	0.789064	1.15237	0.271616									0.996286	0.879051	1.12915	0.953541	0.998059
TEK		94	75	1.17468	0.898633	1.53552	0.238815	0.998079		1.18291	0.220327	1.05226	0.693612	1.15901	0.27327									1.03544	0.908524	1.18007	0.601696	0.998059
SCLT1		94	75	1.14726	0.912773	1.44198	0.238958	0.998079		1.14887	0.233716	1.12587	0.329945	1.12171	0.323275									1.06904	0.935543	1.22158	0.326622	0.998059
CCDC125		94	75	1.14648	0.912988	1.4397	0.239396	0.998079		1.15015	0.230465	1.09062	0.402251	1.15572	0.212748									0.979905	0.87545	1.09682	0.724109	0.998059
VSNL1		94	75	1.12559	0.924234	1.37082	0.239406	0.998079		1.12666	0.233971	1.13544	0.198591	1.131	0.217548									0.948557	0.835762	1.07658	0.413561	0.998059
TNFRSF10C		94	75	0.86265	0.674302	1.10361	0.239769	0.998079		0.859252	0.226894	0.911176	0.439252	0.845767	0.189888			343	1.02243	0.909329	1.14959	0.710776	0.938205	1.04405	0.915827	1.19022	0.51908	0.998059
IL20RA		94	75	1.19081	0.889866	1.59354	0.240024	0.998079		1.19166	0.238994	1.11279	0.350171	1.19058	0.239398									1.01844	0.901963	1.14995	0.76812	0.998059
SPAG8		94	75	1.15442	0.908384	1.46709	0.240304	0.998079		1.15265	0.246898	1.19634	0.150386	1.14227	0.287431									0.952127	0.839994	1.07923	0.442881	0.998059
ISCA2		94	75	0.865598	0.680176	1.10157	0.2406	0.998079		0.864483	0.235822	0.872052	0.272927	0.817988	0.0984508									0.979434	0.870719	1.10172	0.729207	0.998059
RAP1A		94	75	1.12348	0.924726	1.36496	0.24114	0.998079		1.12405	0.240883	1.15106	0.149488	1.10686	0.316872									0.951913	0.844957	1.07241	0.417711	0.998059
NOS1		94	75	1.15868	0.90561	1.48247	0.241434	0.998079		1.16245	0.231744	1.0756	0.534346	1.16555	0.213517									1.14724	1.00514	1.30943	0.0417498	0.998059
IGFBP6		94	75	0.848769	0.645107	1.11673	0.241476	0.998079		0.845324	0.229223	0.840137	0.215963	0.849624	0.250414			343	0.898139	0.790718	1.02015	0.0983398	0.525814	0.940188	0.843831	1.04755	0.263586	0.998059
WARS1	Yes	94	75	0.847124	0.641694	1.11832	0.241679	0.998079		0.843411	0.230431	0.874758	0.367809	0.850324	0.263001			343	0.929842	0.820696	1.0535	0.253538	0.749537	0.975216	0.859089	1.10704	0.69804	0.998059
ZRANB1		94	75	0.855475	0.658697	1.11104	0.241823	0.998079		0.853368	0.237478	0.844167	0.181293	0.874652	0.308573									1.01779	0.898882	1.15242	0.780917	0.998059
PLK5		94	75	0.858503	0.664911	1.10846	0.241931	0.998079		0.860829	0.248511	0.751845	0.0354592	0.846804	0.204268									1.05741	0.922633	1.21188	0.422276	0.998059
GPRASP1		94	75	0.872789	0.694901	1.09622	0.241996	0.998079		0.872581	0.240711	0.790811	0.0481867	0.887723	0.3122									1.02135	0.9051	1.15253	0.731872	0.998059
FDXR		94	75	0.844132	0.635499	1.12126	0.242072	0.998079		0.846672	0.250843	0.745845	0.0480521	0.824387	0.186679									1.04206	0.923218	1.1762	0.504847	0.998059
SMOX		94	75	1.15382	0.907782	1.46653	0.242293	0.998079		1.16476	0.21476	0.994857	0.965426	1.12529	0.34143									0.945682	0.835717	1.07012	0.375884	0.998059
MZT1		94	75	1.18719	0.890367	1.58297	0.242437	0.998079		1.19317	0.229462	1.09261	0.536723	1.19622	0.215991									1.05125	0.925089	1.19461	0.443545	0.998059
RSRP1		94	75	0.874938	0.699297	1.09469	0.242568	0.998079		0.872666	0.235942	0.92501	0.493036	0.868406	0.214082									1.13743	0.995543	1.29954	0.0581913	0.998059
SORBS1		94	75	1.15759	0.905618	1.47968	0.242635	0.998079		1.15666	0.245324	1.08905	0.491356	1.18713	0.166873									1.17265	1.03365	1.33034	0.0133587	0.92539
ACTN2		94	75	1.18965	0.889003	1.59197	0.242653	0.998079		1.19335	0.235001	1.18896	0.232646	1.21744	0.186114									1.18608	1.04511	1.34607	0.00820955	0.766461
USP34		94	75	0.876129	0.701742	1.09385	0.242888	0.998079		0.870925	0.222115	1.0396	0.734138	0.906285	0.381775									0.982132	0.86919	1.10975	0.772385	0.998059
TMSB10		94	75	1.15745	0.905482	1.47953	0.243084	0.998079		1.15745	0.241817	0.994458	0.964152	1.17715	0.188759									1.04439	0.903377	1.20742	0.557262	0.998059
STAM		94	75	1.17557	0.895962	1.54245	0.243117	0.998079		1.18376	0.224439	1.10266	0.464756	1.20286	0.171822									1.0593	0.932381	1.20351	0.376284	0.998059
ESAM		94	75	1.22784	0.869865	1.73313	0.24314	0.998079		1.2304	0.238246	1.18817	0.314254	1.23844	0.225487			343	0.955486	0.845685	1.07954	0.464719	0.874981	1.08283	0.914946	1.28151	0.354551	0.998059
C16orf78		94	75	0.819206	0.585815	1.14558	0.243786	0.998079		0.819116	0.244511	0.80898	0.218032	0.778456	0.140951									0.989335	0.87275	1.12149	0.866894	0.998059
HSPA12A		94	75	0.837361	0.621275	1.12861	0.243801	0.998079		0.8334	0.231472	1.0426	0.742614	0.863453	0.33637									1.03699	0.923006	1.16505	0.540935	0.998059
TTF2		94	75	1.13817	0.915505	1.41499	0.243948	0.998079		1.13886	0.238597	1.10498	0.364978	1.13767	0.251977									0.920281	0.8192	1.03384	0.161684	0.998059
MARK3		94	75	0.848942	0.644501	1.11823	0.244024	0.998079		0.838353	0.210981	0.91611	0.513882	0.820562	0.148158									1.02471	0.895813	1.17215	0.721938	0.998059
FCGR2B		94	75	0.88961	0.73059	1.08324	0.244356	0.998079		0.884971	0.22483	0.921544	0.405208	0.889796	0.25051									1.00804	0.893868	1.13679	0.896153	0.998059
HSDL2		94	75	0.869178	0.686326	1.10075	0.244646	0.998079		0.872424	0.259284	0.808877	0.0543839	0.871919	0.25854									1.09155	0.96395	1.23605	0.167243	0.998059
CCDC63		94	75	0.852066	0.650645	1.11584	0.244658	0.998079		0.851268	0.240852	0.79473	0.12173	0.87264	0.331161									1.00628	0.897294	1.1285	0.914773	0.998059
APLP1		94	75	0.852976	0.652449	1.11513	0.244829	0.998079		0.854349	0.24886	0.846736	0.191972	0.857358	0.258976			343	1.09398	0.970054	1.23373	0.143111	0.612224	0.981536	0.863229	1.11606	0.776114	0.998059
SMC4		94	75	0.84612	0.638373	1.12147	0.245064	0.998079		0.841977	0.233247	0.813408	0.148929	0.846571	0.246021									0.964086	0.847691	1.09646	0.577426	0.998059
SCGB3A1		94	75	0.851259	0.648601	1.11724	0.24571	0.998079		0.846545	0.228946	0.801214	0.117674	0.849054	0.243327			343	0.991082	0.881249	1.1146	0.881179	0.978764	0.947981	0.836214	1.07469	0.403929	0.998059
DNAJB2		94	75	1.15046	0.907923	1.4578	0.245919	0.998079		1.1612	0.217214	1.0185	0.87462	1.13864	0.282205									1.03442	0.910254	1.17553	0.603955	0.998059
COMMD2		94	75	1.21159	0.875882	1.67597	0.246283	0.998079		1.21933	0.231176	1.01343	0.934329	1.20375	0.255789									0.975446	0.860312	1.10599	0.698054	0.998059
ZC3HC1		94	75	1.15158	0.907061	1.46203	0.24647	0.998079		1.16178	0.219213	1.00175	0.98736	1.14082	0.285723									0.929202	0.822968	1.04915	0.235854	0.998059
IQCG		94	75	0.880619	0.710165	1.09199	0.246768	0.998079		0.87601	0.227692	0.942312	0.598699	0.891888	0.283862									0.977786	0.865318	1.10487	0.718601	0.998059
PRKAR2A		94	75	1.1341	0.916458	1.40344	0.247059	0.998079		1.13833	0.231923	1.08929	0.430968	1.13145	0.253488									1.05197	0.907488	1.21945	0.501508	0.998059
MMAB		94	75	1.1297	0.918809	1.389	0.247365	0.998079		1.13018	0.244956	1.11001	0.314963	1.13602	0.225992									1.12708	0.997696	1.27323	0.0544948	0.998059
GIPC3		94	75	1.17658	0.893165	1.54994	0.247493	0.998079		1.18723	0.222773	1.0795	0.580403	1.17711	0.241652									1.02656	0.902333	1.16789	0.69041	0.998059
PRAM1		94	75	1.15016	0.907179	1.45822	0.247917	0.998079		1.15233	0.241938	1.08193	0.518697	1.13571	0.30026									1.00263	0.88548	1.13527	0.966989	0.998059
HOMER3		94	75	1.16124	0.900932	1.49677	0.248351	0.998079		1.16411	0.240474	1.10257	0.46534	1.13285	0.336107									0.993728	0.877931	1.1248	0.920713	0.998059
DAB1		94	75	0.86769	0.681887	1.10412	0.248365	0.998079		0.869648	0.254351	0.827897	0.146058	0.859259	0.217533									1.09109	0.96796	1.22987	0.153602	0.998059
KIAA1210		94	75	1.12485	0.921119	1.37365	0.248492	0.998079		1.12342	0.252823	1.19281	0.104576	1.13067	0.232528									0.948942	0.839274	1.07294	0.402938	0.998059
CECR2		94	75	0.873076	0.693282	1.0995	0.248618	0.998079		0.875261	0.25619	0.884453	0.335967	0.883355	0.307689									1.01264	0.889575	1.15272	0.849339	0.998059
CACNB3		94	75	1.16071	0.901053	1.4952	0.248698	0.998079		1.17003	0.2244	1.07667	0.571858	1.16524	0.236108									1.11762	0.965374	1.29387	0.13667	0.998059
RPS12		94	75	0.869849	0.686315	1.10246	0.24883	0.998079		0.863492	0.226029	0.881522	0.29563	0.858973	0.212061									1.04429	0.917396	1.18873	0.512071	0.998059
NACAD		94	75	0.895232	0.741562	1.08075	0.249399	0.998079		0.896634	0.255769	0.883407	0.224598	0.901201	0.272834									0.963414	0.837466	1.1083	0.602075	0.998059
ENTPD3		94	75	0.877296	0.702041	1.0963	0.249592	0.998079		0.869802	0.219471	0.923288	0.542517	0.876153	0.245392									0.93078	0.821605	1.05446	0.25979	0.998059
TSPAN7		94	75	0.865333	0.676383	1.10707	0.24984	0.998079		0.86534	0.249106	0.865579	0.22778	0.852403	0.199969									0.885754	0.789246	0.994064	0.0392919	0.998059
PVR		94	75	1.19061	0.884438	1.60278	0.250019	0.998079		1.19014	0.250244	1.17286	0.304968	1.19339	0.242834			343	1.00495	0.892849	1.13113	0.934747	0.984251	1.1282	0.947151	1.34385	0.176511	0.998059
GALM		94	75	1.12647	0.919592	1.37988	0.250027	0.998079		1.12737	0.245086	1.02604	0.810629	1.13498	0.218387									1.02456	0.895569	1.17212	0.723802	0.998059
RBM17		94	75	1.14382	0.909727	1.43815	0.25008	0.998079		1.14385	0.249397	1.15434	0.207923	1.13438	0.287204									0.927365	0.809115	1.0629	0.278582	0.998059
CTSD		94	75	1.19516	0.881822	1.61985	0.250451	0.998079		1.19801	0.243927	1.12356	0.469767	1.17784	0.288795			343	0.946817	0.840954	1.06601	0.366329	0.827039	1.04546	0.894451	1.22195	0.576493	0.998059
CTLA4		94	75	0.877913	0.703072	1.09623	0.250512	0.998079		0.877759	0.249774	0.845763	0.166366	0.896227	0.346339									1.05713	0.935327	1.19479	0.373741	0.998059
F3		94	75	1.16977	0.895066	1.52878	0.250884	0.998079		1.16411	0.26578	1.14038	0.342245	1.17824	0.226599									1.01904	0.882646	1.1765	0.797001	0.998059
HDGFL1		94	75	0.862382	0.669786	1.11036	0.250899	0.998079		0.860382	0.244988	0.876421	0.286205	0.838257	0.178092									0.994209	0.877773	1.12609	0.927188	0.998059
NFKB1		94	75	0.871906	0.689978	1.1018	0.250962	0.998079		0.870551	0.24626	0.893921	0.338073	0.86764	0.22966									0.997025	0.873895	1.1375	0.964666	0.998059
IL6R		94	75	1.20479	0.876303	1.65642	0.251373	0.998079		1.20359	0.254153	1.33772	0.0706763	1.2181	0.224571			343	1.0308	0.909395	1.16842	0.635155	0.918787	1.07533	0.907118	1.27475	0.402692	0.998059
MIDN		94	75	1.14196	0.910184	1.43277	0.251422	0.998079		1.14243	0.249918	1.17356	0.174141	1.13152	0.290107									0.996533	0.872057	1.13878	0.959312	0.998059
TUBG2		94	75	0.881052	0.709442	1.09417	0.251906	0.998079		0.878108	0.240454	0.917428	0.384439	0.878249	0.240193									0.966033	0.859513	1.08575	0.562097	0.998059
REG4		94	75	1.20877	0.873913	1.67195	0.251946	0.998079		1.20141	0.263616	1.09734	0.569635	1.22219	0.225682									1.06686	0.902701	1.26087	0.447739	0.998059
KIRREL1		94	75	0.879886	0.706883	1.09523	0.25196	0.998079		0.875104	0.232266	0.9397	0.574817	0.892818	0.303581									1.06431	0.944225	1.19968	0.307528	0.998059
WAS		94	75	1.17004	0.894302	1.53079	0.252102	0.998079		1.17681	0.236842	1.07392	0.574126	1.19521	0.18294									0.985222	0.868284	1.11791	0.817348	0.998059
WHAMM		94	75	1.17294	0.892605	1.54131	0.252342	0.998079		1.17844	0.239055	1.08981	0.534855	1.16733	0.265043									1.0463	0.929828	1.17737	0.452224	0.998059
LRCH1		94	75	1.16417	0.897383	1.51027	0.252355	0.998079		1.17373	0.229221	0.996636	0.979221	1.14636	0.307666									0.971509	0.857274	1.10097	0.650634	0.998059
HDGF		94	75	1.15236	0.903911	1.46909	0.252387	0.998079		1.1568	0.241654	1.052	0.678032	1.1391	0.291917									0.929443	0.822649	1.0501	0.240016	0.998059
ART3	Yes	94	75	0.843435	0.63006	1.12907	0.252538	0.998079		0.840109	0.240709	0.853927	0.278577	0.826119	0.201781			343	0.923704	0.817626	1.04354	0.202257	0.709938	0.875798	0.793846	0.966209	0.00815128	0.766461
AHSA1		94	75	0.866417	0.677713	1.10766	0.252586	0.998079		0.866142	0.251263	0.870551	0.302174	0.904639	0.429979									1.09014	0.976825	1.21659	0.123261	0.998059
NAA10		94	75	1.17443	0.891618	1.54694	0.252692	0.998079		1.18107	0.236518	1.06011	0.668489	1.15961	0.293406									1.03501	0.912041	1.17457	0.593846	0.998059
CXCL5		94	75	0.851639	0.646714	1.1215	0.252834	0.998079		0.852435	0.256248	0.825695	0.159438	0.889937	0.412748									1.00957	0.88587	1.15054	0.886467	0.998059
FAM161B		94	75	0.877485	0.701372	1.09782	0.252848	0.998079		0.873526	0.236426	0.906389	0.425621	0.903702	0.378318									1.04139	0.929258	1.16706	0.485338	0.998059
LSM8		94	75	0.870116	0.685145	1.10502	0.253883	0.998079		0.868767	0.248393	1.00007	0.999421	0.866236	0.240887									1.0241	0.903591	1.16069	0.709252	0.998059
MRTFA		94	75	1.15858	0.899516	1.49225	0.254338	0.998079		1.1664	0.23431	1.06944	0.599338	1.13694	0.324281									1.02055	0.900695	1.15635	0.749652	0.998059
NUDT2		94	75	1.15128	0.903214	1.46748	0.255203	0.998079		1.15204	0.254874	1.16404	0.210303	1.16919	0.209018									1.11945	0.985276	1.27189	0.0832293	0.998059
SERPINE1		94	75	1.20912	0.871507	1.67753	0.255663	0.998079		1.22192	0.230882	1.07693	0.65251	1.21423	0.24935			343	1.01726	0.900128	1.14963	0.783978	0.961397	1.05522	0.891363	1.24919	0.53247	0.998059
UBR2		94	75	1.13792	0.910551	1.42206	0.255944	0.998079		1.14544	0.233225	1.06834	0.537156	1.12037	0.320948									1.00745	0.892862	1.13674	0.904133	0.998059
ASCC1		94	75	1.14008	0.909245	1.42953	0.256063	0.998079		1.14814	0.231638	1.00885	0.937668	1.13101	0.283697									1.00294	0.8841	1.13776	0.963575	0.998059
CDK11A		94	75	1.18096	0.885717	1.57462	0.257145	0.998079		1.18884	0.240705	1.08441	0.583438	1.1621	0.305152									0.982607	0.871721	1.1076	0.773963	0.998059
TRIM39		94	75	0.886397	0.719471	1.09205	0.257307	0.998079		0.885269	0.250672	0.830019	0.131628	0.88344	0.250029									0.953935	0.843756	1.0785	0.451388	0.998059
GET3		94	75	0.874897	0.694205	1.10262	0.257506	0.998079		0.868067	0.230254	0.953511	0.701306	0.886772	0.303354									1.08968	0.954078	1.24456	0.205278	0.998059
RALBP1		94	75	1.15225	0.901536	1.4727	0.257631	0.998079		1.15172	0.259773	1.1588	0.228624	1.15338	0.24969									1.064	0.941404	1.20257	0.320602	0.998059
EPC2		94	75	0.870622	0.684868	1.10676	0.257829	0.998079		0.875706	0.276799	0.80942	0.114952	0.849649	0.185798									1.03139	0.901016	1.18063	0.653955	0.998059
INSR		94	75	0.889508	0.726207	1.08953	0.257885	0.998079		0.893475	0.277123	0.841313	0.0617893	0.885574	0.240727									1.06692	0.934502	1.21809	0.33805	0.998059
RNF149		94	75	1.1478	0.903975	1.45739	0.257893	0.998079		1.14626	0.261173	1.08025	0.504855	1.16488	0.212223									1.03941	0.895255	1.20677	0.611867	0.998059
STAU1		94	75	1.17566	0.888139	1.55626	0.258079	0.998079		1.18326	0.239579	1.04792	0.73487	1.18197	0.248046									0.95933	0.842139	1.09283	0.532244	0.998059
TOM1L1		94	75	1.20443	0.872531	1.66258	0.258092	0.998079		1.20356	0.261215	1.20716	0.209201	1.21716	0.225314									1.09901	0.968199	1.24749	0.144254	0.998059
TFPI2		94	75	0.857675	0.657237	1.11924	0.258272	0.998079		0.855878	0.252749	0.818873	0.19714	0.86037	0.26069									1.06044	0.902029	1.24667	0.477137	0.998059
CCDC127		94	75	0.869568	0.682219	1.10837	0.258943	0.998079		0.865544	0.242305	0.841649	0.20689	0.869313	0.265157									0.999929	0.885842	1.12871	0.999084	0.999757
THTPA		94	75	1.16156	0.895605	1.5065	0.258945	0.998079		1.17095	0.236091	0.995852	0.973307	1.1767	0.208177									1.05765	0.932151	1.20005	0.384434	0.998059
GPC2		94	75	1.13294	0.91213	1.40719	0.259138	0.998079		1.13384	0.255715	1.18652	0.1141	1.14169	0.231969									1.13664	1.00624	1.28394	0.0394018	0.998059
MAPK9		94	75	1.1334	0.911793	1.40887	0.259286	0.998079		1.13419	0.254972	1.04065	0.719788	1.1386	0.234675									1.06237	0.911661	1.23799	0.438294	0.998059
HDX		94	75	0.872483	0.688273	1.10599	0.259586	0.998079		0.8682	0.242228	0.835877	0.173325	0.898354	0.37508									0.944491	0.833722	1.06998	0.369575	0.998059
MRPS18B		94	75	0.876321	0.696584	1.10243	0.259624	0.998079		0.870342	0.238592	0.920911	0.458691	0.872969	0.250887									1.01344	0.891898	1.15155	0.837713	0.998059
INTS8		94	75	0.860888	0.663499	1.117	0.259626	0.998079		0.853257	0.230657	0.947339	0.698436	0.886188	0.361046									0.998086	0.886658	1.12352	0.974694	0.998059
GJA8		94	75	1.13241	0.912046	1.40603	0.260087	0.998079		1.1256	0.284963	1.31513	0.0088138	1.12317	0.29609									0.979093	0.864224	1.10923	0.74001	0.998059
GVQW3		94	75	0.903351	0.756884	1.07816	0.260096	0.998079		0.900244	0.241409	0.890202	0.235955	0.906327	0.27994									1.13274	0.997275	1.2866	0.055115	0.998059
ZER1		94	75	1.1262	0.915744	1.38501	0.260158	0.998079		1.12214	0.273008	1.11529	0.292262	1.14164	0.211825									1.08812	0.94878	1.24793	0.227071	0.998059
CASP4		94	75	0.882443	0.709544	1.09747	0.261008	0.998079		0.878277	0.242379	0.939769	0.592148	0.86996	0.209271									1.06222	0.936366	1.20499	0.34818	0.998059
C8orf33		94	75	0.900666	0.750444	1.08096	0.261114	0.998079		0.897513	0.24521	0.891481	0.211279	0.911713	0.335529									1.02971	0.909132	1.16629	0.644942	0.998059
SOWAHB		94	75	1.12729	0.914672	1.38933	0.261191	0.998079		1.12264	0.28138	1.21938	0.0463638	1.08826	0.474159			343	1.02022	0.914415	1.13827	0.720061	0.938205	1.05179	0.941123	1.17548	0.373349	0.998059
SDR16C5		94	75	0.887301	0.720147	1.09325	0.261533	0.998079		0.886826	0.259074	0.869229	0.224548	0.897578	0.308347									1.08663	0.958932	1.23134	0.192732	0.998059
DDX21		94	75	1.12296	0.917086	1.37506	0.261722	0.998079		1.12321	0.261362	1.12859	0.219638	1.11608	0.283785									1.02841	0.915482	1.15526	0.636932	0.998059
DCP2		94	75	1.2026	0.871306	1.65987	0.261829	0.998079		1.21421	0.239499	1.10351	0.516877	1.24437	0.176292									1.12698	0.990477	1.28229	0.0695703	0.998059
TPRN		94	75	0.879618	0.702976	1.10065	0.262075	0.998079		0.878891	0.258188	0.911811	0.413471	0.865495	0.203661									1.02368	0.907154	1.15518	0.704216	0.998059
TOMM34		94	75	1.18243	0.882182	1.58487	0.262197	0.998079		1.19065	0.24387	1.10417	0.495	1.25243	0.140954									1.14374	1.00975	1.29551	0.0346294	0.998059
BUB1B		94	75	1.1392	0.906852	1.43108	0.262789	0.998079		1.13989	0.260261	1.14191	0.247422	1.15271	0.224355									1.02243	0.904154	1.15617	0.723641	0.998059
CST3		94	75	1.18643	0.879497	1.60049	0.263027	0.998079		1.18287	0.269727	1.09165	0.565085	1.20903	0.216342			343	1.00278	0.890668	1.12901	0.96336	0.993443	1.09959	0.893203	1.35368	0.370719	0.998059
IQCA1L		94	75	0.85397	0.647676	1.12597	0.263154	0.998079		0.853981	0.263297	0.856065	0.286051	0.845625	0.239687									1.10508	0.972145	1.25619	0.126527	0.998059
CCDC50		94	75	0.872357	0.686771	1.10809	0.263169	0.998079		0.874497	0.27352	0.781156	0.0464198	0.879383	0.279106									1.06636	0.943246	1.20555	0.304649	0.998059
FAM227B		94	75	1.12698	0.914028	1.38955	0.263261	0.998079		1.12238	0.280744	1.22896	0.0534702	1.12476	0.272588									0.944585	0.83297	1.07116	0.374228	0.998059
HBQ1		94	75	0.857766	0.655503	1.12244	0.263497	0.998079		0.860703	0.275088	0.773776	0.0578402	0.862789	0.273002									0.973523	0.857725	1.10495	0.677915	0.998059
HPSE		94	75	1.21176	0.865306	1.69692	0.263599	0.998079		1.2221	0.243869	1.17148	0.325411	1.20927	0.26623			343	1.04029	0.930605	1.16291	0.487144	0.88367	1.04502	0.901789	1.21099	0.558234	0.998059
AGAP9_AGAP4		94	75	1.14836	0.900906	1.46377	0.263916	0.998079		1.14762	0.266364	1.17956	0.198875	1.13518	0.312531									1.00623	0.890468	1.13704	0.920662	0.998059
APOBEC2		94	75	0.88868	0.722448	1.09316	0.264018	0.998079		0.883633	0.241377	0.920284	0.455465	0.886828	0.261754									0.958671	0.853601	1.07667	0.476069	0.998059
ACIN1		94	75	1.15626	0.896126	1.4919	0.264191	0.998079		1.14974	0.284687	1.10333	0.407944	1.13438	0.343853									1.03208	0.917844	1.16054	0.597775	0.998059
MAP2K6		94	75	1.16835	0.889078	1.53534	0.264259	0.998079		1.17646	0.244602	1.07563	0.586832	1.16393	0.271774									1.05271	0.926339	1.19632	0.431112	0.998059
SPINK2		94	75	1.16849	0.888961	1.53592	0.264325	0.998079		1.17244	0.255183	1.12461	0.381978	1.18431	0.222144									1.07029	0.90884	1.26042	0.415522	0.998059
GIPR		94	75	0.875549	0.693304	1.1057	0.264361	0.998079		0.871545	0.251288	0.895682	0.347117	0.887086	0.313298									1.02223	0.915821	1.14101	0.695012	0.998059
PDE4D		94	75	0.896384	0.739698	1.08626	0.264467	0.998079		0.892645	0.244615	0.928258	0.466089	0.909503	0.337566									0.933721	0.825324	1.05636	0.276065	0.998059
ATP6V1C2		94	75	0.872706	0.687003	1.10861	0.264699	0.998079		0.875231	0.274444	0.816999	0.0972495	0.851791	0.187733									1.01494	0.876468	1.17529	0.84294	0.998059
FKBP1B		94	75	1.16614	0.890129	1.52773	0.264701	0.998079		1.17606	0.240681	1.01531	0.90742	1.17082	0.243002									1.0275	0.904734	1.16693	0.676024	0.998059
F11		94	75	1.16666	0.889808	1.52965	0.264737	0.998079		1.16597	0.268391	1.17379	0.225012	1.17106	0.247355			343	1.07001	0.943787	1.21311	0.290706	0.792124	1.0251	0.880199	1.19386	0.749858	0.998059
LSG1		94	75	0.868046	0.676893	1.11318	0.264818	0.998079		0.866146	0.257212	0.864561	0.272417	0.868182	0.266851									0.947058	0.836448	1.0723	0.390664	0.998059
POF1B		94	75	0.872585	0.686607	1.10894	0.265079	0.998079		0.872083	0.261332	0.802668	0.100487	0.872713	0.269667			343	0.966774	0.854664	1.09359	0.591045	0.912387	1.07127	0.947986	1.21058	0.269753	0.998059
TSC22D3		94	75	1.15974	0.893612	1.50513	0.265174	0.998079		1.16965	0.240048	1.03493	0.793524	1.14974	0.289054									1.02419	0.903199	1.16139	0.709392	0.998059
SOWAHA		94	75	1.16905	0.888028	1.539	0.265526	0.998079		1.16593	0.27445	1.23731	0.126123	1.13302	0.366051									1.03817	0.914985	1.17794	0.561063	0.998059
TPMT		94	75	0.872109	0.685421	1.10965	0.265529	0.998079		0.868949	0.251524	0.86662	0.270328	0.843336	0.171719									1.03035	0.904369	1.17388	0.65321	0.998059
MOCS2		94	75	1.12666	0.913212	1.39	0.265784	0.998079		1.12788	0.259113	1.05962	0.590518	1.14073	0.216588									0.936263	0.819814	1.06925	0.331121	0.998059
TAF5L		94	75	1.14194	0.903848	1.44275	0.265895	0.998079		1.13739	0.281287	1.22766	0.106632	1.08127	0.496318									1.03268	0.90904	1.17315	0.621099	0.998059
UBQLN3		94	75	0.885559	0.714873	1.097	0.265916	0.998079		0.88056	0.244648	0.928218	0.489562	0.883216	0.258058									1.06051	0.939945	1.19654	0.340024	0.998059
SERPINI1		94	75	0.855737	0.650291	1.12609	0.266051	0.998079		0.853634	0.257832	0.876841	0.394285	0.850904	0.252757									0.971283	0.857969	1.09956	0.64525	0.998059
VTI1A		94	75	1.16921	0.887573	1.54022	0.266231	0.998079		1.17917	0.241746	1.02195	0.872562	1.15861	0.286738									1.07763	0.958515	1.21155	0.210933	0.998059
C1QTNF9		94	75	1.17665	0.883281	1.56746	0.266244	0.998079		1.1706	0.281423	1.26801	0.114036	1.14459	0.34643									0.986685	0.86805	1.12153	0.837497	0.998059
RECK		94	75	0.869809	0.679976	1.11264	0.266858	0.998079		0.866922	0.256817	0.845654	0.203889	0.880338	0.317976			343	1.0288	0.912064	1.16047	0.644058	0.922785	0.964394	0.854041	1.08901	0.558719	0.998059
CRADD		94	75	1.16023	0.892407	1.50842	0.26706	0.998079		1.16997	0.242728	1.03159	0.802998	1.15297	0.280564									1.08394	0.951786	1.23445	0.224344	0.998059
FHIP1B		94	75	0.884125	0.71125	1.09902	0.267247	0.998079		0.884883	0.268993	0.88095	0.260579	0.881528	0.25456									1.06195	0.935522	1.20546	0.352698	0.998059
ZRSR2		94	75	1.14402	0.901944	1.45106	0.267357	0.998079		1.14628	0.260229	1.1237	0.373198	1.13686	0.30202									1.03061	0.913441	1.16281	0.624356	0.998059
SIRT2		94	75	1.12914	0.911026	1.39947	0.267406	0.998079		1.13669	0.243308	1.00462	0.965124	1.12338	0.284822									1.03755	0.913689	1.17821	0.569804	0.998059
ADAM22		94	75	1.14484	0.901416	1.45399	0.267427	0.998079		1.14552	0.26412	1.08457	0.510288	1.12919	0.314567									1.02646	0.886142	1.18901	0.727639	0.998059
TPPP2		94	75	1.16328	0.89034	1.5199	0.267605	0.998079		1.16395	0.266987	1.22286	0.117867	1.18263	0.22068									1.1021	0.969847	1.25239	0.136079	0.998059
ATG13		94	75	0.849103	0.635825	1.13392	0.267705	0.998079		0.842798	0.247482	0.773778	0.0791586	0.841894	0.246395									0.99243	0.875134	1.12545	0.905747	0.998059
SNAP23		94	75	1.16942	0.886663	1.54234	0.267776	0.998079		1.17975	0.243159	1.06649	0.634164	1.17795	0.236793									1.05454	0.924594	1.20274	0.428689	0.998059
SCN3B		94	75	0.878179	0.697644	1.10543	0.268592	0.998079		0.87771	0.266504	0.867771	0.233703	0.870387	0.234644									1.04904	0.942135	1.16807	0.382657	0.998059
COL6A3		94	75	1.1678	0.88702	1.53746	0.268926	0.998079		1.16761	0.268458	1.08171	0.580899	1.19761	0.197939									1.2908	1.0239	1.62727	0.0307899	0.998059
POTEB2		94	75	0.86276	0.664081	1.12088	0.268972	0.998079		0.861699	0.264903	0.918158	0.492449	0.856498	0.256104									1.08607	0.955517	1.23446	0.206379	0.998059
MEIS2		94	75	1.13104	0.909076	1.4072	0.269272	0.998079		1.13168	0.26674	1.21869	0.0940859	1.14562	0.220801									1.05308	0.94132	1.17811	0.366239	0.998059
GCHFR		94	75	1.12126	0.915159	1.37377	0.269404	0.998079		1.12	0.273733	1.06401	0.561714	1.12077	0.2694									1.04941	0.911931	1.20761	0.50085	0.998059
MAP4K5		94	75	1.14525	0.900231	1.45695	0.269499	0.998079		1.14717	0.263962	1.09754	0.453062	1.16511	0.204946									1.0552	0.928022	1.19981	0.412214	0.998059
HRC		94	75	1.13387	0.907219	1.41714	0.269516	0.998079		1.13402	0.273549	1.13599	0.206561	1.11547	0.340895									0.993759	0.872721	1.13158	0.924726	0.998059
ENPP5		94	75	0.859644	0.657154	1.12453	0.269781	0.998079		0.857492	0.263072	0.903362	0.462036	0.855855	0.26095									0.919992	0.826862	1.02361	0.125669	0.998059
REXO2		94	75	0.880345	0.701858	1.10422	0.270299	0.998079		0.881249	0.27349	0.870413	0.247966	0.858771	0.194218									1.03779	0.91144	1.18166	0.575458	0.998059
C12orf40		94	75	0.867397	0.673461	1.11718	0.270564	0.998079		0.864089	0.257773	0.868233	0.299278	0.861301	0.244936									1.03616	0.91693	1.17089	0.569005	0.998059
DOCK8.AS1		94	75	1.15455	0.893992	1.49104	0.27079	0.998079		1.15094	0.282246	1.16496	0.223659	1.14391	0.307025
NCAPH		94	75	0.873049	0.685635	1.11169	0.270824	0.998079		0.873519	0.274126	0.784601	0.0409494	0.887689	0.318984									1.03358	0.904796	1.18069	0.626663	0.998059
LMCD1		94	75	0.858757	0.654875	1.12611	0.270856	0.998079		0.849086	0.239895	0.952617	0.724826	0.86897	0.310015									1.02088	0.89953	1.15861	0.748899	0.998059
BRD2		94	75	0.886996	0.716405	1.09821	0.271182	0.998079		0.886785	0.271615	0.916729	0.41495	0.920132	0.425299									0.993605	0.884696	1.11592	0.913755	0.998059
ATL3		94	75	1.17786	0.879871	1.57676	0.271338	0.998079		1.18453	0.255916	1.04349	0.750949	1.16708	0.297187									1.10485	0.978364	1.24769	0.107977	0.998059
MICAL1		94	75	1.16148	0.889186	1.51715	0.272092	0.998079		1.16989	0.250077	1.09685	0.49087	1.14408	0.323699									0.96313	0.846606	1.09569	0.568018	0.998059
TERF1		94	75	0.900725	0.747393	1.08551	0.272138	0.998079		0.899586	0.265914	0.909462	0.333055	0.890821	0.230819									0.945514	0.843937	1.05932	0.333936	0.998059
KIN		94	75	1.13399	0.905869	1.41956	0.27252	0.998079		1.1331	0.275501	1.15399	0.233724	1.10988	0.373166									0.932038	0.820668	1.05852	0.278364	0.998059
PLA2G1B		94	75	0.862171	0.661471	1.12377	0.272686	0.998079		0.857802	0.256712	0.870893	0.302085	0.845968	0.207007									1.02716	0.89043	1.18488	0.71315	0.998059
CFI		94	75	1.21789	0.856319	1.73213	0.272705	0.998079		1.22157	0.266867	1.16433	0.387896	1.22661	0.258317									1.05474	0.909115	1.22369	0.48204	0.998059
RBM22		94	75	0.884658	0.710526	1.10147	0.273152	0.998079		0.890056	0.299285	0.785227	0.0332505	0.873759	0.228255									1.04653	0.930725	1.17675	0.447164	0.998059
CWC15		94	75	1.12012	0.914312	1.37226	0.273457	0.998079		1.12255	0.26501	1.07481	0.495112	1.11188	0.308524									1.0597	0.93139	1.2057	0.378527	0.998059
SORCS3		94	75	0.878559	0.696781	1.10776	0.273658	0.998079		0.877541	0.268338	0.845642	0.171066	0.914594	0.448261									1.01148	0.905016	1.13047	0.840572	0.998059
GPNMB		94	75	1.17877	0.878026	1.58252	0.273779	0.998079		1.17844	0.274906	1.14536	0.374286	1.18098	0.261748			343	0.959821	0.850077	1.08373	0.507999	0.897017	1.05095	0.887279	1.24482	0.565044	0.998059
CD300LF		94	75	1.15288	0.893525	1.48753	0.273895	0.998079		1.14448	0.300328	1.27309	0.0553872	1.15293	0.279106									1.1141	0.954348	1.30058	0.171241	0.998059
RASGRF1		94	75	0.859	0.65426	1.12781	0.273907	0.998079		0.861284	0.282617	0.811655	0.141672	0.848867	0.257307									1.02286	0.898413	1.16455	0.732727	0.998059
HEATR4		94	75	0.884111	0.70888	1.10266	0.274444	0.998079		0.877479	0.245346	0.97139	0.790661	0.88252	0.263908									1.04654	0.935673	1.17054	0.425929	0.998059
BTBD8		94	75	0.889869	0.721675	1.09726	0.275005	0.998079		0.885275	0.254701	0.958736	0.702274	0.834829	0.10632									0.945396	0.831341	1.0751	0.391984	0.998059
SLC13A1		94	75	0.877759	0.694391	1.10955	0.27549	0.998079		0.874288	0.262784	0.97575	0.824734	0.872175	0.253414									1.04604	0.929711	1.17692	0.45428	0.998059
CD226		94	75	1.14523	0.897444	1.46143	0.275663	0.998079		1.15316	0.252277	1.07179	0.579679	1.13662	0.305669									0.992319	0.875043	1.12531	0.904362	0.998059
ACADSB		94	75	1.11056	0.91971	1.34101	0.275721	0.998079		1.11355	0.260707	1.04845	0.639847	1.11907	0.238314									1.01633	0.910443	1.13452	0.772977	0.998059
SPTLC1		94	75	1.18849	0.871148	1.62145	0.275892	0.998079		1.18935	0.273152	1.1195	0.466582	1.16749	0.31893									1.01315	0.889108	1.1545	0.844543	0.998059
TPSAB1		94	75	1.13378	0.90451	1.42115	0.27604	0.998079		1.13483	0.272671	1.15918	0.219097	1.1232	0.311236									0.910613	0.809595	1.02424	0.11857	0.998059
TEX9		94	75	0.885164	0.710679	1.10249	0.276177	0.998079		0.88093	0.258617	0.947644	0.630147	0.862396	0.177673									1.12403	0.993585	1.27161	0.0632091	0.998059
ZFAT		94	75	1.12712	0.908695	1.39806	0.276233	0.998079		1.12957	0.265778	1.1845	0.133568	1.10932	0.346965									1.0629	0.941984	1.19934	0.322168	0.998059
DNAJC6		94	75	1.13707	0.902305	1.43293	0.276288	0.998079		1.14896	0.241424	0.970068	0.779721	1.13595	0.277206									1.06398	0.925402	1.22331	0.38373	0.998059
DEFB118		94	75	0.892924	0.728076	1.0951	0.276775	0.998079		0.884801	0.239739	0.956718	0.669102	0.899328	0.315301									1.07075	0.958203	1.19651	0.227652	0.998059
C4orf54		94	75	0.849973	0.634043	1.13944	0.277026	0.998079		0.846593	0.265954	0.871119	0.383134	0.861848	0.328871									1.06663	0.93947	1.211	0.319282	0.998059
L3HYPDH		94	75	1.10466	0.923159	1.32184	0.277086	0.998079		1.10685	0.264887	1.0513	0.598304	1.10495	0.274128									1.15361	1.00582	1.32313	0.041064	0.998059
ACAA1		94	75	1.12011	0.912844	1.37444	0.277264	0.998079		1.12357	0.263702	1.06781	0.532232	1.10436	0.340086									1.05901	0.929975	1.20595	0.387121	0.998059
CANT1		94	75	1.19702	0.865311	1.65589	0.277393	0.998079		1.19917	0.272045	1.17719	0.31453	1.20581	0.260259									1.0833	0.905301	1.2963	0.382309	0.998059
CCL27		94	75	1.20785	0.859023	1.69833	0.27746	0.998079		1.19871	0.297325	1.08237	0.640592	1.2019	0.289493									1.00707	0.874087	1.16029	0.922311	0.998059
IGFL3		94	75	0.870838	0.678408	1.11785	0.277694	0.998079		0.863004	0.247699	0.910291	0.458084	0.881326	0.323937									1.02673	0.892281	1.18144	0.712592	0.998059
HTD2		94	75	1.18808	0.870314	1.62186	0.27781	0.998079		1.19405	0.26432	1.18927	0.275617	1.15529	0.373219									0.963641	0.838659	1.10725	0.601286	0.998059
TPR		94	75	1.14773	0.894875	1.47202	0.277845	0.998079		1.14534	0.28612	1.23187	0.100377	1.16568	0.220989									0.977417	0.86419	1.10548	0.716139	0.998059
CHCHD2P9		94	75	0.891118	0.723619	1.09739	0.277853	0.998079		0.888945	0.266355	0.876948	0.254058	0.86306	0.156027									0.970794	0.854493	1.10292	0.648918	0.998059
MDK		94	75	1.15187	0.892162	1.48719	0.278087	0.998079		1.14333	0.306229	1.12238	0.351029	1.17451	0.215057									1.08891	0.970585	1.22167	0.146701	0.998059
SPINK5		94	75	0.864148	0.66372	1.1251	0.27815	0.998079		0.863884	0.276854	0.895061	0.412571	0.859135	0.256175			343	1.10431	0.986313	1.23642	0.085263	0.504128	0.896607	0.795381	1.01071	0.0741655	0.998059
TTC5		94	75	0.888648	0.717903	1.1	0.278176	0.998079		0.886563	0.269515	0.825585	0.0734536	0.885153	0.261093									1.04629	0.919443	1.19064	0.492542	0.998059
CTSL3P		94	75	0.883227	0.705565	1.10562	0.278508	0.998079		0.884297	0.282509	0.792976	0.0479781	0.921792	0.464806									0.981889	0.86781	1.11096	0.771779	0.998059
PDCL		94	75	0.844684	0.62244	1.14628	0.27856	0.998079		0.848959	0.293948	0.820427	0.197291	0.810485	0.173206									1.04463	0.920444	1.18557	0.498942	0.998059
ERBB4		94	75	1.17895	0.875323	1.58789	0.278581	0.998079		1.17604	0.286331	1.14088	0.359103	1.12934	0.407621									0.986395	0.865217	1.12455	0.837711	0.998059
CBLL2		94	75	0.884898	0.709289	1.10399	0.278608	0.998079		0.880103	0.257683	0.999801	0.998517	0.872779	0.239578									0.980799	0.85941	1.11933	0.773649	0.998059
LRG1		94	75	1.11822	0.913549	1.36874	0.278665	0.998079		1.11375	0.294978	1.15824	0.185798	1.11397	0.29705			343	1.1784	1.0496	1.32301	0.00544245	0.343219	1.30318	1.08129	1.5706	0.00542508	0.667655
LRTM2		94	75	0.875199	0.687646	1.11391	0.278668	0.998079		0.8772	0.285598	0.873673	0.283597	0.877292	0.291829									0.901961	0.793796	1.02486	0.113387	0.998059
PRR14L		94	75	0.839647	0.611939	1.15209	0.278886	0.998079		0.837234	0.272885	0.79998	0.16	0.820949	0.221141									1.06255	0.941565	1.19907	0.325277	0.998059
SEPTIN14		94	75	0.883377	0.705774	1.10567	0.278898	0.998079		0.877836	0.255204	0.900058	0.355599	0.862751	0.187512			343	1.16626	1.00937	1.34755	0.0369382	0.428859	0.931474	0.823875	1.05313	0.257021	0.998059
AMMECR1L		94	75	0.85807	0.650406	1.13204	0.27893	0.998079		0.85898	0.28305	0.760039	0.0574085	0.837696	0.215423									0.957923	0.850036	1.0795	0.480733	0.998059
FAM3B		94	75	1.14262	0.897585	1.45455	0.278981	0.998079		1.13872	0.291397	1.21607	0.0861913	1.14949	0.257961									1.03409	0.885278	1.20791	0.67241	0.998059
MIOX		94	75	1.14633	0.895087	1.46808	0.279299	0.998079		1.13864	0.302222	1.22224	0.126571	1.15862	0.253552									1.01961	0.905722	1.14781	0.74798	0.998059
MARK4		94	75	0.880592	0.699401	1.10872	0.27931	0.998079		0.875924	0.258942	0.947865	0.64421	0.872216	0.248254									0.989292	0.859743	1.13836	0.880501	0.998059
LELP1		94	75	1.11762	0.913566	1.36726	0.279647	0.998079		1.11474	0.289716	1.199	0.114138	1.11123	0.302572									1.0032	0.882157	1.14085	0.961156	0.998059
GSR		94	75	1.1544	0.889795	1.4977	0.279726	0.998079		1.15607	0.273598	1.11272	0.423299	1.13733	0.332964			343	0.980186	0.871433	1.10251	0.738736	0.940848	0.990915	0.871317	1.12693	0.8894	0.998059
MYL10		94	75	0.880586	0.699231	1.10898	0.279778	0.998079		0.880705	0.280818	0.889667	0.310422	0.885399	0.300163									1.06414	0.942936	1.20092	0.31364	0.998059
DNAJB4		94	75	1.13853	0.899784	1.44064	0.279915	0.998079		1.145	0.259336	1.02235	0.843141	1.15558	0.220858									1.18606	1.05284	1.33613	0.00499994	0.660358
CA6	Yes	94	75	0.879752	0.697291	1.10996	0.280011	0.998079		0.881876	0.289395	0.870685	0.248412	0.881035	0.28608			343	0.977198	0.866708	1.10177	0.706338	0.937143	0.850956	0.753263	0.961319	0.00948665	0.826113
FAT4		94	75	0.881459	0.701072	1.10826	0.280108	0.998079		0.879484	0.270627	1.02373	0.841755	0.864151	0.213169									0.997208	0.888118	1.1197	0.962279	0.998059
KLHDC4		94	75	1.12602	0.90759	1.39701	0.280723	0.998079		1.12422	0.289672	1.18797	0.102413	1.12192	0.307907									0.941291	0.828614	1.06929	0.352333	0.998059
ADAMTSL4		94	75	0.878749	0.694788	1.11142	0.280798	0.998079		0.876025	0.268492	0.878853	0.285443	0.877445	0.273875			343	0.863926	0.767386	0.972611	0.0155504	0.378807	0.965725	0.851269	1.09557	0.587912	0.998059
CRLF1		94	75	1.15026	0.891797	1.48364	0.281004	0.998079		1.15924	0.256821	1.14186	0.304924	1.14114	0.312011									1.01357	0.884715	1.1612	0.845906	0.998059
CFB		94	75	1.21037	0.855331	1.71279	0.281116	0.998079		1.21606	0.271356	1.18559	0.313256	1.2078	0.284136									1.19563	0.978326	1.46121	0.0808363	0.998059
GGN		94	75	0.879624	0.696454	1.11097	0.281641	0.998079		0.880815	0.286759	0.872364	0.25007	0.865156	0.233258									1.08082	0.969208	1.20529	0.162243	0.998059
CDKN1A		94	75	1.1501	0.891547	1.48364	0.281748	0.998079		1.15957	0.25448	0.923999	0.513642	1.17442	0.205557									1.12146	0.990158	1.27018	0.071187	0.998059
NLRP14		94	75	0.88026	0.697824	1.11039	0.281797	0.998079		0.877281	0.269113	0.885754	0.319358	0.867081	0.224882									1.11989	0.99052	1.26616	0.0706245	0.998059
FAM170B		94	75	1.1341	0.901803	1.42623	0.281886	0.998079		1.12826	0.301929	1.13428	0.288221	1.09916	0.390734									0.995782	0.88188	1.12439	0.945624	0.998059
PMVK		94	75	1.16069	0.884782	1.52262	0.281922	0.998079		1.17082	0.256495	1.03932	0.768037	1.1657	0.254607									1.03048	0.908915	1.16831	0.639199	0.998059
AK4		94	75	1.1177	0.912497	1.36906	0.28229	0.998079		1.11686	0.285456	1.09904	0.349547	1.10838	0.322712									1.09916	0.97069	1.24464	0.135989	0.998059
GRAMD1A		94	75	0.864012	0.661913	1.12782	0.282292	0.998079		0.8603	0.268485	0.908545	0.496209	0.888163	0.407562									1.05303	0.935597	1.18521	0.391707	0.998059
INPP4B		94	75	1.17706	0.874407	1.58446	0.282392	0.998079		1.19188	0.248927	1.00258	0.985717	1.17618	0.278743									1.07801	0.949586	1.22381	0.245765	0.998059
IL2RA		94	75	1.15518	0.887974	1.5028	0.282479	0.998079		1.15252	0.290654	1.15907	0.241581	1.15226	0.283619									1.17397	0.999214	1.37929	0.0511284	0.998059
MFAP3L		94	75	0.881514	0.700377	1.1095	0.282558	0.998079		0.8826	0.287753	0.917773	0.446886	0.873784	0.254407									1.005	0.888158	1.1372	0.937015	0.998059
SEPTIN3		94	75	0.876019	0.687641	1.116	0.283941	0.998079		0.869228	0.25917	0.932596	0.540183	0.877156	0.29134									1.06617	0.945852	1.20178	0.294302	0.998059
DCDC2B		94	75	0.844695	0.620278	1.15031	0.28407	0.998079		0.840438	0.27082	0.871321	0.380998	0.839877	0.266706									1.01567	0.894379	1.15341	0.810625	0.998059
EDEM2		94	75	0.8743	0.68373	1.11799	0.284225	0.998079		0.875533	0.290458	0.895049	0.324606	0.866833	0.247774									1.05029	0.924959	1.19261	0.449159	0.998059
SPACA7		94	75	0.885304	0.708292	1.10655	0.284459	0.998079		0.888075	0.295861	0.808262	0.0779664	0.903915	0.367503									1.00139	0.875263	1.1457	0.983823	0.998059
C10orf67		94	75	0.88036	0.697105	1.11179	0.284591	0.998079		0.884437	0.302065	0.759995	0.021589	0.867037	0.228939									1.10362	0.975387	1.24872	0.117694	0.998059
RERG		94	75	1.15906	0.884477	1.51889	0.284593	0.998079		1.15909	0.285233	1.17013	0.269644	1.15905	0.283898									1.10862	0.978871	1.25557	0.104439	0.998059
FAM193A		94	75	1.10997	0.916862	1.34375	0.284665	0.998079		1.11147	0.27834	1.17226	0.117345	1.10751	0.29231									1.00736	0.889154	1.14129	0.908286	0.998059
PEBP4		94	75	0.874586	0.684176	1.11799	0.284763	0.998079		0.880064	0.309671	0.768908	0.0339157	0.865025	0.246633			343	0.680894	0.588859	0.787313	2.13273e-07	0.000259767	0.939569	0.834348	1.05806	0.303642	0.998059
COMMD9		94	75	1.14311	0.894511	1.46079	0.285075	0.998079		1.14123	0.291371	1.02148	0.854545	1.16113	0.23127									1.05003	0.927054	1.18931	0.442417	0.998059
BTBD9		94	75	0.885036	0.707406	1.10727	0.285304	0.998079		0.880968	0.265944	0.990437	0.935604	0.891142	0.315592									1.08861	0.959518	1.23507	0.187401	0.998059
WFDC12		94	75	1.15842	0.884481	1.5172	0.28541	0.998079		1.16348	0.269738	0.952802	0.72397	1.17058	0.249525									0.994745	0.872495	1.13412	0.937228	0.998059
MAN2B2		94	75	0.886634	0.710894	1.10582	0.285729	0.998079		0.887813	0.290343	0.89361	0.33481	0.905377	0.38412			343	0.989228	0.880386	1.11153	0.855505	0.973253	0.879031	0.780911	0.989479	0.0327521	0.998059
LRIG1		94	75	1.13955	0.896378	1.44868	0.286112	0.998079		1.14185	0.277634	1.02532	0.840797	1.14583	0.268728									1.16126	0.951292	1.41758	0.141765	0.998059
CHST4		94	75	0.89044	0.719411	1.10213	0.28627	0.998079		0.881365	0.247558	1.01041	0.924286	0.894529	0.30922									1.02095	0.895163	1.16441	0.75726	0.998059
CCL1		94	75	0.863333	0.658824	1.13133	0.286693	0.998079		0.861183	0.27935	0.85695	0.221312	0.887297	0.389411									0.951788	0.850804	1.06476	0.387882	0.998059
ENTHD1		94	75	0.880193	0.695994	1.11314	0.286769	0.998079		0.87767	0.276203	0.887758	0.320361	0.879082	0.285393									0.98587	0.872389	1.11411	0.81958	0.998059
MAP4K1		94	75	1.12457	0.90595	1.39593	0.28714	0.998079		1.12744	0.274651	1.06858	0.558623	1.09546	0.388491									0.926177	0.823481	1.04168	0.200911	0.998059
ZNRF4		94	75	1.14707	0.890937	1.47683	0.287221	0.998079		1.14505	0.292649	1.22067	0.111261	1.13679	0.325164									1.0103	0.890189	1.14661	0.873963	0.998059
COLEC11		94	75	0.84577	0.621263	1.15141	0.287223	0.998079		0.844859	0.285701	0.786289	0.117755	0.817901	0.194213			343	0.943739	0.841535	1.05835	0.322094	0.798371	1.0349	0.89183	1.20093	0.651307	0.998059
GPATCH11		94	75	0.865288	0.662867	1.12952	0.287246	0.998079		0.859933	0.266396	0.993768	0.95785	0.86114	0.261821									1.13992	1.00986	1.28673	0.0341184	0.998059
SEPTIN9		94	75	1.11477	0.912549	1.36181	0.287379	0.998079		1.11623	0.280937	1.11203	0.337493	1.10218	0.350699									0.961426	0.846925	1.09141	0.543177	0.998059
CORO1A		94	75	1.15773	0.883868	1.51644	0.287543	0.998079		1.16506	0.267818	1.11449	0.381535	1.14599	0.320805			343	1.01293	0.90082	1.139	0.829993	0.967255	1.03042	0.904279	1.17416	0.652852	0.998059
RNASET2		94	75	1.17279	0.874288	1.57321	0.287544	0.998079		1.16606	0.305411	1.17787	0.296348	1.15997	0.323841			343	0.960101	0.845773	1.08988	0.529066	0.903791	1.11111	0.919612	1.34249	0.274985	0.998059
TWNK		94	75	0.884533	0.705418	1.10913	0.287871	0.998079		0.880291	0.26926	0.963789	0.739239	0.87613	0.256552									1.06543	0.942432	1.20449	0.31122	0.998059
AFTPH		94	75	0.904685	0.752065	1.08828	0.287971	0.998079		0.901469	0.26778	0.88237	0.261125	0.915788	0.356211									0.964198	0.851469	1.09185	0.565477	0.998059
NAGPA		94	75	1.20105	0.856559	1.68408	0.288141	0.998079		1.20473	0.281433	1.21515	0.241937	1.22275	0.24261			343	1.00895	0.89434	1.13825	0.884816	0.978764	1.00878	0.880951	1.15516	0.899374	0.998059
LEG1		94	75	1.12918	0.902264	1.41318	0.28849	0.998079		1.13583	0.265723	1.04977	0.689057	1.10644	0.37739									1.03229	0.897289	1.18761	0.656719	0.998059
AKAP13		94	75	1.12817	0.902913	1.40963	0.288579	0.998079		1.12649	0.294105	1.14431	0.233096	1.10366	0.382905									1.06036	0.92774	1.21194	0.389934	0.998059
ABCF3		94	75	0.842494	0.613873	1.15626	0.288652	0.998079		0.845139	0.298196	0.741991	0.0728349	0.869622	0.379569									1.03743	0.916487	1.17434	0.561193	0.998059
COLEC12	Yes	94	75	1.17352	0.873191	1.57714	0.28874	0.998079		1.16607	0.306704	1.07473	0.640872	1.20766	0.214472			343	0.870458	0.766757	0.988185	0.0320651	0.415482	1.16824	0.93859	1.45409	0.163786	0.998059
NAAA		94	75	1.12352	0.905977	1.3933	0.288827	0.998079		1.12458	0.284578	1.12401	0.323708	1.20299	0.101848									0.968312	0.853497	1.09857	0.61704	0.998059
SPATC1		94	75	0.8888	0.714709	1.1053	0.289209	0.998079		0.88552	0.274687	0.919071	0.479369	0.891195	0.304401									0.97055	0.861501	1.0934	0.623033	0.998059
AKAP8		94	75	1.13409	0.898485	1.43147	0.289592	0.998079		1.13081	0.300792	1.22706	0.0902466	1.11976	0.338306									0.985747	0.867507	1.1201	0.825711	0.998059
MAP7		94	75	0.857943	0.646039	1.13935	0.289779	0.998079		0.855498	0.281455	0.803949	0.152453	0.86685	0.318123									1.01999	0.899153	1.15706	0.75839	0.998059
SIT1		94	75	0.878046	0.690076	1.11722	0.289984	0.998079		0.877359	0.285562	0.889933	0.346761	0.88909	0.345716									0.991581	0.877388	1.12064	0.892265	0.998059
NDE1		94	75	0.871422	0.675314	1.12448	0.290036	0.998079		0.867026	0.271667	0.874432	0.337195	0.853317	0.230788									1.02039	0.90879	1.1457	0.732652	0.998059
UBN2		94	75	1.14094	0.89368	1.45662	0.290054	0.998079		1.1442	0.281262	1.10228	0.400609	1.12231	0.343947									0.959259	0.843363	1.09108	0.52665	0.998059
SLIT2		94	75	1.13733	0.896074	1.44353	0.290116	0.998079		1.13811	0.287249	1.19091	0.172021	1.11374	0.370131									1.0919	0.968709	1.23076	0.15002	0.998059
CHL1		94	75	1.14175	0.892936	1.45989	0.290506	0.998079		1.14007	0.295414	1.13265	0.345694	1.16021	0.236481			343	1.04785	0.932482	1.17748	0.43226	0.868678	1.03425	0.897385	1.192	0.641912	0.998059
SCUBE3		94	75	0.874558	0.6821	1.12132	0.290515	0.998079		0.870653	0.275553	0.868584	0.282156	0.896831	0.408346									1.00409	0.883244	1.14147	0.950243	0.998059
PFDN2		94	75	1.18346	0.865627	1.618	0.291136	0.998079		1.18739	0.281602	1.03024	0.84942	1.12145	0.442927									1.09087	0.964568	1.23371	0.165945	0.998059
ECD		94	75	1.16778	0.875442	1.55774	0.291389	0.998079		1.16557	0.29956	1.23116	0.123344	1.12464	0.422918									0.970488	0.859665	1.0956	0.628237	0.998059
STMN2		94	75	0.871188	0.674275	1.12561	0.291495	0.998079		0.874327	0.304037	0.853942	0.225503	0.87138	0.292403									0.934465	0.823011	1.06101	0.295561	0.998059
CHD2		94	75	1.11336	0.911976	1.35921	0.2915	0.998079		1.11387	0.289527	1.13408	0.206067	1.11803	0.26612									1.06387	0.937451	1.20733	0.337447	0.998059
GNL3L		94	75	0.904982	0.751705	1.08951	0.291655	0.998079		0.900398	0.267562	0.954058	0.624428	0.896963	0.25451									0.999559	0.883769	1.13052	0.994392	0.998335
SP140		94	75	1.15474	0.883513	1.50922	0.292217	0.998079		1.14965	0.307521	1.21678	0.146908	1.13904	0.338274									0.951954	0.840414	1.0783	0.438708	0.998059
DGKD		94	75	0.845783	0.619208	1.15526	0.292442	0.998079		0.845245	0.291968	0.772314	0.108497	0.83468	0.248959									0.990169	0.877592	1.11719	0.872535	0.998059
RNF212B		94	75	1.14885	0.887223	1.48764	0.2926	0.998079		1.14459	0.306538	1.21317	0.122658	1.13475	0.329319									1.00618	0.896492	1.1293	0.916643	0.998059
SHOC1		94	75	0.897761	0.734271	1.09765	0.293014	0.998079		0.893241	0.270708	0.956852	0.689785	0.888409	0.248583									1.09474	0.971854	1.23316	0.136221	0.998059
ENPP7		94	75	1.1507	0.885748	1.4949	0.293117	0.998079		1.14903	0.298212	1.26471	0.0695666	1.1777	0.210791									0.985002	0.863175	1.12402	0.822495	0.998059
PPP1R1C		94	75	1.12449	0.903493	1.39954	0.293289	0.998079		1.11563	0.330412	1.18983	0.0675337	1.11367	0.335032									1.02311	0.907971	1.15284	0.707655	0.998059
LYAR		94	75	0.887972	0.71118	1.10871	0.29422	0.998079		0.883628	0.274362	0.970067	0.78667	0.907299	0.388965									0.958483	0.840472	1.09306	0.527031	0.998059
DNAJC27		94	75	0.865267	0.66009	1.13422	0.294662	0.998079		0.867019	0.300948	0.786954	0.083416	0.856518	0.261801									0.984724	0.871062	1.11322	0.805686	0.998059
TF		94	75	0.844552	0.615719	1.15843	0.294711	0.998079		0.849031	0.311266	0.769633	0.10395	0.865119	0.372859									0.945181	0.843307	1.05936	0.332586	0.998059
PLXNA2		94	75	0.895675	0.728863	1.10066	0.294729	0.998079		0.895306	0.291859	0.92538	0.474245	0.893311	0.283916									0.934174	0.822171	1.06143	0.296028	0.998059
MSRA		94	75	1.1409	0.891375	1.46027	0.295192	0.998079		1.14629	0.278895	1.07861	0.533562	1.12447	0.34986									1.02495	0.885465	1.18641	0.741257	0.998059
LGALS3		94	75	1.1352	0.895278	1.43941	0.295199	0.998079		1.13596	0.293039	1.01109	0.927509	1.13662	0.290727			343	1.20248	1.06181	1.36179	0.00367399	0.343219	1.04742	0.912637	1.2021	0.509781	0.998059
SOX14		94	75	0.865674	0.660674	1.13428	0.295492	0.998079		0.862123	0.284755	0.922831	0.516957	0.826141	0.188563									0.953087	0.841135	1.07994	0.45104	0.998059
MECR		94	75	1.10921	0.913431	1.34695	0.295516	0.998079		1.10969	0.292526	1.07075	0.48682	1.1162	0.261507									1.11796	0.974738	1.28222	0.110903	0.998059
GAD2		94	75	1.12641	0.901108	1.40803	0.295829	0.998079		1.12398	0.305363	1.26481	0.0399736	1.15574	0.192458									0.905929	0.783052	1.04809	0.18404	0.998059
ZBED5		94	75	1.12751	0.900303	1.41206	0.295904	0.998079		1.12831	0.291525	1.24875	0.0666417	1.1368	0.272344									1.0141	0.896223	1.14749	0.824195	0.998059
KLKP1		94	75	0.906051	0.752928	1.09031	0.296237	0.998079		0.903292	0.282045	0.936483	0.49805	0.895605	0.240327									0.952307	0.845549	1.07254	0.420505	0.998059
RBP5		94	75	1.12542	0.901593	1.40482	0.296322	0.998079		1.12317	0.305108	1.1666	0.162701	1.13847	0.245729									1.01964	0.896835	1.15926	0.766421	0.998059
TNFAIP6		94	75	1.12796	0.899811	1.41396	0.296327	0.998079		1.12634	0.30341	1.1565	0.210426	1.12695	0.306666									1.089	0.943475	1.25698	0.24403	0.998059
ROBO1		94	75	0.851707	0.630151	1.15116	0.296393	0.998079		0.851958	0.297571	0.830276	0.232917	0.841695	0.255458			343	0.943408	0.844369	1.05406	0.303246	0.798371	0.990422	0.867571	1.13067	0.886733	0.998059
PLCD1		94	75	1.13548	0.894547	1.4413	0.296419	0.998079		1.14297	0.276275	1.06101	0.565568	1.11211	0.385815									1.03463	0.916863	1.16752	0.580857	0.998059
ZNF397		94	75	0.867545	0.664269	1.13303	0.2969	0.998079		0.859816	0.267631	0.889406	0.4127	0.881088	0.352874									1.02972	0.899221	1.17917	0.671835	0.998059
DPP10		94	75	1.12235	0.903505	1.39421	0.296936	0.998079		1.12112	0.301184	1.1348	0.273709	1.09195	0.427176									0.949216	0.835952	1.07783	0.421435	0.998059
UBXN2B		94	75	1.10164	0.918412	1.32143	0.296957	0.998079		1.10553	0.277989	0.998211	0.984561	1.10329	0.28661									1.01869	0.890733	1.16502	0.786902	0.998059
LILRA4		94	75	1.16047	0.877308	1.53503	0.297045	0.998079		1.15883	0.303615	1.12424	0.335965	1.17803	0.254534									1.18265	1.03958	1.34542	0.0107744	0.857994
GDNF		94	75	1.15741	0.879327	1.52342	0.297092	0.998079		1.15856	0.293603	1.14753	0.341808	1.12111	0.411734									1.06719	0.933227	1.22038	0.342021	0.998059
BICRAL		94	75	0.862657	0.653444	1.13886	0.297189	0.998079		0.866292	0.312056	0.775153	0.0657352	0.878181	0.360856									0.92468	0.819236	1.0437	0.204927	0.998059
IDUA		94	75	1.14097	0.89036	1.46211	0.297315	0.998079		1.14228	0.294	1.13845	0.284812	1.16885	0.222497									1.01554	0.874663	1.1791	0.839652	0.998059
SLITRK2		94	75	1.13595	0.893683	1.4439	0.297626	0.998079		1.13873	0.287933	1.10409	0.439074	1.12474	0.334045									1.06742	0.903811	1.26064	0.442143	0.998059
SEZ6		94	75	0.877814	0.686833	1.1219	0.297835	0.998079		0.874367	0.282793	0.855901	0.223461	0.881788	0.31256									1.0058	0.879658	1.15003	0.932602	0.998059
HNRNPA0		94	75	1.14338	0.888258	1.47179	0.298277	0.998079		1.14932	0.280902	1.16232	0.237195	1.08816	0.494977									0.974611	0.860968	1.10325	0.684341	0.998059
SIRT1		94	75	1.09183	0.925189	1.2885	0.298452	0.998079		1.08825	0.316223	1.2461	0.0104745	1.08197	0.357701									1.0364	0.914601	1.17443	0.575097	0.998059
GDF15		94	75	1.10915	0.912251	1.34855	0.29884	0.998079		1.10511	0.319707	1.13585	0.211828	1.1141	0.272764									1.18819	0.998016	1.4146	0.0526669	0.998059
SPAG16		94	75	0.878426	0.687826	1.12184	0.298954	0.998079		0.879979	0.307519	0.831651	0.156017	0.889488	0.354139									0.9432	0.830151	1.07164	0.369331	0.998059
TNFAIP2		94	75	1.12967	0.897395	1.42207	0.29919	0.998079		1.13015	0.297106	1.10989	0.385156	1.10741	0.388181									0.953579	0.842449	1.07937	0.452126	0.998059
PPY		94	75	0.878055	0.686899	1.12241	0.299207	0.998079		0.87126	0.273384	0.848007	0.192755	0.888628	0.347183									1.01463	0.883147	1.1657	0.837451	0.998059
PDRG1		94	75	0.89504	0.725916	1.10357	0.299399	0.998079		0.894859	0.298358	0.878548	0.235786	0.887167	0.268901									1.04517	0.916725	1.19162	0.509	0.998059
ANKRD20A12P		94	75	0.896048	0.728272	1.10247	0.299422	0.998079		0.895912	0.298216	0.885491	0.257542	0.905088	0.350374									1.01945	0.897218	1.15834	0.767518	0.998059
C2orf80		94	75	0.87419	0.678112	1.12696	0.29946	0.998079		0.871947	0.289407	0.994284	0.962704	0.859827	0.254235									0.950412	0.836153	1.08028	0.436412	0.998059
CBX4		94	75	0.851587	0.628635	1.15361	0.299596	0.998079		0.849998	0.295286	0.783225	0.119543	0.853123	0.303463									1.00767	0.893207	1.1368	0.901187	0.998059
ARHGEF2		94	75	1.14963	0.883337	1.4962	0.299633	0.998079		1.14777	0.303169	1.15452	0.310154	1.13139	0.355884									1.07361	0.943904	1.22115	0.279609	0.998059
INHBB		94	75	1.14973	0.883223	1.49664	0.299731	0.998079		1.15598	0.278073	0.991853	0.951423	1.15191	0.291922									1.09754	0.95295	1.26406	0.196598	0.998059
SUOX		94	75	1.13052	0.896555	1.42554	0.299753	0.998079		1.13077	0.29853	1.0797	0.530103	1.11986	0.342813									1.03023	0.910313	1.16595	0.637142	0.998059
MYO1E		94	75	1.15959	0.876456	1.53419	0.299881	0.998079		1.16051	0.298169	1.03784	0.784178	1.19888	0.201453									1.15088	1.01027	1.31107	0.0345513	0.998059
RRP15		94	75	1.15115	0.882015	1.50241	0.300214	0.998079		1.14734	0.311434	1.11681	0.437571	1.16038	0.275377									1.11256	0.977719	1.26601	0.105631	0.998059
TANK		94	75	0.882878	0.697502	1.11752	0.300236	0.998079		0.880081	0.285547	1.03644	0.751989	0.874483	0.271777									0.990527	0.883815	1.11012	0.870004	0.998059
MAP3K5		94	75	1.15007	0.88272	1.49838	0.300291	0.998079		1.15756	0.277847	1.07435	0.588986	1.15502	0.272041									1.01566	0.896784	1.15029	0.806727	0.998059
ITIH4		94	75	1.17181	0.868039	1.5819	0.300381	0.998079		1.17811	0.285532	1.10081	0.535138	1.1847	0.265317									1.15407	0.946232	1.40755	0.157239	0.998059
OTUD6B		94	75	1.13181	0.895028	1.43122	0.301183	0.998079		1.13718	0.283996	1.04469	0.704201	1.11143	0.381306									1.03603	0.912708	1.17601	0.584133	0.998059
TYMS		94	75	1.1184	0.904558	1.3828	0.301364	0.998079		1.12381	0.281691	1.08249	0.436627	1.10375	0.356806									0.982011	0.86763	1.11147	0.773878	0.998059
NBPF11		94	75	0.875578	0.680515	1.12655	0.301469	0.998079		0.871112	0.287384	0.882002	0.32319	0.864464	0.260806									1.01074	0.889943	1.14793	0.869345	0.998059
CSN1S1		94	75	0.889214	0.711671	1.11105	0.301474	0.998079		0.882988	0.274323	0.910541	0.434731	0.872696	0.237682									0.940242	0.828983	1.06643	0.337577	0.998059
CCHCR1		94	75	0.893585	0.721841	1.10619	0.301511	0.998079		0.891392	0.29081	0.899708	0.315347	0.878017	0.23345									1.01674	0.891687	1.15932	0.804231	0.998059
VAV3		94	75	1.15362	0.87962	1.51298	0.301649	0.998079		1.16186	0.279175	1.0824	0.533962	1.14843	0.314742									1.06876	0.942535	1.21188	0.299735	0.998059
WDR77		94	75	0.89155	0.717012	1.10857	0.301747	0.998079		0.891459	0.30022	0.851585	0.182887	0.885683	0.280135									1.07841	0.945651	1.2298	0.260068	0.998059
CD74		94	75	1.15111	0.881171	1.50375	0.302003	0.998079		1.1438	0.324864	1.14341	0.303371	1.15988	0.274082									1.0793	0.93283	1.24877	0.305107	0.998059
SP3		94	75	0.88923	0.711451	1.11143	0.302258	0.998079		0.887101	0.291454	0.92469	0.516094	0.860922	0.194353									1.07989	0.950636	1.22672	0.23734	0.998059
BRK1		94	75	1.13859	0.889634	1.45721	0.302545	0.998079		1.13059	0.330141	1.21017	0.142622	1.16299	0.228158									0.967495	0.849474	1.10191	0.618592	0.998059
BLNK		94	75	1.13263	0.893661	1.43551	0.302967	0.998079		1.1323	0.304963	1.04315	0.712098	1.12621	0.325509									1.1557	1.01388	1.31736	0.0302818	0.998059
POTEM		94	75	1.11761	0.904326	1.38119	0.303406	0.998079		1.11966	0.298552	1.13758	0.18951	1.09036	0.392022									0.988492	0.871548	1.12113	0.857011	0.998059
CTDSPL2		94	75	0.871401	0.670334	1.13278	0.303729	0.998079		0.866961	0.286606	0.870301	0.293908	0.886868	0.372369									0.967319	0.856164	1.09291	0.59368	0.998059
TNFAIP8L2		94	75	1.16622	0.869849	1.56358	0.303998	0.998079		1.17211	0.288054	1.12811	0.427932	1.15991	0.320413									0.946109	0.839928	1.06571	0.361717	0.998059
APEX2		94	75	0.889048	0.710439	1.11256	0.304047	0.998079		0.889538	0.307187	0.879856	0.236638	0.882187	0.265333									1.02636	0.907871	1.16032	0.677584	0.998059
RAB37		94	75	0.852682	0.629214	1.15552	0.304056	0.998079		0.85482	0.311155	0.830123	0.202047	0.836212	0.260057									0.993045	0.875366	1.12655	0.913642	0.998059
CCDC134		94	75	1.12368	0.899576	1.40362	0.304198	0.998079		1.12704	0.291803	1.15195	0.226131	1.13436	0.264109									1.02668	0.899469	1.17189	0.696422	0.998059
ACYP1		94	75	1.13067	0.894409	1.42933	0.304481	0.998079		1.14104	0.27142	0.997537	0.982642	1.13002	0.297962									1.05977	0.922065	1.21805	0.413661	0.998059
IL7		94	75	0.888084	0.708025	1.11394	0.304587	0.998079		0.887508	0.300942	0.894672	0.340581	0.888593	0.310834									1.00578	0.879921	1.14963	0.932709	0.998059
ACP6		94	75	0.870067	0.66696	1.13503	0.304812	0.998079		0.869353	0.303281	0.883784	0.33442	0.852547	0.236063									1.04528	0.893312	1.22311	0.580608	0.998059
PRR15		94	75	1.11578	0.90509	1.37551	0.30488	0.998079		1.11166	0.322116	1.14117	0.202879	1.09781	0.366173									1.05908	0.944267	1.18786	0.326855	0.998059
PPP3R1		94	75	1.11708	0.904011	1.38037	0.305184	0.998079		1.12006	0.291695	1.03474	0.756036	1.12976	0.260114									1.09032	0.955441	1.24425	0.199338	0.998059
FST		94	75	1.17436	0.863714	1.59672	0.305225	0.998079		1.17359	0.306693	1.22163	0.224859	1.21563	0.209029									1.17756	0.984632	1.40828	0.0734021	0.998059
CTDSPL		94	75	0.883913	0.698102	1.11918	0.305443	0.998079		0.884263	0.30654	0.866327	0.240355	0.88659	0.318995									0.988488	0.879219	1.11134	0.846384	0.998059
OBI1		94	75	1.13262	0.892529	1.4373	0.305565	0.998079		1.13207	0.30599	1.125	0.30077	1.13194	0.307828									1.00644	0.889438	1.13882	0.918952	0.998059
C9	Yes	94	75	0.866957	0.659717	1.1393	0.305693	0.998079		0.861429	0.285653	0.892334	0.406759	0.862038	0.292432			343	1.11983	0.996268	1.25871	0.0577908	0.479088	1.01938	0.895039	1.16099	0.772458	0.998059
ING2		94	75	1.14256	0.885268	1.47462	0.305939	0.998079		1.14226	0.30618	1.07998	0.534217	1.11844	0.385623									1.02764	0.901671	1.17121	0.682786	0.998059
TRPC5OS		94	75	0.867868	0.661612	1.13842	0.306036	0.998079		0.868498	0.309765	0.775531	0.056938	0.843334	0.238952									1.03304	0.901974	1.18315	0.638644	0.998059
ENOPH1		94	75	1.12932	0.89461	1.42562	0.306258	0.998079		1.12637	0.31927	1.24183	0.0447066	1.13884	0.284497									0.987666	0.861166	1.13275	0.859136	0.998059
CSF2		94	75	1.12061	0.900858	1.39397	0.306553	0.998079		1.12039	0.304323	1.08239	0.479954	1.14834	0.225498									1.01337	0.89635	1.14567	0.83198	0.998059
DRC1		94	75	0.882744	0.695026	1.12116	0.306578	0.998079		0.881109	0.299455	0.844659	0.1827	0.894262	0.367381									1.04268	0.923665	1.17703	0.49913	0.998059
SELENOH		94	75	0.881829	0.69272	1.12256	0.307182	0.998079		0.880972	0.304595	0.859068	0.20761	0.864521	0.237462									0.983746	0.867881	1.11508	0.797704	0.998059
TP53BP1		94	75	1.11553	0.904142	1.37634	0.307768	0.998079		1.11681	0.301598	1.1381	0.26064	1.07079	0.525109									0.956095	0.843352	1.08391	0.483089	0.998059
PYY		94	75	0.876999	0.681123	1.1292	0.308804	0.998079		0.872022	0.286934	0.919531	0.53546	0.892601	0.380395									1.02606	0.902305	1.16679	0.694818	0.998059
TP53I3		94	75	0.880088	0.688151	1.12556	0.308849	0.998079		0.884541	0.328324	0.780063	0.0560817	0.87651	0.289746									1.0051	0.876928	1.15201	0.941706	0.998059
CD34	Yes	94	75	0.82563	0.570706	1.19442	0.309159	0.998079		0.823813	0.3049	0.895435	0.559652	0.819936	0.292054			343	0.872055	0.774456	0.981954	0.0237796	0.415482	0.899646	0.80969	0.999596	0.0491285	0.998059
CD300E		94	75	1.14101	0.8848	1.47142	0.309305	0.998079		1.13271	0.336966	1.15674	0.261301	1.16758	0.238504									1.15572	0.979832	1.36318	0.085781	0.998059
CCDC66		94	75	0.90192	0.739089	1.10062	0.309547	0.998079		0.896652	0.284111	0.95751	0.659915	0.904511	0.321834									0.964826	0.861533	1.0805	0.535403	0.998059
ITGA6		94	75	0.882276	0.692894	1.12342	0.309643	0.998079		0.878768	0.295444	0.890154	0.348949	0.889233	0.33656			343	1.03889	0.923546	1.16863	0.525204	0.903431	0.944891	0.829725	1.07604	0.392662	0.998059
ALPK2		94	75	0.851593	0.624602	1.16108	0.309771	0.998079		0.85098	0.3088	0.810193	0.174691	0.813781	0.197762									1.00623	0.890218	1.13736	0.920844	0.998059
SULT2A1		94	75	1.10776	0.909148	1.34976	0.310032	0.998079		1.10426	0.327251	1.14378	0.155775	1.1094	0.300856									1.03253	0.909721	1.17192	0.620256	0.998059
GOLGA8B		94	75	0.884293	0.697349	1.12135	0.310212	0.998079		0.880692	0.293682	0.944695	0.652347	0.882579	0.305452									0.909069	0.805571	1.02586	0.122132	0.998059
GABARAP		94	75	0.862939	0.649082	1.14725	0.31033	0.998079		0.858717	0.296237	0.915369	0.518553	0.918162	0.546889									1.09553	0.964164	1.2448	0.161512	0.998059
CTIF		94	75	1.13753	0.886663	1.45937	0.310735	0.998079		1.14885	0.275565	0.936851	0.600743	1.12994	0.332773									1.03907	0.917807	1.17636	0.544932	0.998059
NRGN		94	75	1.1318	0.890793	1.438	0.310871	0.998079		1.143	0.2749	0.961243	0.741336	1.11307	0.370734			343	1.04801	0.929554	1.18157	0.443499	0.868678	1.01125	0.892593	1.14568	0.86054	0.998059
CHGB		94	75	0.859751	0.641819	1.15168	0.311001	0.998079		0.851362	0.283814	0.891157	0.389739	0.88284	0.398185			343	1.1122	0.991126	1.24806	0.0705474	0.497591	1.10228	0.917124	1.32482	0.299312	0.998059
FOLR3		94	75	1.12958	0.892318	1.42993	0.311119	0.998079		1.13673	0.287615	1.0384	0.752567	1.13206	0.30303									0.981235	0.871475	1.10482	0.754286	0.998059
PARD6B		94	75	0.890502	0.711395	1.1147	0.311441	0.998079		0.883834	0.282062	0.934944	0.566731	0.873449	0.232709									1.02328	0.906301	1.15535	0.710255	0.998059
UMAD1		94	75	1.15508	0.873543	1.52736	0.311796	0.998079		1.16544	0.285155	1.0261	0.842382	1.15586	0.303679									1.0718	0.943324	1.21776	0.287181	0.998059
SCARA5		94	75	1.14415	0.88121	1.48555	0.312126	0.998079		1.14388	0.312356	1.07962	0.546214	1.16772	0.244045									1.03624	0.886396	1.21142	0.655054	0.998059
STX5		94	75	1.12803	0.892773	1.42529	0.31272	0.998079		1.12601	0.318729	1.26099	0.0597931	1.09575	0.438874									1.02527	0.906368	1.15977	0.691519	0.998059
JUN		94	75	1.13294	0.889113	1.44365	0.312756	0.998079		1.1284	0.327754	1.21458	0.144376	1.14314	0.274778									1.14886	1.01636	1.29864	0.0264556	0.998059
MSLN		94	75	0.883958	0.695699	1.12316	0.312762	0.998079		0.879387	0.292799	0.869335	0.278113	0.900009	0.394911			343	1.01345	0.899187	1.14223	0.826767	0.967255	1.03923	0.904335	1.19425	0.587486	0.998059
MTR		94	75	1.19606	0.844821	1.69334	0.312826	0.998079		1.19496	0.316989	1.14992	0.443516	1.19508	0.309888									1.02345	0.916882	1.14241	0.679479	0.998059
GOLGA4		94	75	1.20727	0.837109	1.7411	0.313339	0.998079		1.20661	0.314835	1.24613	0.249788	1.20302	0.320236									1.02343	0.906183	1.15584	0.709145	0.998059
AFP		94	75	0.882672	0.692408	1.12522	0.313683	0.998079		0.881715	0.311372	0.887376	0.326836	0.884378	0.320739									1.00504	0.881086	1.14643	0.940328	0.998059
QSER1		94	75	0.906615	0.74917	1.09715	0.313782	0.998079		0.904766	0.302666	0.895146	0.239561	0.924302	0.409813									1.03045	0.916163	1.15899	0.617009	0.998059
GRPEL1		94	75	1.1008	0.912973	1.32726	0.314365	0.998079		1.10269	0.302915	1.03389	0.739842	1.10627	0.285045									1.13161	0.989409	1.29424	0.0711435	0.998059
PCDHA1		94	75	0.893672	0.717838	1.11258	0.314585	0.998079		0.889578	0.297105	0.939977	0.548785	0.890884	0.294652									1.02083	0.901319	1.15618	0.745593	0.998059
MDH1		94	75	0.883221	0.693348	1.12509	0.314628	0.998079		0.887164	0.333463	0.837937	0.142818	0.865497	0.244336			343	0.96108	0.853002	1.08285	0.514263	0.899138	1.02875	0.90622	1.16785	0.661321	0.998059
ARHGEF28		94	75	1.15374	0.873015	1.52474	0.314743	0.998079		1.15009	0.325454	1.36349	0.0304249	1.14463	0.34074									0.996441	0.883521	1.12379	0.953665	0.998059
CHMP4C		94	75	0.877934	0.681131	1.1316	0.314762	0.998079		0.872775	0.294077	0.901481	0.438504	0.843202	0.172483									1.08541	0.958782	1.22876	0.195348	0.998059
ZHX2		94	75	1.11464	0.901997	1.37741	0.314935	0.998079		1.11772	0.30275	1.09112	0.41241	1.11388	0.316551									0.997643	0.880578	1.13027	0.970444	0.998059
GRSF1		94	75	1.12405	0.894797	1.41203	0.31499	0.998079		1.13177	0.287287	0.994321	0.962692	1.13206	0.287918									0.990981	0.874259	1.12329	0.887324	0.998059
C1QTNF1		94	75	1.18634	0.850021	1.65573	0.31508	0.998079		1.1813	0.328886	1.29069	0.0912029	1.15947	0.372205									1.0043	0.88039	1.14565	0.949076	0.998059
C2orf83		94	75	0.886673	0.701153	1.12128	0.315271	0.998079		0.888509	0.32283	0.851908	0.186496	0.892296	0.348377									0.987762	0.877395	1.11201	0.838596	0.998059
C16orf89		94	75	0.875626	0.675619	1.13484	0.315438	0.998079		0.868167	0.284195	0.801409	0.130646	0.873714	0.301638									1.01814	0.887129	1.1685	0.798099	0.998059
FSD2		94	75	0.885754	0.698939	1.1225	0.315476	0.998079		0.877977	0.282293	1.03235	0.788538	0.887889	0.327757									0.988518	0.872227	1.12031	0.856489	0.998059
ANLN		94	75	1.12807	0.89131	1.42771	0.316045	0.998079		1.13119	0.305754	1.1205	0.321548	1.08958	0.449805									0.921805	0.811065	1.04767	0.212445	0.998059
PRG3		94	75	0.89201	0.713386	1.11536	0.316176	0.998079		0.892342	0.316692	0.884935	0.29922	0.89164	0.307398									1.00659	0.877481	1.15469	0.925309	0.998059
PCDHGB3		94	75	0.881048	0.68776	1.12866	0.316248	0.998079		0.877303	0.301719	1.02672	0.823196	0.920992	0.509238									0.970191	0.860373	1.09403	0.62148	0.998059
RIPOR2		94	75	0.901985	0.737162	1.10366	0.316363	0.998079		0.898763	0.297821	0.857639	0.224593	0.895353	0.295968									1.051	0.92513	1.194	0.444704	0.998059
CPB2		94	75	1.15433	0.871576	1.52881	0.316758	0.998079		1.16275	0.294127	1.06219	0.654776	1.15703	0.305345									0.983248	0.865944	1.11644	0.794375	0.998059
TSSC4		94	75	1.12787	0.891082	1.42757	0.316919	0.998079		1.13066	0.305378	0.951347	0.684035	1.11988	0.348773									0.998725	0.875624	1.13913	0.984838	0.998059
TAX1BP1		94	75	1.1137	0.901927	1.3752	0.316951	0.998079		1.11738	0.301222	1.03487	0.754709	1.12309	0.277546									1.04444	0.911344	1.19697	0.531875	0.998059
MAMDC2		94	75	0.897152	0.725311	1.1097	0.317102	0.998079		0.893052	0.299187	0.877375	0.262457	0.879548	0.256034									1.0071	0.880325	1.15212	0.917962	0.998059
COL18A1		94	75	1.27354	0.792913	2.0455	0.31723	0.998079		1.2757	0.312683	1.15262	0.557299	1.30483	0.275896			343	1.02889	0.921342	1.14898	0.613172	0.916708	1.0975	0.890618	1.35243	0.382679	0.998059
CFP		94	75	1.15743	0.869063	1.54149	0.31729	0.998079		1.16549	0.296443	1.10721	0.477858	1.17422	0.283579			343	0.84749	0.750192	0.957408	0.00782546	0.343219	1.00628	0.870167	1.16368	0.932715	0.998059
ABRA		94	75	1.14483	0.878171	1.49246	0.317446	0.998079		1.14261	0.324006	1.27185	0.0750673	1.14685	0.313032									1.15361	1.01987	1.3049	0.0230366	0.998059
IFNAR2		94	75	1.15316	0.872031	1.52493	0.31753	0.998079		1.14564	0.34052	1.20472	0.183254	1.17256	0.264852									1.06945	0.919704	1.24358	0.382986	0.998059
CES3		94	75	0.889182	0.706164	1.11963	0.317836	0.998079		0.892658	0.333817	0.91615	0.460867	0.906425	0.400427									0.9574	0.846277	1.08311	0.489196	0.998059
NCOA1		94	75	1.13785	0.883076	1.46614	0.318018	0.998079		1.14705	0.289245	0.983912	0.903382	1.11016	0.41702									1.00067	0.88477	1.13175	0.991494	0.998059
CXCL8		94	75	1.11743	0.898474	1.38975	0.318356	0.998079		1.11593	0.323176	1.13424	0.321786	1.1325	0.26989									1.09752	0.958365	1.25689	0.178558	0.998059
CEP78		94	75	1.12119	0.895434	1.40386	0.318684	0.998079		1.12472	0.305665	1.06888	0.550509	1.13617	0.266395									1.00044	0.886949	1.12845	0.99431	0.998335
CYP24A1		94	75	0.887681	0.702347	1.12192	0.318692	0.998079		0.886876	0.314543	0.961077	0.740279	0.913061	0.438685									1.07665	0.95349	1.21572	0.23343	0.998059
EPHA1		94	75	0.842904	0.602342	1.17954	0.31885	0.998079		0.842366	0.318451	0.748106	0.0735785	0.865735	0.398888			343	0.913648	0.810904	1.02941	0.137874	0.608445	0.977913	0.859629	1.11247	0.734192	0.998059
FYCO1		94	75	1.13097	0.887843	1.44067	0.318944	0.998079		1.13488	0.306259	1.09207	0.454379	1.13262	0.306236									1.02263	0.895887	1.16731	0.740249	0.998059
TCHH		94	75	1.1179	0.897853	1.39189	0.318979	0.998079		1.11687	0.322673	1.17721	0.139119	1.08536	0.460216									0.985806	0.867944	1.11967	0.82584	0.998059
USP48		94	75	0.861374	0.642287	1.15519	0.318987	0.998079		0.864691	0.331602	0.831881	0.184259	0.830162	0.216701									1.01954	0.905889	1.14744	0.748324	0.998059
SSUH2		94	75	1.15884	0.867087	1.54877	0.319143	0.998079		1.15725	0.324387	1.20078	0.237558	1.14018	0.389858									0.918736	0.809398	1.04284	0.189842	0.998059
ALPI		94	75	1.13672	0.883391	1.4627	0.319173	0.998079		1.13774	0.316165	1.10418	0.429499	1.09439	0.479586									0.989778	0.87312	1.12202	0.872431	0.998059
ZCCHC8		94	75	0.888276	0.703546	1.12151	0.319282	0.998079		0.88586	0.307884	0.90872	0.387762	0.883665	0.300504									1.02248	0.906491	1.15331	0.717431	0.998059
SPATA1		94	75	0.902673	0.737902	1.10424	0.319379	0.998079		0.903478	0.323133	0.906229	0.338072	0.892529	0.271055									0.956008	0.84959	1.07576	0.454955	0.998059
RABEP1		94	75	1.13864	0.881831	1.47025	0.319426	0.998079		1.14865	0.289723	1.03044	0.805978	1.12755	0.354514									1.03364	0.914326	1.16853	0.59698	0.998059
PRSS22		94	75	0.891877	0.711964	1.11725	0.319521	0.998079		0.887751	0.300068	0.956001	0.704709	0.895749	0.341985									1.03858	0.897034	1.20247	0.612566	0.998059
KDF1		94	75	0.892121	0.712427	1.11714	0.319874	0.998079		0.885682	0.290807	0.911008	0.43576	0.886481	0.298927									1.01313	0.897693	1.14341	0.832636	0.998059
CCDC181		94	75	0.874142	0.670598	1.13947	0.319934	0.998079		0.874906	0.322021	0.823864	0.179506	0.877034	0.340897									1.0265	0.902134	1.16801	0.691421	0.998059
ARHGAP27		94	75	1.13327	0.885646	1.45013	0.319946	0.998079		1.13272	0.322093	1.13965	0.282089	1.117	0.377879									1.02391	0.902562	1.16157	0.713543	0.998059
ECT2		94	75	0.897903	0.726199	1.1102	0.319968	0.998079		0.89465	0.303735	0.921817	0.453788	0.91199	0.386025									1.07169	0.94603	1.21403	0.276578	0.998059
GCNT1		94	75	1.14372	0.877716	1.49033	0.320107	0.998079		1.13549	0.349677	1.23445	0.089697	1.14045	0.325013									1.08646	0.914383	1.29092	0.34589	0.998059
STAB2		94	75	1.20268	0.835753	1.7307	0.320324	0.998079		1.21203	0.301658	1.16611	0.395933	1.22943	0.277882			343	1.02812	0.912215	1.15875	0.649514	0.923305	1.009	0.877752	1.15988	0.899688	0.998059
FUT8		94	75	1.12273	0.893472	1.41081	0.320529	0.998079		1.12694	0.304002	1.10296	0.419768	1.1228	0.31175			343	0.999454	0.888068	1.12481	0.992767	0.999944	1.075	0.916032	1.26155	0.375749	0.998059
CACNB1		94	75	1.1286	0.888938	1.43286	0.32056	0.998079		1.12933	0.317586	1.13539	0.334496	1.12697	0.32051									0.934776	0.827803	1.05557	0.276703	0.998059
STARD3		94	75	0.900431	0.732012	1.1076	0.320854	0.998079		0.896648	0.304298	0.906486	0.363978	0.890961	0.290261									1.10768	0.991494	1.23748	0.0704713	0.998059
ING1		94	75	1.12721	0.889705	1.42811	0.321247	0.998079		1.12803	0.318497	1.146	0.251436	1.1231	0.335519									1.01676	0.90079	1.14767	0.787911	0.998059
RPRD1A		94	75	0.886623	0.698963	1.12467	0.321333	0.998079		0.88367	0.309314	0.887963	0.342167	0.879568	0.296369									1.00872	0.88105	1.15488	0.899968	0.998059
ABO		94	75	0.889121	0.704727	1.12176	0.321671	0.998079		0.891819	0.333621	0.862614	0.219418	0.921917	0.494737									1.00034	0.889174	1.12539	0.995541	0.998615
CRELD1		94	75	0.827569	0.569149	1.20332	0.321729	0.998079		0.826292	0.318367	0.861094	0.411471	0.854562	0.40796			343	0.915495	0.813419	1.03038	0.143254	0.612224	1.02279	0.881685	1.18647	0.766122	0.998059
RPH3AL		94	75	0.875134	0.672011	1.13965	0.322254	0.998079		0.872618	0.312027	0.908813	0.491289	0.867442	0.293373									1.00944	0.889296	1.14582	0.884446	0.998059
CXADR		94	75	1.12832	0.888313	1.43317	0.322469	0.998079		1.12464	0.336206	1.11522	0.390175	1.1429	0.270258									1.15046	0.990104	1.33678	0.0672343	0.998059
ZPR1		94	75	0.871983	0.664722	1.14387	0.322535	0.998079		0.870244	0.317091	0.937774	0.602528	0.88503	0.377011									0.935596	0.82403	1.06227	0.304146	0.998059
RAD51AP1		94	75	0.888112	0.701832	1.12383	0.323181	0.998079		0.892927	0.345349	0.774197	0.0333125	0.875295	0.266824									0.997223	0.875041	1.13647	0.966734	0.998059
GLIPR1		94	75	1.15933	0.864574	1.55458	0.323276	0.998079		1.1543	0.337193	1.23527	0.119168	1.17027	0.295485									1.05008	0.883317	1.24831	0.579725	0.998059
LRFN1		94	75	1.16027	0.863877	1.55836	0.323289	0.998079		1.16983	0.299604	0.962183	0.785246	1.18098	0.263459									0.90222	0.790987	1.02909	0.125337	0.998059
GRIK2		94	75	0.899261	0.728372	1.11024	0.323433	0.998079		0.896618	0.308891	0.882249	0.251847	0.878089	0.228188									0.947373	0.824405	1.08868	0.445982	0.998059
C22orf31		94	75	1.10907	0.902924	1.36229	0.323793	0.998079		1.10801	0.328302	1.18786	0.104461	1.08867	0.415882									1.07188	0.951864	1.20702	0.251924	0.998059
XIRP2		94	75	1.11672	0.896701	1.39072	0.324104	0.998079		1.11818	0.319858	1.0392	0.713084	1.12839	0.279708									1.04759	0.935023	1.17372	0.422758	0.998059
MTIF3		94	75	1.1567	0.866082	1.54483	0.324106	0.998079		1.16187	0.310794	1.07329	0.623837	1.15883	0.31436									0.98921	0.878744	1.11356	0.857496	0.998059
CAPS		94	75	0.890537	0.707205	1.1214	0.324257	0.998079		0.886814	0.311976	0.94539	0.603487	0.89086	0.324443									0.967655	0.845838	1.10702	0.631967	0.998059
AMFR		94	75	0.891506	0.709257	1.12058	0.324998	0.998079		0.892313	0.329982	0.877853	0.268702	0.903532	0.376533									1.01305	0.893176	1.14902	0.840042	0.998059
TESMIN		94	75	0.894661	0.716734	1.11676	0.325173	0.998079		0.889619	0.303328	0.952518	0.649744	0.893149	0.32843									0.964306	0.854239	1.08855	0.556674	0.998059
AHSA2P		94	75	1.13611	0.880988	1.46512	0.325384	0.998079		1.14011	0.316048	1.1502	0.216631	1.14004	0.317191									1.13377	1.00496	1.2791	0.0413183	0.998059
DNM1		94	75	1.15116	0.869479	1.52411	0.325525	0.998079		1.15769	0.306761	0.96365	0.791583	1.14604	0.349172									1.02112	0.904433	1.15285	0.735732	0.998059
SMOC2		94	75	1.16186	0.861464	1.567	0.325645	0.998079		1.15544	0.342501	1.19012	0.252271	1.15771	0.341317									1.0385	0.88699	1.21589	0.638715	0.998059
SEMA7A		94	75	1.1699	0.855576	1.59969	0.325652	0.998079		1.16125	0.350033	1.26814	0.143388	1.13745	0.409016			343	0.933222	0.826516	1.0537	0.264608	0.751706	1.03666	0.879145	1.22239	0.668543	0.998059
CRHBP		94	75	0.878751	0.678941	1.13736	0.326085	0.998079		0.88014	0.331322	0.866328	0.298422	0.872451	0.3018			343	0.848859	0.748129	0.963151	0.0110057	0.343219	1.03153	0.893752	1.19056	0.671261	0.998059
ESR1		94	75	0.893834	0.714395	1.11834	0.32626	0.998079		0.893902	0.326517	0.922473	0.529668	0.891321	0.324143									0.984244	0.872984	1.10968	0.795257	0.998059
COX5B		94	75	1.15899	0.863223	1.55609	0.326331	0.998079		1.1599	0.323378	1.12424	0.452112	1.15783	0.327871									1.03641	0.924536	1.16182	0.53944	0.998059
NEURL1B		94	75	0.894548	0.716035	1.11757	0.326479	0.998079		0.894726	0.326422	0.930891	0.528424	0.90188	0.371894									1.0756	0.958718	1.20672	0.214359	0.998059
RCOR1		94	75	1.10155	0.908031	1.3363	0.326499	0.998079		1.10581	0.307085	1.04614	0.641051	1.0835	0.405245									1.02765	0.909148	1.1616	0.6626	0.998059
SYNGAP1		94	75	0.89021	0.705597	1.12313	0.326716	0.998079		0.88861	0.318201	0.868236	0.215049	0.877895	0.28446									1.07083	0.959861	1.19464	0.22018	0.998059
CEACAM8		94	75	1.13716	0.879318	1.47061	0.327238	0.998079		1.13506	0.334754	1.25711	0.077156	1.12949	0.353027									1.0705	0.924821	1.23912	0.361357	0.998059
ENTPD2		94	75	1.12122	0.891793	1.40968	0.327306	0.998079		1.12511	0.31266	1.04919	0.69087	1.11419	0.352074									0.988141	0.86046	1.13477	0.865799	0.998059
HOOK1		94	75	0.875836	0.671627	1.14214	0.327686	0.998079		0.87632	0.330857	0.873804	0.30781	0.859264	0.2686									0.950263	0.841496	1.07309	0.410747	0.998059
APOA4	Yes	94	75	0.872971	0.665039	1.14591	0.327718	0.998079		0.871448	0.322072	0.845049	0.218849	0.857152	0.276801			343	0.930644	0.818565	1.05807	0.272276	0.761527	0.919209	0.829181	1.01901	0.109189	0.998059
KATNB1		94	75	0.886777	0.696982	1.12826	0.328123	0.998079		0.889392	0.34127	0.831118	0.116716	0.866872	0.243261									1.04492	0.925919	1.17921	0.476287	0.998059
REN		94	75	1.12215	0.890468	1.41411	0.32869	0.998079		1.11742	0.347508	1.13342	0.2937	1.1179	0.336532									1.09598	0.957811	1.25409	0.182523	0.998059
BEND5		94	75	1.12065	0.891485	1.40873	0.329117	0.998079		1.12312	0.319341	1.10947	0.377941	1.10578	0.387632									0.992206	0.876766	1.12285	0.901326	0.998059
FREM2		94	75	0.874207	0.667278	1.14531	0.329309	0.998079		0.87441	0.330524	0.919928	0.552093	0.863028	0.283659			343	0.946107	0.848388	1.05508	0.319248	0.798371	1.06635	0.954454	1.19135	0.256053	0.998059
MPP7		94	75	1.12663	0.886508	1.43179	0.329595	0.998079		1.13537	0.300314	0.966509	0.770172	1.13168	0.309182									1.13848	0.961665	1.34782	0.132051	0.998059
MAPKAP1		94	75	1.12851	0.884765	1.4394	0.330158	0.998079		1.12842	0.330924	1.16182	0.188745	1.10269	0.438491									0.981416	0.868691	1.10877	0.763153	0.998059
RAB36		94	75	0.898245	0.723737	1.11483	0.330213	0.998079		0.89623	0.319497	0.972533	0.800838	0.882612	0.255612									0.9947	0.885547	1.11731	0.928604	0.998059
KEL		94	75	1.13095	0.882711	1.44901	0.330417	0.998079		1.12469	0.353512	1.15255	0.262243	1.12082	0.348982									0.972153	0.853519	1.10728	0.670608	0.998059
ITGB3BP		94	75	0.879964	0.680137	1.1385	0.33056	0.998079		0.880992	0.33648	0.847974	0.200249	0.902615	0.441991									0.967083	0.853197	1.09617	0.600562	0.998059
DMRTC1		94	75	1.11807	0.892954	1.39995	0.330576	0.998079		1.11846	0.334405	1.09433	0.284912	1.14422	0.216967									0.988047	0.87614	1.11425	0.844548	0.998059
SGF29		94	75	1.11927	0.891796	1.40477	0.331026	0.998079		1.12251	0.317304	1.08345	0.540903	1.10401	0.401503									1.02153	0.897591	1.16259	0.746841	0.998059
FKBP10		94	75	0.882553	0.685566	1.13614	0.332293	0.998079		0.884515	0.340429	0.986736	0.920526	0.865104	0.254571									0.981254	0.865982	1.11187	0.766619	0.998059
CCL14		94	75	1.21837	0.817208	1.81646	0.332388	0.998079		1.22058	0.327436	1.15367	0.467165	1.24534	0.277566			343	0.966257	0.860894	1.08452	0.560107	0.912387	1.12536	0.914377	1.38503	0.264877	0.998059
GRK3		94	75	1.10754	0.900786	1.36176	0.332607	0.998079		1.10825	0.330996	1.13083	0.281557	1.09061	0.429805									0.987981	0.88195	1.10676	0.834637	0.998059
RND3		94	75	1.13532	0.878185	1.46775	0.332745	0.998079		1.1271	0.360855	1.25264	0.0475209	1.11687	0.393082									0.981801	0.861013	1.11953	0.783928	0.998059
RPH3A		94	75	1.12544	0.886038	1.42952	0.332843	0.998079		1.12322	0.340201	1.04175	0.717477	1.08741	0.495147									1.04023	0.9067	1.19342	0.573674	0.998059
ATP5IF1		94	75	1.11474	0.89459	1.38906	0.33322	0.998079		1.12455	0.294654	0.972591	0.793078	1.11536	0.328047									1.02196	0.90021	1.16018	0.737131	0.998059
AIFM1		94	75	1.11411	0.894991	1.38688	0.333507	0.998079		1.11687	0.321445	1.10097	0.387086	1.11279	0.338893									0.985785	0.863237	1.12573	0.832587	0.998059
BAG4		94	75	1.1254	0.8857	1.42998	0.333673	0.998079		1.12905	0.320246	1.03666	0.770153	1.11341	0.380107									0.990993	0.871034	1.12747	0.890679	0.998059
CGB3_CGB5_CGB8		94	75	0.840086	0.589968	1.19624	0.333894	0.998079		0.841845	0.337759	0.782797	0.284967	0.8391	0.326949									1.02763	0.883573	1.19517	0.72359	0.998059
MUS81		94	75	0.885539	0.692022	1.13317	0.333931	0.998079		0.883381	0.323327	0.942074	0.630176	0.897467	0.385858									0.968196	0.859838	1.09021	0.593537	0.998059
CUL4B		94	75	1.12585	0.88518	1.43195	0.334035	0.998079		1.1243	0.340052	1.21392	0.113557	1.09422	0.482085									1.13282	0.993212	1.29205	0.0631043	0.998059
SOX30		94	75	0.84355	0.597262	1.1914	0.334137	0.998079		0.838182	0.317185	0.939339	0.721552	0.8051	0.223092									1.06652	0.945516	1.20301	0.294573	0.998059
MEGF11		94	75	0.879692	0.678129	1.14117	0.334335	0.998079		0.880124	0.334944	0.887257	0.379277	0.893421	0.389626									0.938034	0.835173	1.05356	0.280383	0.998059
RGS6		94	75	1.17778	0.844584	1.64243	0.33483	0.998079		1.18738	0.313125	1.10817	0.522002	1.1756	0.336429									0.991264	0.871272	1.12778	0.893971	0.998059
SYTL3		94	75	1.10446	0.902492	1.35164	0.334905	0.998079		1.1047	0.334399	1.04751	0.681154	1.0935	0.400515									1.00437	0.888408	1.13546	0.9445	0.998059
VRK1		94	75	1.11207	0.895968	1.38029	0.335285	0.998079		1.11234	0.334302	1.1033	0.392337	1.09137	0.427833									0.936116	0.828019	1.05833	0.291667	0.998059
PNMA5		94	75	0.897069	0.719181	1.11896	0.335422	0.998079		0.894174	0.32	0.919007	0.462495	0.889121	0.305758									0.981771	0.864812	1.11455	0.776204	0.998059
CCDC33		94	75	0.9177	0.770325	1.09327	0.336269	0.998079		0.916363	0.329176	0.925784	0.401269	0.847878	0.110317									1.10472	0.982826	1.24173	0.0950087	0.998059
ZNF385B		94	75	0.895815	0.715817	1.12108	0.336383	0.998079		0.891664	0.316457	0.917605	0.442788	0.916819	0.444848									1.03739	0.915881	1.17502	0.563594	0.998059
MAF1		94	75	1.14855	0.865498	1.52417	0.33737	0.998079		1.14767	0.344206	1.0131	0.909537	1.13095	0.406294									1.02416	0.911853	1.1503	0.687048	0.998059
EPN3		94	75	1.11916	0.889138	1.4087	0.337545	0.998079		1.12279	0.323852	1.12518	0.327311	1.09549	0.43437									1.15847	1.02604	1.308	0.0175509	0.969778
ADGRB1		94	75	0.887081	0.694379	1.13326	0.337634	0.998079		0.887132	0.336314	0.893196	0.369849	0.901273	0.413534									0.966095	0.856343	1.08991	0.575058	0.998059
PAMR1		94	75	1.18833	0.834741	1.6917	0.33829	0.998079		1.19898	0.315742	1.05926	0.738944	1.19902	0.316066			343	1.17833	1.03487	1.34169	0.0132351	0.350441	1.02698	0.885983	1.19041	0.723851	0.998059
FBXO42		94	75	0.914433	0.761407	1.09821	0.338406	0.998079		0.914819	0.340549	0.91089	0.313487	0.912255	0.331675									1.06034	0.936922	1.20001	0.35342	0.998059
C9orf43		94	75	0.908106	0.745461	1.10624	0.338423	0.998079		0.902733	0.309915	0.933986	0.499715	0.912279	0.367787									1.00182	0.891127	1.12626	0.975708	0.998059
FGF23		94	75	1.13014	0.879693	1.4519	0.33849	0.998079		1.12714	0.347002	1.04303	0.73236	1.146	0.27955									1.07643	0.946654	1.22399	0.26119	0.998059
XCL1		94	75	1.0998	0.905082	1.33641	0.338648	0.998079		1.09988	0.339943	1.10751	0.318081	1.1108	0.282505									1.04952	0.913626	1.20562	0.494524	0.998059
FAM83C		94	75	0.901207	0.728229	1.11527	0.338754	0.998079		0.900241	0.33495	0.854207	0.171957	0.884212	0.266302									1.10197	0.975804	1.24445	0.117546	0.998059
GSTT2B		94	75	1.11377	0.893089	1.38898	0.338884	0.998079		1.11745	0.325307	1.02477	0.816551	1.09844	0.400478									0.943879	0.83436	1.06777	0.358694	0.998059
WWC2		94	75	1.12002	0.887837	1.41292	0.33894	0.998079		1.11683	0.353999	1.14502	0.275474	1.0979	0.440288									1.02865	0.904605	1.16971	0.666579	0.998059
DNAJC19		94	75	1.12994	0.879622	1.45149	0.339018	0.998079		1.12195	0.368845	1.15864	0.264795	1.1434	0.296784									0.92786	0.815685	1.05546	0.254745	0.998059
PALMD		94	75	1.11085	0.895454	1.37807	0.33912	0.998079		1.11104	0.337814	1.12305	0.283267	1.1322	0.249252									1.00614	0.891535	1.13548	0.920947	0.998059
PCSK7		94	75	1.11126	0.89504	1.37972	0.339288	0.998079		1.11467	0.323967	0.992285	0.938846	1.10037	0.38829									0.977388	0.864753	1.10469	0.714277	0.998059
TSPAN15		94	75	0.902248	0.73056	1.11428	0.339497	0.998079		0.898576	0.318985	0.917839	0.447809	0.887271	0.260474									1.0092	0.895027	1.13793	0.881191	0.998059
TDGF1		94	75	0.893309	0.708637	1.12611	0.339661	0.998079		0.890586	0.325935	0.892189	0.336171	0.884892	0.299285									1.14617	1.00963	1.30117	0.0350246	0.998059
TBC1D31		94	75	0.902816	0.731829	1.11375	0.339918	0.998079		0.899355	0.322869	0.971949	0.78425	0.896256	0.306016									1.11617	0.991023	1.25713	0.0700884	0.998059
MATN3		94	75	1.11569	0.890903	1.39721	0.340255	0.998079		1.10982	0.366577	1.09518	0.413614	1.11152	0.355831									1.08849	0.908078	1.30474	0.359116	0.998059
NT5E		94	75	1.10644	0.898561	1.3624	0.340795	0.998079		1.1096	0.326385	1.02785	0.801245	1.09767	0.38774									1.0966	0.953595	1.26106	0.195843	0.998059
STK32B		94	75	0.889958	0.700135	1.13125	0.340866	0.998079		0.891491	0.346911	0.932452	0.573103	0.868614	0.257153									1.08657	0.945578	1.24859	0.241657	0.998059
LAMTOR1		94	75	0.903095	0.732186	1.1139	0.340973	0.998079		0.900913	0.327249	0.942812	0.610844	0.886641	0.25692									1.03525	0.916786	1.16903	0.576332	0.998059
SNRPB2		94	75	1.11389	0.89212	1.39079	0.340997	0.998079		1.11316	0.344712	1.13148	0.273027	1.10471	0.373835									1.02263	0.902279	1.15902	0.72616	0.998059
GFOD2		94	75	0.894071	0.710025	1.12582	0.341021	0.998079		0.89354	0.337815	0.854507	0.17768	0.885816	0.30771									1.08741	0.971307	1.21738	0.145781	0.998059
SPRTN		94	75	1.14978	0.862602	1.53256	0.341146	0.998079		1.14494	0.358588	1.14016	0.28024	1.14218	0.367197									0.999468	0.872986	1.14427	0.993846	0.998335
PCDH12		94	75	1.10592	0.898856	1.36068	0.341189	0.998079		1.10764	0.331992	1.16216	0.165146	1.06417	0.539764			343	0.979444	0.871936	1.10021	0.726246	0.938205	1.06282	0.894067	1.26342	0.489801	0.998059
CSRP3		94	75	1.14651	0.86518	1.51932	0.341198	0.998079		1.14941	0.33237	1.17132	0.26058	1.20105	0.204157									1.24564	1.0907	1.42258	0.00119118	0.313079
MAP2		94	75	1.10751	0.89714	1.3672	0.342084	0.998079		1.11011	0.331326	1.03464	0.757022	1.11551	0.314954									1.08087	0.960047	1.21691	0.1985	0.998059
CARHSP1		94	75	0.883274	0.683714	1.14108	0.342154	0.998079		0.886041	0.355907	0.813855	0.0976031	0.86759	0.281375									1.00939	0.888891	1.14622	0.88545	0.998059
NPTN		94	75	1.11169	0.89351	1.38316	0.342176	0.998079		1.10959	0.350139	1.09622	0.445138	1.13086	0.26721									1.02021	0.903171	1.15242	0.747572	0.998059
AHNAK		94	75	1.11906	0.887211	1.41151	0.342276	0.998079		1.12035	0.335419	0.927654	0.528053	1.1774	0.16813			343	1.02963	0.909192	1.16602	0.645495	0.922785	0.994568	0.873938	1.13185	0.934197	0.998059
NHSL2		94	75	0.893304	0.707676	1.12762	0.34245	0.998079		0.89178	0.337045	0.878437	0.257894	0.907284	0.402814									1.17287	1.04173	1.32051	0.00839338	0.770342
CA14		94	75	0.84837	0.604017	1.19158	0.342765	0.998079		0.848292	0.344529	0.845711	0.304091	0.816401	0.230521									0.966076	0.858077	1.08767	0.568266	0.998059
NECTIN2		94	75	1.14268	0.867471	1.50521	0.342769	0.998079		1.13769	0.356788	1.07794	0.598065	1.15775	0.298727									1.09133	0.906248	1.3142	0.356675	0.998059
MFAP4		94	75	0.873756	0.661096	1.15482	0.342933	0.998079		0.863946	0.306044	0.983177	0.903034	0.851729	0.257156									0.960114	0.856064	1.07681	0.486752	0.998059
GRIP2		94	75	1.12045	0.88576	1.41731	0.342944	0.998079		1.12141	0.338479	1.10399	0.409069	1.06061	0.592654									1.03612	0.917778	1.16972	0.566365	0.998059
KLRD1		94	75	0.89312	0.707053	1.12815	0.342963	0.998079		0.889925	0.327509	0.834147	0.137605	0.907033	0.409834									1.02431	0.891893	1.17638	0.733835	0.998059
TWF2		94	75	1.13434	0.874106	1.47205	0.343125	0.998079		1.14268	0.317057	1.00084	0.994736	1.13251	0.342316									0.993405	0.874982	1.12786	0.918627	0.998059
KIAA1549		94	75	0.89012	0.699729	1.13231	0.343151	0.998079		0.886927	0.328963	0.893181	0.366278	0.93465	0.559633									1.01172	0.900599	1.13655	0.844422	0.998059
INSM2		94	75	1.1267	0.88039	1.44192	0.343223	0.998079		1.1268	0.344318	1.06924	0.591353	1.11287	0.392064									1.12235	1.00254	1.25647	0.0450708	0.998059
SCARB2		94	75	1.11226	0.892567	1.38604	0.343297	0.998079		1.10838	0.356534	1.003	0.978992	1.1411	0.240137									1.14125	0.93431	1.39402	0.195553	0.998059
CCDC40		94	75	0.909059	0.746339	1.10726	0.34339	0.998079		0.902796	0.311964	0.980496	0.842729	0.896374	0.282678									1.03192	0.909977	1.17021	0.624309	0.998059
HEG1		94	75	1.20061	0.822462	1.75262	0.343496	0.998079		1.20161	0.342748	1.33213	0.110807	1.2021	0.339422			343	0.87601	0.776555	0.988202	0.0313201	0.415482	1.041	0.890505	1.21693	0.614008	0.998059
MAST4		94	75	0.880293	0.676132	1.1461	0.343612	0.998079		0.883217	0.357142	0.771455	0.0606372	0.862815	0.281836									1.05256	0.929391	1.19205	0.419819	0.998059
OXCT1		94	75	1.10051	0.902519	1.34193	0.343941	0.998079		1.10273	0.331765	1.04691	0.664652	1.10376	0.332539									1.03509	0.903898	1.18533	0.617937	0.998059
PFKFB1		94	75	0.893022	0.706329	1.12906	0.344385	0.998079		0.889787	0.329244	0.963726	0.755302	0.89112	0.337909									0.92112	0.808906	1.0489	0.215105	0.998059
DNAJB13		94	75	1.11011	0.893953	1.37854	0.344453	0.998079		1.10407	0.369965	1.19688	0.123579	1.10392	0.370609									0.921362	0.817921	1.03789	0.177672	0.998059
ASGR1		94	75	1.11975	0.885585	1.41583	0.344718	0.998079		1.11968	0.344925	1.09771	0.443859	1.1418	0.265998									1.14481	0.922524	1.42065	0.219518	0.998059
EIF3M		94	75	0.893278	0.706819	1.12892	0.344764	0.998079		0.893381	0.344912	0.85688	0.196639	0.895915	0.357812									1.04339	0.917127	1.18704	0.518649	0.998059
HLA.DRA		94	75	1.12627	0.880047	1.44139	0.344777	0.998079		1.12273	0.360273	1.13071	0.315667	1.11229	0.39355			343	1.13086	0.998449	1.28084	0.0529252	0.478598
GSDMA		94	75	0.912479	0.754577	1.10342	0.344778	0.998079		0.909822	0.32927	0.925588	0.421652	0.921035	0.400872			343	1.00426	0.886472	1.13769	0.946773	0.987282	0.902262	0.801526	1.01566	0.088619	0.998059
HMCN2		94	75	0.894515	0.709797	1.1273	0.344873	0.998079		0.892734	0.337897	0.898694	0.365982	0.900272	0.371935			343	0.889277	0.778269	1.01612	0.084543	0.504128	0.914906	0.815906	1.02592	0.128001	0.998059
SMAP1		94	75	1.18149	0.835801	1.67014	0.345	0.998079		1.1892	0.328328	1.02723	0.868296	1.18431	0.340227									0.958467	0.850587	1.08003	0.48625	0.998059
ZSCAN31		94	75	1.13222	0.874939	1.46516	0.345079	0.998079		1.13347	0.342273	1.00393	0.972045	1.1486	0.303478									0.910543	0.791767	1.04714	0.188809	0.998059
TPGS2		94	75	1.11328	0.8909	1.39117	0.345234	0.998079		1.11812	0.327484	1.03914	0.74647	1.11498	0.337274									0.967816	0.85964	1.0896	0.588541	0.998059
ATXN7		94	75	0.897178	0.716115	1.12402	0.345467	0.998079		0.8967	0.342322	0.834709	0.122829	0.904246	0.384637									0.9526	0.845994	1.07264	0.422593	0.998059
CDK17		94	75	1.14407	0.864961	1.51323	0.345553	0.998079		1.15734	0.305938	0.953322	0.73158	1.15792	0.299943									1.0759	0.952918	1.21475	0.237503	0.998059
TINAGL1		94	75	1.15512	0.855902	1.55895	0.345811	0.998079		1.15159	0.356877	1.15223	0.359897	1.12055	0.451945									1.04609	0.8894	1.23039	0.586252	0.998059
LPA		94	75	1.12225	0.882928	1.42644	0.34594	0.998079		1.12547	0.335358	1.12945	0.29386	1.13593	0.29302			343	1.00526	0.894685	1.12949	0.929748	0.982912	1.10224	0.97249	1.2493	0.127654	0.998059
CLEC10A		94	75	0.900673	0.72454	1.11962	0.346068	0.998079		0.90118	0.346803	0.842868	0.164739	0.907063	0.380574									1.00044	0.878951	1.13873	0.994631	0.998335
CAPN3		94	75	1.12329	0.881918	1.43071	0.346239	0.998079		1.12862	0.327666	1.15882	0.227015	1.10406	0.42556									1.03145	0.908253	1.17137	0.63322	0.998059
CNOT4		94	75	1.13295	0.873751	1.46904	0.346324	0.998079		1.12812	0.364725	1.23414	0.123313	1.1127	0.427638									1.02659	0.900967	1.16973	0.69355	0.998059
GPRIN3		94	75	0.876384	0.665833	1.15352	0.346585	0.998079		0.875139	0.340558	0.803487	0.130775	0.868567	0.321111									1.04426	0.913838	1.19331	0.524586	0.998059
POLD3		94	75	1.12241	0.882454	1.42762	0.34671	0.998079		1.12419	0.338968	1.02746	0.824505	1.10527	0.417169									0.979119	0.868849	1.10338	0.729227	0.998059
MSR1		94	75	1.15806	0.853061	1.57211	0.346731	0.998079		1.1456	0.385668	1.22043	0.193578	1.2291	0.204									1.04104	0.89183	1.21522	0.610334	0.998059
QRICH2		94	75	0.867449	0.645041	1.16654	0.346807	0.998079		0.859339	0.317303	1.00639	0.966128	0.852215	0.298601									1.08964	0.958819	1.23831	0.18833	0.998059
WDR25		94	75	1.12592	0.879408	1.44153	0.346858	0.998079		1.12293	0.357733	1.1804	0.214669	1.11462	0.387315									1.04262	0.920264	1.18124	0.512278	0.998059
NCR3		94	75	0.905625	0.736566	1.11349	0.347064	0.998079		0.902062	0.329528	0.919195	0.38547	0.883029	0.226093									1.16644	1.03848	1.31016	0.00940633	0.826113
LAIR2		94	75	0.897857	0.717205	1.12401	0.347205	0.998079		0.893458	0.328025	1.04162	0.68762	0.891642	0.32456									1.04282	0.913333	1.19066	0.535384	0.998059
CSPP1		94	75	1.13621	0.870259	1.48343	0.347952	0.998079		1.13888	0.337129	1.08916	0.552928	1.11123	0.438403									0.99615	0.878945	1.12898	0.951838	0.998059
MYL3		94	75	1.14468	0.863244	1.51787	0.34797	0.998079		1.14567	0.344597	1.17569	0.262216	1.1462	0.339838									1.15339	1.00319	1.32608	0.0449917	0.998059
EPAS1		94	75	0.901976	0.727037	1.11901	0.348334	0.998079		0.899569	0.334359	0.856505	0.214743	0.86414	0.194281									0.981167	0.868165	1.10888	0.760722	0.998059
PRDM11		94	75	1.13347	0.872339	1.47276	0.348397	0.998079		1.13187	0.354286	1.19046	0.233412	1.12258	0.387481									0.888821	0.782844	1.00914	0.0688442	0.998059
ABCF2		94	75	1.12616	0.878392	1.44382	0.348653	0.998079		1.12805	0.342438	1.13443	0.352681	1.09332	0.488227									0.959948	0.841804	1.09467	0.54184	0.998059
CLC		94	75	0.896784	0.71403	1.12631	0.348789	0.998079		0.896511	0.348608	0.905951	0.39236	0.875345	0.252885									0.968994	0.850259	1.10431	0.636738	0.998059
S100A12		94	75	1.12559	0.878687	1.44187	0.34908	0.998079		1.12658	0.345152	1.16112	0.250503	1.11429	0.389116			343	1.08798	0.970505	1.21967	0.148066	0.622821	1.01211	0.887127	1.1547	0.857927	0.998059
NDRG1		94	75	0.879754	0.672811	1.15035	0.349113	0.998079		0.87951	0.350311	0.825926	0.206043	0.885501	0.379817									0.993294	0.877382	1.12452	0.915354	0.998059
ULK2		94	75	0.905545	0.735667	1.11465	0.349267	0.998079		0.901728	0.328071	0.923098	0.485339	0.905699	0.34963									0.951987	0.847568	1.06927	0.40649	0.998059
ITCH		94	75	1.11561	0.887167	1.40288	0.349353	0.998079		1.12097	0.328173	1.01827	0.87451	1.11667	0.339715									1.00843	0.889968	1.14267	0.895221	0.998059
EFNA1		94	75	1.127	0.877352	1.44769	0.349367	0.998079		1.12569	0.3551	1.09468	0.451185	1.14151	0.297664			343	1.11581	0.986519	1.26204	0.081166	0.504128	1.15838	0.942956	1.42303	0.161369	0.998059
CAMK1G		94	75	1.122	0.881515	1.42809	0.349639	0.998079		1.11491	0.376447	1.2044	0.125975	1.11933	0.367062									1.06451	0.938346	1.20763	0.331428	0.998059
NPTXR		94	75	0.885483	0.686262	1.14254	0.349651	0.998079		0.88577	0.349083	0.896321	0.407372	0.894993	0.393752									0.978308	0.865095	1.10634	0.726718	0.998059
ANGPT1		94	75	1.15344	0.855162	1.55576	0.349758	0.998079		1.1623	0.324701	1.08125	0.616967	1.13827	0.394163			343	1.07951	0.95779	1.2167	0.210052	0.713647	1.01758	0.884411	1.17079	0.807627	0.998059
CDH4		94	75	0.87411	0.659215	1.15906	0.34998	0.998079		0.872298	0.343133	0.819799	0.186766	0.868	0.326181									1.08533	0.960098	1.2269	0.190529	0.998059
RAET1L_ULBP2		94	75	1.11468	0.887717	1.39966	0.34998	0.998079		1.1167	0.341993	1.05638	0.613284	1.12037	0.327363									1.14529	0.985223	1.33137	0.0773715	0.998059
BIRC3		94	75	0.880053	0.673048	1.15073	0.350375	0.998079		0.87663	0.336284	0.901281	0.461169	0.921723	0.546474									1.01055	0.893007	1.14356	0.867888	0.998059
CLPS		94	75	0.876478	0.66443	1.1562	0.350851	0.998079		0.868878	0.32139	0.943526	0.666747	0.844322	0.225505									0.969548	0.857994	1.09561	0.619987	0.998059
PTPN20		94	75	0.895453	0.709959	1.12941	0.351129	0.998079		0.897303	0.36242	0.872661	0.220638	0.907001	0.406843									1.01145	0.900098	1.13658	0.848277	0.998059
PRCP		94	75	1.15605	0.852279	1.5681	0.351174	0.998079		1.16026	0.340021	1.19529	0.266922	1.1692	0.319344			343	0.900589	0.8044	1.00828	0.0692345	0.497591	1.02318	0.883521	1.18493	0.759533	0.998059
TXNRD1		94	75	0.901364	0.724555	1.12132	0.351265	0.998079		0.902451	0.356895	0.87037	0.218577	0.901882	0.354949									0.972718	0.852625	1.10973	0.680768	0.998059
IGF1R		94	75	1.12172	0.880897	1.42838	0.351587	0.998079		1.12063	0.356512	1.10988	0.363651	1.1268	0.331389									1.01748	0.873282	1.18548	0.824157	0.998059
IFT43		94	75	0.869603	0.648051	1.1669	0.351736	0.998079		0.865803	0.342615	0.909588	0.49861	0.806361	0.196767									1.26415	1.11551	1.4326	0.000240007	0.0928314
MICA_MICB		94	75	0.906663	0.737229	1.11504	0.353238	0.998079		0.90402	0.339561	0.959696	0.685113	0.901586	0.325971									1.03669	0.9195	1.16882	0.556033	0.998059
RBP4		94	75	0.885649	0.68533	1.14452	0.353305	0.998079		0.886962	0.360836	0.856595	0.199323	0.909899	0.470072			343	0.890422	0.786494	1.00808	0.0668279	0.496319	0.937809	0.834696	1.05366	0.279958	0.998059
KCNC4		94	75	1.10852	0.891726	1.37803	0.353465	0.998079		1.10303	0.377482	1.19039	0.114919	1.08753	0.462626									1.01816	0.900286	1.15147	0.774353	0.998059
FAM204A		94	75	0.903183	0.728312	1.12004	0.353692	0.998079		0.905122	0.363232	0.889592	0.299272	0.940981	0.578542									0.944732	0.837739	1.06539	0.353872	0.998059
MYOM1		94	75	1.11295	0.887647	1.39544	0.353787	0.998079		1.10844	0.372783	1.22963	0.0843089	1.07223	0.541265									1.03858	0.911449	1.18344	0.569895	0.998059
ANKRD36B		94	75	1.13442	0.868944	1.48099	0.353823	0.998079		1.1392	0.340112	1.07749	0.597137	1.08961	0.55923									0.948506	0.834858	1.07763	0.416863	0.998059
BIN3		94	75	0.900473	0.721485	1.12387	0.353832	0.998079		0.895441	0.329894	0.902905	0.372521	0.922725	0.483998									1.00829	0.88844	1.14431	0.898257	0.998059
ATP1B2		94	75	0.891266	0.698726	1.13686	0.353928	0.998079		0.888357	0.339858	0.95901	0.73231	0.88002	0.294419									0.911612	0.808682	1.02764	0.130054	0.998059
DNAJC10		94	75	0.906976	0.737795	1.11495	0.35395	0.998079		0.904839	0.341665	0.844017	0.119628	0.928492	0.494934									1.01645	0.899177	1.14902	0.794186	0.998059
SLC40A1		94	75	1.13187	0.871011	1.47084	0.354062	0.998079		1.12981	0.362245	1.18973	0.18554	1.16642	0.267112									1.19122	1.0532	1.34734	0.00535566	0.667655
HSH2D		94	75	0.907241	0.738406	1.11468	0.354144	0.998079		0.899821	0.314891	0.99614	0.971533	0.886875	0.25414									1.06841	0.938013	1.21694	0.319048	0.998059
SPATA24		94	75	0.880796	0.673185	1.15243	0.35471	0.998079		0.877352	0.341408	0.889909	0.397639	0.888687	0.389911									0.994781	0.876547	1.12896	0.935395	0.998059
SEMA3A		94	75	1.12296	0.878221	1.4359	0.355167	0.998079		1.13231	0.322686	1.01252	0.920552	1.11439	0.390633									1.0079	0.890969	1.14017	0.900481	0.998059
CENPS		94	75	0.88184	0.675379	1.15141	0.355503	0.998079		0.883831	0.363876	0.88961	0.423528	0.861825	0.278592									1.04232	0.920604	1.18013	0.512964	0.998059
SMAD3		94	75	1.11981	0.880751	1.42375	0.355712	0.998079		1.12294	0.346988	1.08511	0.457146	1.10619	0.407631									0.965224	0.847159	1.09974	0.594934	0.998059
RBM3		94	75	1.09984	0.898678	1.34603	0.355808	0.998079		1.10398	0.336691	1.00314	0.975272	1.08106	0.447231									1.0707	0.943281	1.21532	0.290651	0.998059
TEX101		94	75	0.830576	0.560073	1.23173	0.355837	0.998079		0.825389	0.341371	0.973924	0.890801	0.850938	0.421262									0.985227	0.822758	1.17978	0.871409	0.998059
MYO10		94	75	0.906314	0.735469	1.11684	0.35599	0.998079		0.906515	0.357586	0.829046	0.0671731	0.89871	0.316419									1.07379	0.94345	1.22213	0.280906	0.998059
DEFA1		94	75	1.10025	0.898148	1.34783	0.356207	0.998079		1.0968	0.372854	1.15061	0.169265	1.10663	0.324339			343	1.11344	0.98659	1.25661	0.081649	0.504128	1.03038	0.903229	1.17544	0.656026	0.998059
FCAR		94	75	1.11484	0.88492	1.40451	0.356257	0.998079		1.10827	0.382704	1.253	0.0476827	1.13462	0.285001									1.19681	1.02798	1.39337	0.0205755	0.998059
KIF1A		94	75	0.904	0.729375	1.12043	0.356743	0.998079		0.901341	0.343388	0.880747	0.264115	0.874344	0.220967									1.05094	0.925867	1.19291	0.442164	0.998059
NPHS1		94	75	1.11264	0.886677	1.39619	0.35677	0.998079		1.11402	0.350381	1.17886	0.201882	1.11711	0.35006									1.07437	0.945347	1.221	0.27179	0.998059
LTBP3		94	75	1.143	0.860158	1.51886	0.356815	0.998079		1.13773	0.375386	1.22961	0.132094	1.19018	0.224741									1.03271	0.91372	1.16719	0.606352	0.998059
REM2		94	75	0.881964	0.675141	1.15215	0.356933	0.998079		0.876047	0.333168	0.973206	0.83095	0.847239	0.228373									0.932517	0.817485	1.06373	0.298274	0.998059
PEX19		94	75	1.10564	0.892911	1.36906	0.357003	0.998079		1.10891	0.342843	1.0983	0.407145	1.10128	0.37755									1.00534	0.885509	1.14139	0.934433	0.998059
FBLN7		94	75	1.11731	0.882396	1.41477	0.357011	0.998079		1.12358	0.331747	1.023	0.856778	1.10516	0.403153			343	0.982195	0.872549	1.10562	0.766111	0.95705	0.968741	0.856413	1.0958	0.61352	0.998059
KANK1		94	75	1.11856	0.881281	1.41972	0.35703	0.998079		1.11488	0.371762	1.22566	0.0887764	1.10325	0.410927									0.988961	0.875474	1.11716	0.858335	0.998059
MDGA1		94	75	0.894049	0.704354	1.13483	0.357343	0.998079		0.893979	0.35712	0.851467	0.190976	0.883042	0.303775									1.02505	0.893665	1.17575	0.723685	0.998059
WNT9A		94	75	0.886706	0.686354	1.14554	0.357494	0.998079		0.879876	0.328183	0.866458	0.266497	0.894768	0.395541									1.02225	0.888278	1.17644	0.758781	0.998059
IFIH1		94	75	0.892279	0.699922	1.1375	0.357561	0.998079		0.891951	0.355126	0.818567	0.0816205	0.903759	0.381027									1.03849	0.916211	1.17708	0.554631	0.998059
SAMD15		94	75	0.893307	0.702421	1.13607	0.357646	0.998079		0.890985	0.348076	0.942556	0.608952	0.865573	0.25505									0.888725	0.786938	1.00368	0.0573264	0.998059
GRP		94	75	0.871755	0.650673	1.16795	0.357753	0.998079		0.868319	0.343498	0.723464	0.0283593	0.909541	0.529404									1.03282	0.899221	1.18627	0.647725	0.998059
EFNB2		94	75	0.89358	0.703051	1.13574	0.357766	0.998079		0.892142	0.351637	0.904369	0.403353	0.902781	0.400119									0.978958	0.867891	1.10424	0.729243	0.998059
ABLIM1		94	75	1.10449	0.893589	1.36517	0.357951	0.998079		1.11018	0.330316	0.980279	0.871605	1.06065	0.543857									0.979172	0.869977	1.10207	0.727171	0.998059
PARPBP		94	75	0.897458	0.71254	1.13037	0.358083	0.998079		0.895635	0.348137	0.872378	0.259795	0.884854	0.308153									0.972579	0.861996	1.09735	0.651644	0.998059
RETN		94	75	1.10686	0.891343	1.37449	0.358145	0.998079		1.10313	0.374777	1.19104	0.111394	1.09347	0.416361			343	1.00856	0.895362	1.13606	0.888433	0.978764	1.0543	0.902088	1.23219	0.506274	0.998059
VWF		94	75	0.889664	0.69317	1.14186	0.358541	0.998079		0.883915	0.332241	0.943839	0.667061	0.881654	0.319781			343	1.00967	0.892964	1.14162	0.877988	0.978764	1.10511	0.956519	1.27679	0.174917	0.998059
MMP9	Yes	94	75	1.14409	0.858307	1.52503	0.358627	0.998079		1.14407	0.359452	1.21803	0.147558	1.13974	0.371638			343	1.07152	0.953803	1.20376	0.24468	0.739505	1.103	0.928449	1.31036	0.26471	0.998059
MAPKAPK3		94	75	0.886593	0.685608	1.1465	0.358783	0.998079		0.887778	0.36272	0.827644	0.198281	0.879161	0.331226									0.917848	0.816879	1.0313	0.149393	0.998059
CD46		94	75	1.1455	0.856811	1.53145	0.359208	0.998079		1.13803	0.381808	1.17603	0.296189	1.16018	0.317808									1.00957	0.878821	1.15978	0.892886	0.998059
SNTN		94	75	1.12196	0.877194	1.43503	0.359413	0.998079		1.12782	0.338568	1.02263	0.863007	1.0873	0.508398									1.10422	0.97286	1.25331	0.12499	0.998059
HERVK.113_GA113		94	75	0.891866	0.698055	1.13949	0.359966	0.998079		0.885739	0.333539	1.01908	0.864481	0.863421	0.234352
CCAR2		94	75	1.14097	0.860125	1.51353	0.360299	0.998079		1.13896	0.367098	1.13018	0.403721	1.14067	0.361458									1.00986	0.884547	1.15292	0.88461	0.998059
SNCAIP		94	75	0.890663	0.694912	1.14155	0.360492	0.998079		0.888912	0.354796	0.927054	0.534724	0.875477	0.2789									1.07624	0.951348	1.21753	0.243022	0.998059
FTCD		94	75	1.12223	0.876357	1.43708	0.360749	0.998079		1.11999	0.370363	1.16692	0.206993	1.12615	0.344416									1.02517	0.902501	1.1645	0.702282	0.998059
PHACTR2		94	75	0.920655	0.771029	1.09932	0.360945	0.998079		0.918509	0.342914	0.872453	0.207045	0.928896	0.417137									1.01018	0.885601	1.15229	0.880087	0.998059
CPB1		94	75	1.12597	0.872754	1.45265	0.361335	0.998079		1.12237	0.373996	1.12547	0.392683	1.0762	0.574318			343	1.03373	0.919686	1.16191	0.578085	0.912387	1.05706	0.917344	1.21805	0.442982	0.998059
THAP12		94	75	0.895798	0.707286	1.13455	0.361349	0.998079		0.899548	0.380139	0.792632	0.0568678	0.889685	0.334597									1.02043	0.897548	1.16013	0.757429	0.998059
HMOX2		94	75	1.08625	0.909439	1.29744	0.361386	0.998079		1.08798	0.350802	1.02476	0.790043	1.09125	0.332998									1.08642	0.955535	1.23524	0.205679	0.998059
GAGE2A		94	75	0.898294	0.713477	1.13099	0.361439	0.998079		0.898841	0.36233	0.866168	0.272571	0.887244	0.30678									0.913738	0.801312	1.04194	0.178083	0.998059
UBL4A		94	75	1.09923	0.897098	1.3469	0.36148	0.998079		1.10624	0.329747	0.954418	0.6504	1.09073	0.396893									1.08977	0.942046	1.26066	0.247407	0.998059
METAP2		94	75	1.09486	0.901163	1.33018	0.361608	0.998079		1.10192	0.327558	0.983183	0.86464	1.10145	0.326493									1.02656	0.890843	1.18295	0.71712	0.998059
TMF1		94	75	1.12687	0.87163	1.45686	0.362026	0.998079		1.13118	0.347329	1.09189	0.492784	1.11844	0.382634									1.00771	0.887302	1.14447	0.905787	0.998059
TNFRSF1B		94	75	1.12073	0.877084	1.43205	0.362129	0.998079		1.11587	0.380149	1.11616	0.377707	1.12591	0.34517									1.14985	0.949452	1.39254	0.152979	0.998059
IL5		94	75	1.12376	0.874137	1.44466	0.362619	0.998079		1.1238	0.362054	1.08575	0.48796	1.07444	0.546362									1.12888	0.9992	1.27539	0.0515226	0.998059
GPR37		94	75	0.896414	0.708352	1.13441	0.362695	0.998079		0.895115	0.357267	0.882546	0.267112	0.924068	0.508609									1.10931	0.965562	1.27445	0.142915	0.998059
MPST		94	75	1.10676	0.889583	1.37695	0.362748	0.998079		1.10975	0.350902	1.07725	0.49695	1.08509	0.465591									0.998705	0.874951	1.13996	0.984682	0.998059
AP1G1		94	75	0.890862	0.694557	1.14265	0.362836	0.998079		0.886586	0.344737	0.875431	0.305886	0.900103	0.407329									1.0085	0.898028	1.13257	0.88627	0.998059
MAPKAPK5.AS1		94	75	1.10336	0.892711	1.36371	0.362837	0.998079		1.10284	0.365605	1.02945	0.784583	1.09084	0.429927
TSHB		94	75	1.09313	0.902312	1.3243	0.362954	0.998079		1.09546	0.349136	1.08076	0.505866	1.07444	0.46809									1.01906	0.896415	1.15848	0.772936	0.998059
CEP85		94	75	1.1066	0.889642	1.37647	0.362963	0.998079		1.10677	0.362927	1.12744	0.282593	1.0789	0.495729									0.946683	0.832208	1.0769	0.404713	0.998059
AKAP2		94	75	1.11264	0.883837	1.40068	0.363505	0.998079		1.11339	0.358219	0.933101	0.564239	1.14126	0.252127									1.07504	0.934819	1.23629	0.310236	0.998059
WWP1		94	75	1.12429	0.873185	1.4476	0.363656	0.998079		1.11499	0.400324	1.24165	0.0735355	1.11537	0.400035									1.11445	0.98682	1.25859	0.0807825	0.998059
CASZ1		94	75	0.90263	0.723539	1.12605	0.363947	0.998079		0.901466	0.35962	0.828524	0.0731616	0.895194	0.328568									1.0257	0.909352	1.15694	0.679512	0.998059
TEX37		94	75	0.893588	0.700832	1.13936	0.364107	0.998079		0.891583	0.353123	0.875903	0.334902	0.859628	0.231085									0.890485	0.788226	1.00601	0.0623649	0.998059
ACRBP		94	75	1.11242	0.883788	1.40019	0.364111	0.998079		1.12241	0.327849	0.958915	0.703986	1.10436	0.399381									0.979922	0.851506	1.1277	0.77717	0.998059
LAMB1		94	75	1.12211	0.874934	1.43912	0.364123	0.998079		1.12297	0.361466	1.05684	0.654488	1.10721	0.413242									1.01576	0.877818	1.17537	0.833694	0.998059
EIF4H		94	75	1.12434	0.872888	1.44823	0.364201	0.998079		1.13012	0.342773	0.928488	0.567055	1.14813	0.289905									1.01249	0.89391	1.1468	0.845162	0.998059
VCAN		94	75	1.13649	0.861961	1.49846	0.36442	0.998079		1.13092	0.380393	1.11148	0.487174	1.0694	0.620459			343	1.14524	1.00178	1.30924	0.0470275	0.469504	1.03956	0.90221	1.19782	0.591535	0.998059
ACP5		94	75	1.15832	0.842957	1.59166	0.364738	0.998079		1.16333	0.353109	1.10303	0.539838	1.16185	0.355993									1.252	0.975954	1.60612	0.076988	0.998059
MCAT		94	75	0.896624	0.708159	1.13525	0.364755	0.998079		0.892886	0.346159	0.904333	0.410554	0.873134	0.259437									1.01151	0.899054	1.13803	0.849062	0.998059
EZR		94	75	0.893155	0.699522	1.14039	0.364781	0.998079		0.893122	0.365461	0.867887	0.265476	0.900717	0.401766									0.875907	0.780315	0.983209	0.0246296	0.998059
SIRT6		94	75	0.910869	0.744317	1.11469	0.36487	0.998079		0.905764	0.336437	0.915495	0.433923	0.901193	0.309048									0.881733	0.778554	0.998587	0.0474524	0.998059
TRIM60		94	75	0.891717	0.695928	1.14259	0.364886	0.998079		0.891881	0.366088	0.813294	0.124715	0.873069	0.286561									1.00431	0.886529	1.13774	0.946134	0.998059
C1GALT1C1		94	75	1.11845	0.877893	1.42493	0.364937	0.998079		1.11914	0.360729	1.1848	0.201107	1.12258	0.348834									1.03461	0.912526	1.17303	0.595328	0.998059
CBLN4		94	75	0.897512	0.710202	1.13422	0.365263	0.998079		0.8983	0.37073	0.938009	0.570492	0.913696	0.450962									0.979344	0.872893	1.09878	0.722209	0.998059
TUT4		94	75	0.896264	0.707043	1.13612	0.365373	0.998079		0.896594	0.3705	0.912134	0.356885	0.872174	0.252077			343	1.0911	0.958097	1.24257	0.188662	0.681871	1.06946	0.944169	1.21138	0.290827	0.998059
ACOX1		94	75	0.88279	0.67391	1.15641	0.365459	0.998079		0.883047	0.36781	0.898766	0.406871	0.881894	0.361791									0.947474	0.838388	1.07075	0.387282	0.998059
PVALB		94	75	1.1276	0.869204	1.4628	0.365816	0.998079		1.13145	0.352735	1.08798	0.513175	1.14361	0.304574									1.16044	1.02385	1.31526	0.0198682	0.998059
BSG		94	75	1.12287	0.87346	1.44348	0.36586	0.998079		1.11794	0.383414	1.15941	0.289493	1.14816	0.280223									1.00169	0.874455	1.14744	0.980568	0.998059
IL1B		94	75	0.901204	0.719269	1.12916	0.365918	0.998079		0.89968	0.357648	0.825415	0.107914	0.908857	0.406399									1.00474	0.885583	1.13992	0.941522	0.998059
RSPO3		94	75	0.886748	0.683273	1.15082	0.366129	0.998079		0.874867	0.315426	0.910823	0.486998	0.896938	0.412685									1.08026	0.911389	1.28041	0.373399	0.998059
APIP		94	75	0.894882	0.703125	1.13894	0.366715	0.998079		0.89421	0.364468	0.924577	0.502776	0.897557	0.373397									0.926943	0.824454	1.04217	0.20444	0.998059
SLAMF7		94	75	0.904076	0.726287	1.12539	0.366724	0.998079		0.905883	0.376856	0.810057	0.0535489	0.915124	0.43055									0.989404	0.869691	1.1256	0.871394	0.998059
GUF1		94	75	0.89232	0.696507	1.14318	0.367415	0.998079		0.888022	0.346526	0.951451	0.706862	0.894852	0.382619									1.01785	0.908296	1.14062	0.760748	0.998059
IFT81		94	75	0.87267	0.648852	1.17369	0.367718	0.998079		0.868483	0.351078	0.898864	0.458851	0.879967	0.401498									0.95714	0.853479	1.07339	0.453849	0.998059
NOVA1		94	75	0.910104	0.741404	1.11719	0.367838	0.998079		0.906368	0.348791	0.937835	0.548562	0.925791	0.453725									1.10326	0.983356	1.23778	0.0941236	0.998059
GART		94	75	0.886588	0.682099	1.15238	0.36823	0.998079		0.89364	0.401722	0.76294	0.0371879	0.881351	0.342064									0.966861	0.85201	1.09719	0.601444	0.998059
RNF41		94	75	1.09645	0.897098	1.3401	0.368475	0.998079		1.09935	0.356129	1.05691	0.582708	1.09526	0.369774									1.01504	0.887267	1.1612	0.827885	0.998059
ADAMTS4		94	75	0.898296	0.711034	1.13488	0.368537	0.998079		0.892086	0.338476	0.975518	0.839661	0.93287	0.553548									1.08	0.946247	1.23265	0.253925	0.998059
PTX3		94	75	1.12636	0.869004	1.45993	0.368613	0.998079		1.12632	0.369021	1.16692	0.237889	1.11239	0.420034			343	1.15622	1.02258	1.30732	0.020539	0.415482	1.21944	1.04507	1.4229	0.0117363	0.870575
ADAM23		94	75	0.893182	0.698054	1.14285	0.369067	0.998079		0.891898	0.362576	0.89472	0.391633	0.876763	0.300226									0.988721	0.869047	1.12487	0.863179	0.998059
MAP9		94	75	0.861728	0.622702	1.19251	0.369289	0.998079		0.86614	0.385436	0.773746	0.152675	0.838801	0.306351									1.0549	0.935058	1.19011	0.385026	0.998059
VSTM1		94	75	1.10767	0.886026	1.38476	0.369352	0.998079		1.10936	0.36173	1.08956	0.47304	1.11024	0.355599									1.10587	0.973609	1.2561	0.121516	0.998059
RPL14		94	75	1.15114	0.846543	1.56532	0.369413	0.998079		1.15149	0.368811	1.08414	0.612109	1.12713	0.438224									0.976678	0.86197	1.10665	0.711236	0.998059
PTGR1		94	75	0.881735	0.66978	1.16077	0.369595	0.998079		0.88777	0.397116	0.892152	0.401973	0.868986	0.319223									0.881212	0.774714	1.00235	0.0543226	0.998059
RRM2		94	75	1.09519	0.897796	1.33599	0.369863	0.998079		1.09524	0.372185	1.06848	0.464505	1.08578	0.421546									1.07725	0.942541	1.23122	0.274932	0.998059
CD38		94	75	0.880722	0.667157	1.16265	0.370048	0.998079		0.873992	0.342139	0.995079	0.972382	0.903316	0.480589									0.998169	0.871199	1.14364	0.978933	0.998059
C5orf24		94	75	1.11148	0.881924	1.40079	0.37055	0.998079		1.11811	0.34573	1.06845	0.54816	1.11477	0.363996									1.03079	0.919393	1.15569	0.603254	0.998059
SH2D4B		94	75	0.900334	0.715437	1.13302	0.370696	0.998079		0.898935	0.362362	1.03092	0.795221	0.906326	0.413313									0.940138	0.822814	1.07419	0.364072	0.998059
CSF1		94	75	1.13794	0.857489	1.51012	0.370764	0.998079		1.13272	0.386588	1.16002	0.332793	1.11058	0.466968			343	1.09931	0.975961	1.23824	0.118939	0.570347	1.09944	0.905429	1.33502	0.33855	0.998059
OBP2B		94	75	0.890978	0.69193	1.14729	0.370867	0.998079		0.889904	0.365956	0.903767	0.414945	0.892068	0.372526									0.940966	0.827143	1.07045	0.354964	0.998059
ZNF572		94	75	0.870499	0.642309	1.17976	0.371234	0.998079		0.868699	0.366157	0.893902	0.476957	0.872337	0.389294									1.15063	1.0324	1.28241	0.011201	0.866967
PEBP1		94	75	1.11159	0.881445	1.40183	0.371423	0.998079		1.11658	0.351516	0.974588	0.822425	1.10726	0.386449			343	1.02327	0.907872	1.15333	0.706369	0.937143	1.06267	0.919305	1.22838	0.411059	0.998059
NIBAN2		94	75	0.900913	0.716545	1.13272	0.371747	0.998079		0.904473	0.387291	0.796402	0.0600027	0.908805	0.415842									0.913908	0.820666	1.01774	0.101079	0.998059
CFAP43		94	75	0.911388	0.743391	1.11735	0.372089	0.998079		0.909619	0.36227	0.902046	0.326085	0.908324	0.361413									1.03653	0.908537	1.18255	0.593655	0.998059
UBR1		94	75	1.09907	0.893095	1.35255	0.372306	0.998079		1.09962	0.369951	1.10423	0.331312	1.0897	0.410529									1.04891	0.92525	1.18909	0.455641	0.998059
PSTPIP1		94	75	1.11649	0.876436	1.42228	0.372331	0.998079		1.11741	0.368607	1.13518	0.304717	1.0997	0.439362									1.00133	0.880814	1.13833	0.983834	0.998059
CEP152		94	75	1.12102	0.871861	1.44138	0.373059	0.998079		1.12189	0.370432	1.12848	0.340247	1.14189	0.290209									1.10108	0.968606	1.25168	0.140948	0.998059
ZFP90		94	75	0.898411	0.709735	1.13724	0.373095	0.998079		0.900765	0.383255	0.906412	0.424565	0.902327	0.375865									1.0832	0.955348	1.22817	0.212341	0.998059
KCTD16		94	75	1.14451	0.850359	1.54043	0.373181	0.998079		1.14709	0.365383	1.15456	0.360131	1.10692	0.512691									1.0344	0.912705	1.17232	0.596386	0.998059
SPINT2		94	75	1.14138	0.853085	1.52709	0.37334	0.998079		1.14667	0.357093	1.02894	0.84287	1.16781	0.295094									1.11305	0.949192	1.30519	0.187444	0.998059
UBL4B		94	75	1.12363	0.869109	1.4527	0.373739	0.998079		1.12152	0.381979	1.24609	0.0757969	1.13071	0.354316									1.00658	0.88543	1.1443	0.920188	0.998059
PAG1		94	75	1.11026	0.881628	1.39819	0.373959	0.998079		1.11239	0.365741	1.06117	0.609392	1.10901	0.375723									1.04311	0.914131	1.19028	0.530846	0.998059
ZIC3		94	75	0.89118	0.691254	1.14893	0.374076	0.998079		0.886557	0.351497	0.975956	0.857965	0.876913	0.312284									0.923527	0.819293	1.04102	0.192916	0.998059
FARSA		94	75	1.12208	0.870175	1.44692	0.374561	0.998079		1.12877	0.350548	1.02779	0.834196	1.09019	0.506243									0.992243	0.875936	1.12399	0.902572	0.998059
CLEC4D		94	75	1.11652	0.875403	1.42406	0.374576	0.998079		1.11562	0.3779	1.17839	0.169906	1.10995	0.396251									1.11937	0.972892	1.2879	0.115049	0.998059
RNF17		94	75	0.885958	0.67802	1.15767	0.374962	0.998079		0.888039	0.383223	0.820675	0.17876	0.860838	0.28524									0.950206	0.837539	1.07803	0.427674	0.998059
NEXN		94	75	1.11167	0.879834	1.40459	0.375006	0.998079		1.11827	0.34926	1.03588	0.771554	1.09739	0.427964									1.06634	0.944698	1.20365	0.298614	0.998059
HSPA13		94	75	0.869635	0.638716	1.18404	0.375026	0.998079		0.875831	0.400054	0.78128	0.0967608	0.905145	0.514205			343	0.993472	0.879695	1.12197	0.915952	0.982912	1.06236	0.90261	1.25039	0.466863	0.998059
GUCA1A		94	75	0.901361	0.716537	1.13386	0.375091	0.998079		0.895352	0.344225	0.879429	0.30467	0.897774	0.350108									0.964813	0.856702	1.08657	0.554684	0.998059
CWF19L1		94	75	1.0993	0.891758	1.35515	0.375162	0.998079		1.10221	0.363844	1.06544	0.5387	1.07492	0.495921									0.995332	0.886341	1.11772	0.936967	0.998059
SKA1		94	75	1.08284	0.908016	1.29133	0.375663	0.998079		1.08374	0.370423	1.11182	0.230392	1.07506	0.422777									1.03131	0.907917	1.17148	0.635335	0.998059
DBX2		94	75	1.11806	0.873398	1.43125	0.375803	0.998079		1.11951	0.371014	1.15668	0.265018	1.10845	0.417242									1.0769	0.959025	1.20926	0.210351	0.998059
MRRF		94	75	1.09171	0.898973	1.32578	0.375958	0.998079		1.09458	0.361471	1.08835	0.397049	1.08756	0.40967									0.972222	0.864662	1.09316	0.637697	0.998059
PROC		94	75	1.14254	0.850583	1.5347	0.376123	0.998079		1.14411	0.371783	1.07092	0.647824	1.16415	0.307377			343	1.0568	0.931612	1.19882	0.390448	0.841708	1.06876	0.899362	1.27006	0.450099	0.998059
SRC		94	75	1.14476	0.848468	1.54451	0.376334	0.998079		1.15552	0.345979	1.04983	0.736983	1.16459	0.311268			343	1.01447	0.8998	1.14375	0.814413	0.965877	1.01869	0.897412	1.15636	0.774605	0.998059
RFTN1		94	75	0.901403	0.716177	1.13453	0.376444	0.998079		0.90158	0.377226	0.895468	0.356424	0.898587	0.366863									0.98952	0.871124	1.12401	0.871283	0.998059
SH3GLB2		94	75	1.11198	0.878827	1.40699	0.376645	0.998079		1.11864	0.351384	0.989185	0.924631	1.10172	0.418824									1.02876	0.904242	1.17043	0.666628	0.998059
CDH3		94	75	1.11465	0.87616	1.41807	0.37688	0.998079		1.11475	0.376779	1.15108	0.261241	1.12139	0.342745									1.05931	0.91307	1.22896	0.447184	0.998059
IER2		94	75	0.897664	0.706503	1.14055	0.376908	0.998079		0.903361	0.405804	0.775266	0.0356535	0.884679	0.33783									1.04327	0.909608	1.19657	0.54482	0.998059
C2orf16		94	75	0.912401	0.744479	1.1182	0.377016	0.998079		0.90715	0.349941	0.944571	0.610895	0.899218	0.292844									0.959194	0.844552	1.0894	0.521189	0.998059
LRRC45		94	75	0.887683	0.681463	1.15631	0.377092	0.998079		0.889297	0.384178	0.872251	0.328254	0.912697	0.490328									1.0325	0.91754	1.16186	0.59539	0.998059
PSTPIP2		94	75	1.12409	0.86706	1.45731	0.377202	0.998079		1.13841	0.329847	0.922724	0.519777	1.1227	0.374108									1.02877	0.90109	1.17454	0.67483	0.998059
APBB1IP		94	75	1.10565	0.884718	1.38176	0.377213	0.998079		1.10775	0.367895	1.10783	0.386562	1.09195	0.434139									0.978915	0.864937	1.10791	0.735807	0.998059
ARL14EP		94	75	1.15525	0.838539	1.59157	0.377355	0.998079		1.16161	0.360125	1.32329	0.0952082	1.14711	0.405809									1.02793	0.90516	1.16735	0.671206	0.998059
CHUK		94	75	0.898159	0.707594	1.14005	0.377368	0.998079		0.900721	0.390775	0.820305	0.100726	0.89712	0.366937									0.981821	0.869446	1.10872	0.767365	0.998059
TNFSF9		94	75	1.10746	0.882881	1.38916	0.377402	0.998079		1.11169	0.359911	1.04071	0.736177	1.08888	0.463728									0.973248	0.857398	1.10475	0.674965	0.998059
DLGAP5		94	75	1.11535	0.875189	1.42141	0.37757	0.998079		1.11458	0.380674	1.09212	0.461134	1.10974	0.406954									1.0336	0.914871	1.16773	0.595566	0.998059
HES7		94	75	0.896467	0.703186	1.14287	0.377718	0.998079		0.894574	0.369512	0.967204	0.789067	0.884542	0.321524									0.95806	0.849758	1.08017	0.483917	0.998059
IL7R		94	75	0.887392	0.680381	1.15739	0.37805	0.998079		0.888781	0.384149	0.922368	0.534546	0.869491	0.299906									0.937322	0.83562	1.0514	0.269338	0.998059
ATE1		94	75	1.11915	0.871284	1.43754	0.378161	0.998079		1.12942	0.343525	0.984312	0.893259	1.11438	0.390409									0.999602	0.882592	1.13213	0.995001	0.998335
TRAF2		94	75	1.0918	0.897951	1.32751	0.378495	0.998079		1.09831	0.346529	0.973017	0.783492	1.08723	0.405041									1.02911	0.902933	1.17293	0.667184	0.998059
PLEKHH2		94	75	1.13199	0.858982	1.49177	0.378611	0.998079		1.13419	0.372382	1.01809	0.892988	1.11569	0.444967									1.00564	0.896425	1.12817	0.923557	0.998059
ZNF385A		94	75	0.87967	0.661116	1.17048	0.378975	0.998079		0.875828	0.36387	0.90149	0.460809	0.902957	0.475961									0.987636	0.879518	1.10904	0.833418	0.998059
WASF3		94	75	0.882749	0.668446	1.16576	0.379405	0.998079		0.879873	0.368364	0.813271	0.137483	0.923957	0.570033									1.0725	0.945444	1.21662	0.276625	0.998059
CEP57L1		94	75	0.91626	0.753912	1.11357	0.379451	0.998079		0.914855	0.374156	0.930201	0.438143	0.903637	0.310082									1.21689	1.07495	1.37756	0.00192064	0.41601
EMB		94	75	0.911673	0.741782	1.12047	0.379474	0.998079		0.91311	0.385991	0.906305	0.373653	0.924027	0.458327									0.999128	0.892632	1.11833	0.987896	0.998059
TNNC1		94	75	1.1394	0.851411	1.52481	0.380007	0.998079		1.14239	0.371502	1.19378	0.231988	1.16174	0.315289									1.16624	1.02426	1.32789	0.0202379	0.998059
GSTM4		94	75	0.887259	0.679301	1.15888	0.380029	0.998079		0.885549	0.372696	0.857932	0.275709	0.887002	0.383293									0.984646	0.868391	1.11646	0.809256	0.998059
METTL25		94	75	1.11889	0.870601	1.43798	0.380215	0.998079		1.121	0.373452	1.02994	0.808643	1.12826	0.346603									1.00669	0.888324	1.14083	0.916787	0.998059
LIPN		94	75	1.11415	0.875083	1.41852	0.380414	0.998079		1.11071	0.396165	1.171	0.209533	1.08087	0.53165									0.954238	0.837746	1.08693	0.480718	0.998059
MESD		94	75	1.14674	0.844368	1.5574	0.380617	0.998079		1.15841	0.347224	1.00216	0.988745	1.13885	0.405431									0.990102	0.865443	1.13272	0.884809	0.998059
SRY		94	75	1.10571	0.883227	1.38423	0.380678	0.998079		1.1075	0.372807	1.05555	0.643046	1.06907	0.558078									0.963823	0.850646	1.09206	0.563144	0.998059
TOP2B		94	75	1.1082	0.880765	1.39435	0.380703	0.998079		1.10942	0.375398	1.09134	0.45316	1.10451	0.392152									0.991958	0.872652	1.12758	0.901716	0.998059
TDRKH		94	75	1.11318	0.875862	1.41479	0.380784	0.998079		1.11722	0.363581	0.94336	0.612801	1.11938	0.355261			343	1.05687	0.940532	1.18761	0.352568	0.811774	1.02754	0.903426	1.1687	0.679161	0.998059
ZCWPW2		94	75	1.1027	0.886133	1.3722	0.380845	0.998079		1.10037	0.391322	1.14231	0.23507	1.10364	0.380338									0.997873	0.884557	1.12571	0.972383	0.998059
CLGN		94	75	1.11629	0.872721	1.42784	0.381049	0.998079		1.11598	0.381172	1.12463	0.337484	1.14585	0.274537									1.00462	0.88431	1.1413	0.943531	0.998059
CDON		94	75	1.15438	0.837169	1.59179	0.381151	0.998079		1.17069	0.338143	1.05229	0.761188	1.1921	0.296722			343	1.04347	0.928506	1.17267	0.474931	0.879792	1.07595	0.894671	1.29396	0.436788	0.998059
TP53		94	75	0.878457	0.657007	1.17455	0.381903	0.998079		0.878569	0.383271	0.911676	0.501216	0.993063	0.955825									1.00837	0.893551	1.13795	0.892478	0.998059
CXorf49		94	75	0.891482	0.689018	1.15344	0.382157	0.998079		0.890801	0.381326	0.965388	0.756818	0.903766	0.442691									1.01113	0.900835	1.13493	0.851017	0.998059
DOP1B		94	75	0.89608	0.700594	1.14611	0.382194	0.998079		0.898867	0.394649	0.81217	0.109339	0.882092	0.323205									1.00869	0.892708	1.13973	0.889628	0.998059
PLCB2		94	75	1.11482	0.873579	1.42268	0.382323	0.998079		1.11842	0.367544	1.05581	0.668434	1.11182	0.393853									1.06437	0.934665	1.21207	0.346775	0.998059
DNER		94	75	1.15494	0.835741	1.59605	0.382789	0.998079		1.15914	0.370796	1.1004	0.554514	1.17077	0.341955									0.991917	0.871959	1.12838	0.901788	0.998059
NSFL1C		94	75	1.1105	0.877554	1.40527	0.382913	0.998079		1.12035	0.345642	0.972955	0.812289	1.09695	0.438833									1.05219	0.922763	1.19976	0.447478	0.998059
KCTD20		94	75	0.912733	0.743445	1.12057	0.383001	0.998079		0.914394	0.392968	0.89436	0.278468	0.901368	0.326973									1.0474	0.915278	1.1986	0.500817	0.998059
C1QA		94	75	1.12568	0.862767	1.4687	0.383042	0.998079		1.12061	0.401791	1.0797	0.570037	1.10857	0.451511			343	0.878502	0.785281	0.982789	0.0236174	0.415482	1.18746	0.977214	1.44293	0.0839649	0.998059
SIN3B		94	75	1.14501	0.844617	1.55224	0.383085	0.998079		1.13786	0.405303	1.19153	0.224744	1.03988	0.779592									1.01194	0.903633	1.13324	0.837128	0.998059
RAC3		94	75	0.911239	0.739463	1.12292	0.383116	0.998079		0.906679	0.355883	0.961355	0.693599	0.909671	0.375864									1.00884	0.888136	1.14594	0.892347	0.998059
PACS2		94	75	0.918691	0.759276	1.11158	0.383131	0.998079		0.916849	0.36909	0.865335	0.174085	0.928814	0.445113									1.01339	0.898545	1.1429	0.828457	0.998059
IFNB1		94	75	0.899069	0.707854	1.14194	0.383168	0.998079		0.900553	0.391259	0.847916	0.16898	0.886117	0.333478									0.990732	0.875334	1.12134	0.882843	0.998059
MACC1		94	75	0.895716	0.699191	1.14748	0.383517	0.998079		0.891124	0.362581	0.849932	0.200217	0.894392	0.391902									0.978225	0.864092	1.10743	0.727986	0.998059
MCEE		94	75	1.10244	0.885203	1.37298	0.383777	0.998079		1.10398	0.3789	1.05266	0.618872	1.09813	0.396011									0.980905	0.869963	1.106	0.752896	0.998059
ADRM1		94	75	0.893393	0.693211	1.15138	0.383799	0.998079		0.89155	0.376999	0.869698	0.306183	0.871249	0.299367									0.943159	0.827223	1.07534	0.38186	0.998059
SERPINB4		94	75	0.868304	0.63184	1.19326	0.383964	0.998079		0.87117	0.396	0.872833	0.389863	0.888775	0.468083									0.959427	0.840424	1.09528	0.539876	0.998059
FGF21		94	75	1.12788	0.86014	1.47896	0.384115	0.998079		1.13616	0.358924	1.00743	0.95282	1.1707	0.246358									1.07401	0.947711	1.21714	0.263315	0.998059
MNT		94	75	1.10809	0.879313	1.39639	0.384352	0.998079		1.10706	0.387526	1.17545	0.18483	1.10301	0.409861									0.960881	0.856531	1.07795	0.496297	0.998059
ECE1		94	75	1.107	0.880163	1.39229	0.384916	0.998079		1.11535	0.350219	1.01474	0.903756	1.09645	0.437767									1.03094	0.896413	1.18565	0.669312	0.998059
IL34		94	75	1.12781	0.859788	1.47939	0.384966	0.998079		1.13366	0.365465	1.04009	0.787101	1.11343	0.437811									1.1046	0.969106	1.25905	0.136229	0.998059
CHD4		94	75	0.909852	0.735061	1.12621	0.385409	0.998079		0.910066	0.386062	0.855306	0.17895	0.911392	0.397897									1.01485	0.907148	1.13534	0.796781	0.998059
CAST		94	75	0.902271	0.715211	1.13826	0.385644	0.998079		0.896412	0.358308	0.84746	0.143009	0.889977	0.319003									0.977325	0.864047	1.10545	0.715184	0.998059
APOBR		94	75	1.12444	0.862634	1.4657	0.385788	0.998079		1.12332	0.389267	1.12591	0.395519	1.14272	0.323323									1.09053	0.950852	1.25072	0.215242	0.998059
CYB5A		94	75	0.907564	0.728836	1.13012	0.386058	0.998079		0.90133	0.352669	0.919279	0.451981	0.926233	0.493134									1.08419	0.947347	1.24079	0.240313	0.998059
CLASP1		94	75	0.900487	0.710415	1.14141	0.386202	0.998079		0.901803	0.390716	0.842583	0.190709	0.888511	0.33264									0.883586	0.777104	1.00466	0.0588869	0.998059
CASP2		94	75	1.12464	0.862158	1.46704	0.386364	0.998079		1.13002	0.368059	1.07849	0.549075	1.11885	0.403974									1.0431	0.920503	1.18203	0.508293	0.998059
NCK2		94	75	0.901608	0.713235	1.13973	0.386392	0.998079		0.906162	0.410553	0.787946	0.0363308	0.90958	0.425664									1.06114	0.940433	1.19734	0.335464	0.998059
SNX19		94	75	1.11253	0.87392	1.41629	0.386607	0.998079		1.11221	0.388875	1.15949	0.228354	1.13861	0.289082									1.0306	0.906844	1.17124	0.644255	0.998059
TOGARAM2		94	75	1.08288	0.904177	1.2969	0.386882	0.998079		1.08621	0.367801	1.04252	0.688834	1.08721	0.355809									1.03556	0.917373	1.16897	0.571993	0.998059
UPK3BL1		94	75	0.901671	0.713141	1.14004	0.387124	0.998079		0.89941	0.377653	0.959712	0.705524	0.87139	0.252031									1.00225	0.891217	1.12711	0.970096	0.998059
EP400P1		94	75	0.90932	0.733059	1.12796	0.387223	0.998079		0.911069	0.396173	0.870667	0.226311	0.907765	0.380301									1.00231	0.876616	1.14602	0.973132	0.998059
AMY1_AMY2		94	75	0.898626	0.705268	1.145	0.387226	0.998079		0.896542	0.376687	0.903604	0.420188	0.876186	0.277448									0.936067	0.830407	1.05517	0.279625	0.998059
KIF26A		94	75	0.909735	0.734104	1.12738	0.387366	0.998079		0.903577	0.353853	0.959279	0.730701	0.869996	0.207558									1.04622	0.92875	1.17854	0.45715	0.998059
TEDC2		94	75	0.893419	0.691862	1.1537	0.387613	0.998079		0.887295	0.362207	0.961815	0.766037	0.891039	0.378548									0.98077	0.873829	1.1008	0.741673	0.998059
ICAM5		94	75	1.15037	0.837172	1.58073	0.387643	0.998079		1.1424	0.413108	1.30882	0.0899503	1.1153	0.498429									0.978411	0.861059	1.11176	0.737776	0.998059
SLPI		94	75	1.33421	0.693583	2.56656	0.387684	0.998079		1.34358	0.375465	1.20612	0.585623	1.40154	0.313364			343	1.06539	0.942379	1.20446	0.311595	0.798371	1.05709	0.902177	1.2386	0.492276	0.998059
CREG2		94	75	0.902639	0.715404	1.13888	0.38781	0.998079		0.901838	0.384496	0.973236	0.818389	0.904922	0.400393									0.996445	0.875487	1.13411	0.956985	0.998059
ATXN10		94	75	1.12993	0.856314	1.49098	0.387872	0.998079		1.13127	0.38517	1.06328	0.658527	1.15	0.320302									1.03019	0.914779	1.16017	0.623657	0.998059
AGRN		94	75	1.10773	0.878135	1.39736	0.387933	0.998079		1.10712	0.388849	1.03808	0.762773	1.12162	0.333012			343	0.964114	0.856162	1.08568	0.546381	0.912387	1.01807	0.883138	1.17363	0.804982	0.998059
VWA5A		94	75	1.10167	0.884238	1.37256	0.388039	0.998079		1.1074	0.364097	1.0802	0.480436	1.07491	0.520136									0.964924	0.855983	1.08773	0.559116	0.998059
ISM2		94	75	0.884262	0.668647	1.16941	0.388388	0.998079		0.885261	0.392607	0.834798	0.301027	0.876402	0.358882									1.05513	0.929714	1.19747	0.405869	0.998059
FTO		94	75	1.09612	0.889715	1.3504	0.388592	0.998079		1.09948	0.370921	1.02747	0.803708	1.10741	0.331252									1.0637	0.922677	1.22627	0.394801	0.998059
IGSF11		94	75	1.09349	0.891991	1.3405	0.389764	0.998079		1.0952	0.381697	1.11825	0.29749	1.08434	0.443308									1.02186	0.898808	1.16175	0.74119	0.998059
IL17D		94	75	0.907834	0.728285	1.13165	0.389788	0.998079		0.903893	0.372814	0.911153	0.441878	0.894631	0.334731									0.934525	0.8263	1.05693	0.280886	0.998059
ST3GAL1		94	75	0.902389	0.713908	1.14063	0.390218	0.998079		0.898099	0.370174	0.892124	0.326999	0.905597	0.406173									1.00643	0.883722	1.14618	0.922998	0.998059
KIF3A		94	75	0.901041	0.710247	1.14309	0.39069	0.998079		0.900072	0.384183	0.913248	0.47221	0.921341	0.514048									0.918498	0.81205	1.0389	0.176143	0.998059
TGIF1		94	75	1.08748	0.897892	1.3171	0.390887	0.998079		1.08943	0.377432	1.12447	0.286216	1.08615	0.395812									0.965036	0.853673	1.09093	0.569438	0.998059
ITGAM	Yes	94	75	0.889874	0.68167	1.16167	0.390906	0.998079		0.881174	0.353396	1.0581	0.674426	0.882323	0.352012			343	0.888006	0.787179	1.00175	0.0534114	0.478598	0.864592	0.773902	0.965909	0.010069	0.826113
CHAMP1		94	75	0.901802	0.712123	1.142	0.390959	0.998079		0.89886	0.37706	0.965097	0.745431	0.893413	0.349494									1.05922	0.927377	1.2098	0.396286	0.998059
TMEM131L		94	75	0.902988	0.715082	1.14027	0.391307	0.998079		0.898231	0.365516	0.953307	0.711719	0.874461	0.258968			343	0.966409	0.854997	1.09234	0.584571	0.912387	0.915042	0.813852	1.02881	0.137573	0.998059
SIRPA		94	75	1.1219	0.862399	1.4595	0.39144	0.998079		1.11931	0.400862	1.11702	0.432996	1.13745	0.329866			343	1.06497	0.943376	1.20223	0.308875	0.798371	1.09476	0.900995	1.33019	0.362327	0.998059
ZNF175		94	75	0.90596	0.722715	1.13567	0.391686	0.998079		0.901042	0.366316	0.907123	0.406841	0.896329	0.34886									1.0399	0.922272	1.17254	0.522914	0.998059
MAP7D2		94	75	1.10924	0.874712	1.40666	0.392297	0.998079		1.11318	0.374826	1.07821	0.550731	1.11991	0.340252									1.04228	0.919817	1.18104	0.516138	0.998059
TRIP11		94	75	1.13143	0.852614	1.50143	0.392323	0.998079		1.14113	0.361477	1.05724	0.681245	1.11257	0.454388									1.0333	0.907876	1.17605	0.619792	0.998059
CD8A		94	75	1.11971	0.86414	1.45086	0.39236	0.998079		1.12314	0.378309	1.10707	0.453997	1.12106	0.386798									1.12266	0.951454	1.32468	0.170529	0.998059
OPLAH		94	75	1.09494	0.889453	1.3479	0.392398	0.998079		1.09725	0.380386	1.0369	0.739845	1.0999	0.364261									1.05446	0.927044	1.19938	0.419649	0.998059
EDAR		94	75	1.13483	0.849182	1.51656	0.39259	0.998079		1.13682	0.387072	1.11588	0.422314	1.14529	0.360604									1.01173	0.890447	1.14954	0.857897	0.998059
MRPS16		94	75	1.10159	0.882428	1.37519	0.392621	0.998079		1.10451	0.38128	1.09637	0.358718	1.11995	0.318934									0.944018	0.836534	1.06531	0.35024	0.998059
TRAFD1		94	75	1.11721	0.866319	1.44077	0.393039	0.998079		1.12577	0.361643	0.953539	0.702282	1.10973	0.418499									0.978627	0.860847	1.11252	0.741238	0.998059
PROSER3		94	75	0.907241	0.725543	1.13444	0.393258	0.998079		0.907842	0.396462	0.821149	0.0934702	0.901854	0.37078									0.970649	0.852066	1.10573	0.654079	0.998059
BAIAP2L2		94	75	1.10876	0.874616	1.4056	0.393627	0.998079		1.10887	0.39479	1.10415	0.388974	1.0918	0.464822									0.861791	0.768037	0.966989	0.0113674	0.866967
KIF22		94	75	1.08729	0.89707	1.31785	0.393698	0.998079		1.08719	0.394319	1.10484	0.314068	1.09133	0.371842									1.05204	0.926522	1.19456	0.433865	0.998059
FH		94	75	1.13041	0.852811	1.49837	0.393894	0.998079		1.12994	0.395872	1.05	0.723856	1.10669	0.519308									1.02537	0.905084	1.16164	0.693965	0.998059
KMT5A		94	75	1.09167	0.892329	1.33554	0.393894	0.998079		1.0881	0.409642	1.10549	0.373702	1.10066	0.354863									1.11378	0.989399	1.25381	0.0744926	0.998059
TYMP		94	75	1.11123	0.871826	1.41637	0.394242	0.998079		1.10999	0.398629	1.03529	0.789962	1.11115	0.391308			343	1.02552	0.90758	1.15878	0.686045	0.927415	0.992613	0.870056	1.13243	0.912193	0.998059
CSF2RA		94	75	1.09897	0.884398	1.36559	0.394493	0.998079		1.09765	0.402266	1.18008	0.121538	1.0848	0.455081									0.972935	0.854118	1.10828	0.679693	0.998059
COL15A1		94	75	1.12108	0.861739	1.45847	0.394527	0.998079		1.1245	0.380315	1.11413	0.439697	1.12077	0.396496			343	0.954755	0.84859	1.0742	0.441395	0.868678	1.04372	0.894284	1.21812	0.587323	0.998059
PIGR		94	75	1.11842	0.864338	1.44719	0.394681	0.998079		1.11596	0.404546	1.15397	0.284569	1.13266	0.339378			343	1.004	0.889821	1.13282	0.948375	0.987282	1.04303	0.899975	1.20882	0.575672	0.998059
PECAM1		94	75	1.15235	0.831225	1.59753	0.394867	0.998079		1.1563	0.384068	1.14518	0.398945	1.09676	0.574969			343	1.00346	0.890756	1.13043	0.954629	0.991778	1.08021	0.898965	1.298	0.410308	0.998059
MTHFD1		94	75	0.909232	0.730217	1.13213	0.394992	0.998079		0.91375	0.420267	0.849632	0.146859	0.932361	0.533982									1.04917	0.926748	1.18777	0.448281	0.998059
YU005		94	75	0.910013	0.732097	1.13117	0.395572	0.998079		0.904384	0.365455	0.966681	0.752033	0.908181	0.399422									1.1016	0.982445	1.2352	0.0975777	0.998059
CMC1		94	75	0.910431	0.733132	1.13061	0.395798	0.998079		0.909857	0.393514	0.81968	0.0745802	0.894307	0.308113									1.00479	0.88869	1.13607	0.939159	0.998059
CD59		94	75	1.12483	0.857284	1.47588	0.395973	0.998079		1.12227	0.402472	1.0332	0.816695	1.13709	0.358537			343	1.04062	0.92967	1.16482	0.488801	0.88367	1.07617	0.902542	1.2832	0.413513	0.998059
CR1		94	75	1.11854	0.863484	1.44894	0.396228	0.998079		1.11939	0.394381	1.16705	0.252438	1.10867	0.439141			343	0.948052	0.847858	1.06009	0.34923	0.809947	1.00087	0.875655	1.144	0.989784	0.998059
TNFAIP8		94	75	0.881645	0.659022	1.17947	0.396259	0.998079		0.881381	0.396116	0.827878	0.200885	0.911596	0.542083									0.979048	0.862066	1.1119	0.744316	0.998059
ARL14EPL		94	75	1.09645	0.886168	1.35662	0.396693	0.998079		1.09995	0.38223	1.05433	0.595355	1.07393	0.520703									1.01225	0.896762	1.14261	0.843827	0.998059
WT1		94	75	0.884144	0.664951	1.17559	0.396947	0.998079		0.877091	0.371671	0.953246	0.717896	0.896712	0.45229									1.09224	0.963206	1.23855	0.168974	0.998059
KISS1		94	75	0.889543	0.678396	1.16641	0.397215	0.998079		0.890158	0.400419	0.908677	0.528703	0.902181	0.427572									1.07366	0.944587	1.22036	0.276776	0.998059
ASB15		94	75	1.11029	0.871331	1.41478	0.397506	0.998079		1.10904	0.402743	1.15982	0.221913	1.13708	0.299699									1.08854	0.957419	1.23762	0.195147	0.998059
FCRL6		94	75	0.909502	0.729995	1.13315	0.397765	0.998079		0.907201	0.385914	0.908886	0.38364	0.90291	0.356425									0.926921	0.820883	1.04666	0.220845	0.998059
FRMD7		94	75	0.888	0.674175	1.16964	0.398052	0.998079		0.889009	0.40306	0.924736	0.546254	0.887668	0.383778									0.895399	0.783977	1.02266	0.103199	0.998059
MST1R		94	75	1.11059	0.870656	1.41663	0.398327	0.998079		1.11343	0.389431	1.11932	0.272674	1.06877	0.579021									1.05846	0.931938	1.20215	0.381745	0.998059
PINLYP		94	75	1.14739	0.833966	1.5786	0.398333	0.998079		1.1513	0.388454	1.27504	0.111706	1.1616	0.357177									1.00024	0.866151	1.15509	0.997387	0.999048
DCP1B		94	75	1.13057	0.850198	1.50339	0.39871	0.998079		1.13961	0.369562	0.953568	0.733407	1.09069	0.5522									1.04305	0.922491	1.17936	0.501219	0.998059
SDC4		94	75	1.14233	0.838621	1.55602	0.398747	0.998079		1.14964	0.377603	1.11601	0.494633	1.17291	0.319792									1.02371	0.889268	1.17848	0.744239	0.998059
CCL26		94	75	0.864379	0.616098	1.21271	0.398883	0.998079		0.864841	0.399854	0.937657	0.700445	0.862759	0.388775									1.11429	0.989435	1.2549	0.0742952	0.998059
P3H3		94	75	0.913253	0.739634	1.12763	0.398971	0.998079		0.913518	0.399879	0.970947	0.783556	0.890159	0.287593									0.961606	0.846271	1.09266	0.54812	0.998059
FMR1		94	75	0.90844	0.726728	1.13559	0.399054	0.998079		0.906418	0.386654	0.938532	0.592801	0.884766	0.292482									0.951463	0.847064	1.06873	0.401444	0.998059
TIPARP		94	75	0.890655	0.680242	1.16615	0.399718	0.998079		0.892276	0.40925	0.84367	0.208093	0.879834	0.364226									1.01763	0.895354	1.1566	0.789045	0.998059
ZFYVE19		94	75	0.903246	0.712725	1.1447	0.399839	0.998079		0.906915	0.419332	0.791924	0.0572665	0.908699	0.423959									1.01282	0.89336	1.14825	0.842345	0.998059
FUT1		94	75	0.882524	0.659695	1.18062	0.399971	0.998079		0.885203	0.413867	0.837123	0.169397	0.8936	0.453801									1.04039	0.916789	1.18065	0.539485	0.998059
CCDC117		94	75	1.09478	0.886637	1.3518	0.399974	0.998079		1.09613	0.392786	1.07743	0.473986	1.10671	0.346565									1.04736	0.932775	1.17601	0.433796	0.998059
HDDC3		94	75	1.28471	0.716843	2.30243	0.399992	0.998079		1.26905	0.426419	1.3985	0.198663	1.33259	0.341088									1.03895	0.916548	1.1777	0.550206	0.998059
ANGPTL1		94	75	0.891536	0.682333	1.16488	0.400104	0.998079		0.885814	0.375095	0.94483	0.660934	0.882009	0.36099									1.03015	0.893091	1.18824	0.683455	0.998059
LINC00469		94	75	1.10993	0.870469	1.41527	0.400258	0.998079		1.11858	0.36595	0.94858	0.665011	1.07902	0.540764									0.94892	0.839949	1.07203	0.399541	0.998059
CLEC7A		94	75	0.897228	0.696813	1.15529	0.40046	0.998079		0.889373	0.36402	0.901666	0.448856	0.910772	0.467708									1.05051	0.908198	1.21512	0.507037	0.998059
NMI		94	75	1.09168	0.88979	1.33937	0.400497	0.998079		1.09304	0.39442	1.08867	0.433855	1.07868	0.467404									1.00336	0.878472	1.14601	0.960512	0.998059
PDGFRA		94	75	1.11528	0.864707	1.43847	0.400708	0.998079		1.1113	0.415433	1.05476	0.683774	1.10615	0.435116									1.10711	0.945187	1.29677	0.207233	0.998059
CCDC137		94	75	1.09455	0.886594	1.35129	0.400711	0.998079		1.09706	0.389156	1.04683	0.677124	1.08595	0.443947									0.934939	0.824798	1.05979	0.292823	0.998059
RABL2B		94	75	1.0957	0.885309	1.35608	0.40084	0.998079		1.09519	0.403174	1.00656	0.951891	1.08046	0.4763									1.01911	0.89764	1.15701	0.770055	0.998059
VNN1		94	75	0.899093	0.701463	1.1524	0.400964	0.998079		0.896426	0.388553	0.917254	0.488723	0.898555	0.400485			343	0.877111	0.783115	0.982389	0.0233788	0.415482	0.961735	0.84994	1.08824	0.536032	0.998059
LCTL		94	75	0.895399	0.69184	1.15885	0.401126	0.998079		0.898283	0.416213	0.865982	0.252689	0.917524	0.507143									0.946424	0.836136	1.07126	0.38372	0.998059
BPIFA3		94	75	0.888103	0.673175	1.17165	0.401244	0.998079		0.885465	0.390542	1.08271	0.555072	0.916626	0.536323									1.10258	0.968889	1.25472	0.138679	0.998059
FGFBP2		94	75	0.889876	0.677509	1.16881	0.401648	0.998079		0.887234	0.391274	0.946188	0.682026	0.919487	0.561502			343	0.880607	0.78561	0.98709	0.0290302	0.415482	0.873121	0.782243	0.974557	0.0155401	0.933302
ATG14		94	75	1.11627	0.863239	1.44348	0.401651	0.998079		1.11332	0.415051	1.15374	0.200322	1.1135	0.407004									0.96226	0.847945	1.09199	0.551047	0.998059
N4BP2L2		94	75	0.891273	0.680813	1.16679	0.402292	0.998079		0.880595	0.357533	1.06236	0.643148	0.881195	0.363623									0.974129	0.86428	1.09794	0.667652	0.998059
NCAM1		94	75	1.1375	0.841375	1.53785	0.402388	0.998079		1.12947	0.429369	1.16092	0.334676	1.09713	0.55121			343	1.06099	0.945644	1.1904	0.313368	0.798371	0.958282	0.847781	1.08319	0.495433	0.998059
SAMD9L		94	75	1.10811	0.871335	1.40922	0.402601	0.998079		1.10929	0.397974	1.08902	0.474767	1.07909	0.532851									1.06846	0.938306	1.21666	0.317744	0.998059
CASP9		94	75	1.13165	0.847016	1.51194	0.402756	0.998079		1.14069	0.373344	0.977953	0.879018	1.12671	0.415096									1.04175	0.922563	1.17633	0.509396	0.998059
ZSCAN21		94	75	0.918157	0.751705	1.12147	0.402778	0.998079		0.916929	0.39537	0.959505	0.690946	0.905531	0.329053									0.923838	0.813034	1.04974	0.22427	0.998059
IGSF21		94	75	1.15417	0.82489	1.61488	0.402789	0.998079		1.16188	0.382098	1.04962	0.767439	1.16395	0.381246									0.888006	0.777576	1.01412	0.0795986	0.998059
SCN4A		94	75	1.10481	0.874703	1.39546	0.402875	0.998079		1.10813	0.38999	1.06684	0.591648	1.05849	0.638254									1.00404	0.889413	1.13344	0.948013	0.998059
ICA1		94	75	1.11174	0.867322	1.42504	0.403025	0.998079		1.1163	0.385695	1.08924	0.474416	1.09798	0.450796									0.997392	0.882265	1.12754	0.96671	0.998059
PTPRR		94	75	0.898535	0.699188	1.15472	0.403177	0.998079		0.899711	0.407567	0.923244	0.517468	0.907689	0.451108									1.00583	0.880174	1.14943	0.931916	0.998059
MED30		94	75	0.900569	0.704492	1.15122	0.403193	0.998079		0.898788	0.394842	0.992746	0.952906	0.911569	0.466929									1.06389	0.928651	1.21882	0.371943	0.998059
HTRA2		94	75	1.10782	0.871304	1.40854	0.403345	0.998079		1.10812	0.400409	1.09685	0.462077	1.1178	0.359987									1.08486	0.947476	1.24216	0.238402	0.998059
NKRF		94	75	0.91886	0.753372	1.1207	0.40359	0.998079		0.9147	0.378809	0.967212	0.733856	0.91754	0.39556									0.942969	0.834505	1.06553	0.346259	0.998059
ZUP1		94	75	1.10248	0.876847	1.38617	0.403678	0.998079		1.09691	0.428927	1.08366	0.509409	1.08629	0.478166									0.970139	0.857586	1.09746	0.629922	0.998059
MAPK12		94	75	1.09987	0.879644	1.37524	0.403684	0.998079		1.09539	0.424941	1.15139	0.233625	1.09348	0.434094									1.01024	0.894818	1.14054	0.869303	0.998059
DDX25		94	75	0.905894	0.718339	1.14242	0.403706	0.998079		0.906937	0.409316	0.935674	0.573795	0.90368	0.392589									1.00393	0.890084	1.13234	0.949051	0.998059
HDDC2		94	75	1.12437	0.853879	1.48054	0.403789	0.998079		1.12982	0.387758	1.11587	0.390846	1.12508	0.403175									1.06502	0.922615	1.22942	0.389684	0.998059
GAS8		94	75	1.106	0.872885	1.40136	0.404156	0.998079		1.10317	0.416414	1.15595	0.248829	1.13201	0.306093			343	1.01758	0.900679	1.14966	0.77955	0.961397	0.973493	0.861474	1.10008	0.666663	0.998059
PRDX5		94	75	1.10471	0.874251	1.39592	0.404166	0.998079		1.1102	0.381982	1.01324	0.912702	1.10246	0.405872			343	1.07304	0.955729	1.20475	0.23271	0.736209	1.01199	0.888376	1.1528	0.857697	0.998059
SHPRH		94	75	1.12341	0.854648	1.4767	0.404204	0.998079		1.12192	0.412453	1.15865	0.331418	1.103	0.49228									0.997108	0.881881	1.12739	0.963128	0.998059
LEFTY2		94	75	0.895941	0.691982	1.16002	0.40444	0.998079		0.89172	0.38247	0.841417	0.225163	0.897927	0.418307									0.967912	0.855294	1.09536	0.605316	0.998059
LUC7L		94	75	1.09847	0.880826	1.36988	0.4045	0.998079		1.09707	0.410776	1.05716	0.611849	1.10338	0.383965									1.05493	0.933232	1.19251	0.392512	0.998059
GIT1		94	75	1.09737	0.881886	1.36551	0.404809	0.998079		1.10581	0.369577	0.949001	0.600741	1.11335	0.33043									1.05372	0.932359	1.19087	0.401963	0.998059
MACF1		94	75	1.10194	0.876903	1.38473	0.404904	0.998079		1.10733	0.381508	1.00155	0.989041	1.0938	0.437806									0.984501	0.867566	1.1172	0.808678	0.998059
PRSS2		94	75	1.111	0.866985	1.42369	0.405465	0.998079		1.10849	0.416028	1.09231	0.478518	1.08553	0.514584			343	1.10836	0.982187	1.25074	0.0952212	0.525814	1.05771	0.918927	1.21745	0.434333	0.998059
CCDC169		94	75	1.12749	0.849724	1.49606	0.405684	0.998079		1.12084	0.430623	1.25555	0.0814833	1.12294	0.421007									1.05922	0.932068	1.20372	0.377901	0.998059
TTC1		94	75	0.894719	0.688319	1.16301	0.405756	0.998079		0.890297	0.385984	0.966625	0.80513	0.893453	0.392408									1.09706	0.971061	1.2394	0.136701	0.998059
CYSRT1		94	75	1.10219	0.875946	1.38688	0.406502	0.998079		1.10899	0.376415	1.01524	0.900117	1.11997	0.328255									1.05105	0.930702	1.18696	0.422284	0.998059
EDNRB		94	75	0.919604	0.75449	1.12085	0.406508	0.998079		0.912516	0.365586	0.980989	0.852233	0.910985	0.360036									0.997841	0.880558	1.13075	0.972977	0.998059
RP1		94	75	0.90979	0.727746	1.13737	0.406559	0.998079		0.904696	0.379679	0.962747	0.739004	0.925385	0.496603									1.12296	0.993178	1.26969	0.0642103	0.998059
NUCB2		94	75	0.907013	0.720224	1.14225	0.406795	0.998079		0.904176	0.389142	0.842972	0.165987	0.92424	0.512991			343	1.09257	0.96586	1.23591	0.159228	0.63796	1.12027	0.913205	1.37427	0.276077	0.998059
PGLYRP3		94	75	1.12735	0.849081	1.49681	0.407223	0.998079		1.12822	0.403876	1.10472	0.49061	1.12602	0.412108									0.915504	0.809702	1.03513	0.158856	0.998059
TYW1		94	75	0.922656	0.762647	1.11624	0.407455	0.998079		0.919455	0.387136	0.978843	0.830951	0.927645	0.446524									1.01964	0.899507	1.15581	0.761084	0.998059
KLF4		94	75	1.10186	0.875895	1.38612	0.407465	0.998079		1.1011	0.410375	1.08369	0.518727	1.09738	0.421959									1.02006	0.898208	1.15845	0.759594	0.998059
MYL4		94	75	1.11213	0.864751	1.43026	0.40772	0.998079		1.11602	0.393093	0.97082	0.80818	1.12601	0.359127									1.03157	0.89271	1.19203	0.67348	0.998059
PPP1R35		94	75	1.11492	0.861788	1.4424	0.407729	0.998079		1.11981	0.388771	1.1453	0.315855	1.10552	0.446364									1.03848	0.90561	1.19084	0.58883	0.998059
TCEA2		94	75	1.10088	0.876836	1.38217	0.407761	0.998079		1.0997	0.414146	1.16281	0.20705	1.08329	0.492561									1.04747	0.929785	1.18004	0.445664	0.998059
SH3D21		94	75	1.09566	0.8825	1.36032	0.407882	0.998079		1.09788	0.396896	1.08777	0.477818	1.10448	0.370151									0.953409	0.840624	1.08133	0.457632	0.998059
NANOG		94	75	0.903746	0.711132	1.14853	0.40791	0.998079		0.908348	0.432955	0.872433	0.254543	0.899964	0.387269									0.995456	0.882567	1.12279	0.940887	0.998059
CRYBG3		94	75	1.1239	0.852254	1.48213	0.407983	0.998079		1.12528	0.404594	1.00503	0.964759	1.09188	0.53197									1.04471	0.913039	1.19537	0.524542	0.998059
MTUS1		94	75	1.07519	0.905404	1.27681	0.40839	0.998079		1.07413	0.415995	1.09709	0.246211	1.07245	0.426595									1.16662	1.029	1.32265	0.0161112	0.933302
TRIM58		94	75	1.08849	0.890201	1.33095	0.408573	0.998079		1.09571	0.373968	0.96771	0.744495	1.08342	0.431518									0.994723	0.881026	1.12309	0.931911	0.998059
SHROOM3		94	75	0.90318	0.709344	1.14998	0.408702	0.998079		0.89726	0.379176	0.940078	0.614525	0.874391	0.278661									0.993286	0.878008	1.1237	0.914765	0.998059
HDAC9		94	75	0.901033	0.703661	1.15377	0.408735	0.998079		0.900124	0.404354	0.866686	0.193908	0.899824	0.406377									0.892948	0.792296	1.00639	0.0635056	0.998059
BABAM1		94	75	1.1022	0.87488	1.38857	0.408977	0.998079		1.10076	0.414714	1.15435	0.251421	1.08186	0.512561									0.967163	0.855565	1.09332	0.59352	0.998059
IL10		94	75	1.0838	0.895313	1.31197	0.409055	0.998079		1.08707	0.392024	1.036	0.699124	1.05673	0.569051									1.09867	0.956823	1.26156	0.18214	0.998059
RABEP2		94	75	1.10213	0.874762	1.3886	0.409416	0.998079		1.1108	0.372974	0.969561	0.793763	1.08747	0.474593									0.981697	0.865878	1.11301	0.773033	0.998059
SOST		94	75	1.14675	0.82821	1.58781	0.409526	0.998079		1.14132	0.42455	1.14751	0.417075	1.14263	0.421183									0.996639	0.86812	1.14418	0.961876	0.998059
ERBB2		94	75	0.903186	0.709041	1.15049	0.409576	0.998079		0.906748	0.428716	0.902775	0.382876	0.912902	0.461578									0.999676	0.873373	1.14424	0.996245	0.998643
NTRK2		94	75	0.891451	0.678393	1.17142	0.409615	0.998079		0.890236	0.40458	0.896446	0.398003	0.890303	0.400398			343	0.982963	0.875465	1.10366	0.771201	0.958837	0.905484	0.803446	1.02048	0.103608	0.998059
SCN4B		94	75	0.901052	0.703303	1.1544	0.409833	0.998079		0.898668	0.39709	0.901852	0.431338	0.889638	0.354209									0.970156	0.85888	1.09585	0.625948	0.998059
HPS5		94	75	0.90737	0.719937	1.1436	0.410295	0.998079		0.904922	0.397341	0.965896	0.769799	0.912537	0.439102									1.01056	0.889851	1.14764	0.87146	0.998059
PGM3		94	75	1.09154	0.886107	1.3446	0.410317	0.998079		1.08937	0.420888	1.13034	0.257001	1.0793	0.475712									0.921325	0.818025	1.03767	0.176851	0.998059
ACE	Yes	94	75	0.903564	0.709734	1.15033	0.410422	0.998079		0.901222	0.400143	0.943743	0.631584	0.869576	0.256684			343	0.929202	0.825393	1.04607	0.224429	0.723652	0.960564	0.849578	1.08605	0.520704	0.998059
HGS		94	75	0.891272	0.677608	1.17231	0.410435	0.998079		0.889219	0.401955	0.855978	0.243409	0.880027	0.351548									0.990666	0.871348	1.12632	0.886121	0.998059
KCNA3		94	75	0.896367	0.690787	1.16313	0.410455	0.998079		0.891684	0.388622	0.945616	0.673714	0.854615	0.233607									0.928797	0.822456	1.04889	0.233805	0.998059
CCL28		94	75	0.898735	0.69693	1.15897	0.410578	0.998079		0.895736	0.39321	0.844553	0.213801	0.899039	0.414297									1.01576	0.899225	1.14741	0.801379	0.998059
FOLR1		94	75	0.887254	0.667254	1.17979	0.410636	0.998079		0.882234	0.386718	0.849909	0.294057	0.897891	0.461666									0.99646	0.868584	1.14316	0.959642	0.998059
FGD6		94	75	0.902668	0.707263	1.15206	0.410675	0.998079		0.897607	0.384965	0.935654	0.594992	0.877273	0.309662									1.08918	0.961958	1.23324	0.177663	0.998059
DDX10		94	75	0.903837	0.710167	1.15032	0.411219	0.998079		0.897909	0.383321	0.931066	0.523521	0.881685	0.308701									1.01481	0.897955	1.14688	0.813746	0.998059
TSPYL5		94	75	0.887012	0.666392	1.18067	0.411242	0.998079		0.884348	0.400781	0.90196	0.499145	0.847172	0.265174									1.04996	0.929685	1.1858	0.432208	0.998059
GJA1		94	75	1.10145	0.874643	1.38707	0.411417	0.998079		1.10343	0.402114	1.13898	0.300304	1.087	0.484944									1.05816	0.930602	1.2032	0.388381	0.998059
ANKRD20A4P		94	75	0.873879	0.633468	1.20553	0.411489	0.998079		0.875505	0.418683	0.910236	0.542777	0.847676	0.325619									1.04599	0.930407	1.17594	0.451666	0.998059
NCF1C_NCF1		94	75	1.12969	0.844403	1.51136	0.41158	0.998079		1.13142	0.405834	1.15297	0.335853	1.10649	0.493518									0.984681	0.866597	1.11885	0.812764	0.998059
EIF4G1		94	75	1.09587	0.88075	1.36354	0.41159	0.998079		1.10006	0.392571	0.998279	0.986994	1.10689	0.34873			343	1.04407	0.927247	1.17561	0.476266	0.879792	1.05106	0.916235	1.20572	0.477114	0.998059
SEC31A		94	75	1.10549	0.870062	1.40462	0.411767	0.998079		1.11526	0.372862	0.995018	0.966892	1.08982	0.485071									1.0429	0.903877	1.2033	0.564996	0.998059
CNTN5		94	75	0.895162	0.687133	1.16617	0.411794	0.998079		0.890611	0.390444	0.976215	0.857492	0.896181	0.412262									0.944146	0.836891	1.06514	0.350211	0.998059
R3HDM1		94	75	0.910956	0.729073	1.13821	0.411819	0.998079		0.913423	0.424839	0.829874	0.112474	0.914256	0.428543									0.938436	0.829758	1.06135	0.311616	0.998059
GPR101		94	75	0.919254	0.751776	1.12404	0.411955	0.998079		0.915317	0.385506	0.92418	0.480863	0.914737	0.384157									1.0503	0.933051	1.18228	0.416455	0.998059
ERICH1		94	75	1.10706	0.868252	1.41155	0.411983	0.998079		1.10649	0.41387	1.08458	0.498913	1.08498	0.493832									0.96068	0.850914	1.0846	0.516979	0.998059
DROSHA		94	75	0.907895	0.720709	1.1437	0.412085	0.998079		0.901715	0.381275	1.05086	0.657483	0.893708	0.348721									1.03932	0.920016	1.1741	0.53529	0.998059
CETN2		94	75	1.12037	0.853827	1.47012	0.412248	0.998079		1.12333	0.401244	1.03684	0.78454	1.13126	0.370177									0.990185	0.876691	1.11837	0.87382	0.998059
KLHDC7B		94	75	1.10009	0.875769	1.38186	0.41231	0.998079		1.10484	0.391925	1.02083	0.85114	1.06399	0.581798									1.06176	0.939146	1.20039	0.338471	0.998059
AREL1		94	75	1.1216	0.852476	1.47567	0.412355	0.998079		1.1205	0.417412	1.15943	0.276923	1.06074	0.644027									1.0109	0.895637	1.14099	0.860722	0.998059
SHROOM1		94	75	0.906703	0.717357	1.14603	0.4125	0.998079		0.902898	0.393585	0.962714	0.756356	0.878171	0.284077									0.978362	0.86801	1.10274	0.720153	0.998059
REG3A		94	75	1.09295	0.883453	1.35212	0.413001	0.998079		1.09095	0.41954	1.02415	0.829871	1.09558	0.401196			343	1.07043	0.94876	1.2077	0.268918	0.75645	1.06784	0.92194	1.23684	0.381197	0.998059
SYCE1L		94	75	0.912245	0.732063	1.13678	0.413305	0.998079		0.906764	0.385507	0.986596	0.899242	0.921566	0.464624									0.929948	0.820246	1.05432	0.256791	0.998059
GZMA		94	75	1.12376	0.849509	1.48654	0.413709	0.998079		1.12955	0.396493	1.12476	0.382016	1.102	0.48716									1.0104	0.878524	1.16207	0.884731	0.998059
EVX2		94	75	0.908388	0.721454	1.14376	0.413726	0.998079		0.906736	0.405585	0.846158	0.150189	0.900837	0.368964									1.11895	0.980399	1.27707	0.0956271	0.998059
CRACR2A		94	75	1.13324	0.839424	1.52991	0.414007	0.998079		1.1395	0.394474	1.12354	0.411796	1.12917	0.42025									1.05245	0.926252	1.19585	0.432779	0.998059
CLEC14A		94	75	1.12325	0.849863	1.48459	0.41406	0.998079		1.11821	0.43149	1.17498	0.275723	1.13064	0.390486									1.03231	0.896931	1.18811	0.657534	0.998059
SMPD3		94	75	0.900372	0.699917	1.15824	0.414074	0.998079		0.898084	0.401418	0.941156	0.687343	0.902878	0.426288									0.893301	0.792336	1.00713	0.0652083	0.998059
BRIP1		94	75	1.09263	0.883296	1.35158	0.414278	0.998079		1.09211	0.41757	1.10995	0.323336	1.08881	0.427861									1.02893	0.902755	1.17275	0.669149	0.998059
MIS18BP1		94	75	0.913886	0.736199	1.13446	0.414311	0.998079		0.907729	0.381589	0.998963	0.991464	0.897441	0.301086									0.977337	0.856149	1.11568	0.734321	0.998059
STEAP1		94	75	1.10506	0.869339	1.40469	0.414452	0.998079		1.10599	0.409857	1.01812	0.882351	1.1121	0.393203									1.04769	0.931704	1.17811	0.436433	0.998059
DCLK2		94	75	0.897859	0.693093	1.16312	0.414608	0.998079		0.898163	0.416629	0.896552	0.400484	0.844173	0.215874									1.07093	0.948371	1.20934	0.269103	0.998059
ARPP21		94	75	0.905186	0.712467	1.15003	0.414773	0.998079		0.903832	0.408629	0.911115	0.419474	0.891182	0.347939									0.938794	0.832523	1.05863	0.302812	0.998059
CCL20		94	75	1.10963	0.864166	1.42482	0.414782	0.998079		1.10364	0.438107	0.998753	0.992192	1.11098	0.412696									1.02146	0.905963	1.15169	0.728678	0.998059
SPG21		94	75	0.909102	0.722952	1.14318	0.414937	0.998079		0.909122	0.414751	0.884032	0.318985	0.856613	0.212347									1.01567	0.898773	1.14777	0.803195	0.998059
FADD		94	75	1.10516	0.868997	1.4055	0.414964	0.998079		1.11125	0.390319	0.995211	0.967934	1.10788	0.394185									1.02183	0.90047	1.15954	0.737841	0.998059
LARP4		94	75	0.913642	0.735236	1.13534	0.415176	0.998079		0.913457	0.413247	0.872967	0.214171	0.918311	0.440739									1.1252	0.997159	1.26969	0.055644	0.998059
FLCN		94	75	1.09028	0.885514	1.34241	0.415414	0.998079		1.09341	0.404079	1.06485	0.54048	1.08196	0.447639									1.1037	0.964985	1.26237	0.149908	0.998059
MMP15		94	75	1.09455	0.880625	1.36045	0.415502	0.998079		1.09706	0.403453	1.2094	0.0717354	1.08378	0.474534									0.978028	0.865002	1.10582	0.722907	0.998059
SNX33		94	75	1.09668	0.87819	1.36954	0.415565	0.998079		1.09785	0.407393	0.930978	0.530837	1.13897	0.246951									1.09048	0.931269	1.2769	0.282081	0.998059
DHODH		94	75	0.909827	0.724669	1.14229	0.415641	0.998079		0.909735	0.414604	0.899517	0.358501	0.942101	0.6122									0.970029	0.855873	1.09941	0.633826	0.998059
SERF1A_SERF1B		94	75	1.14108	0.830011	1.56874	0.4164	0.998079		1.14238	0.413755	1.05175	0.742873	1.12137	0.478346									1.02755	0.915774	1.15297	0.643714	0.998059
RAB44		94	75	0.91369	0.734942	1.13591	0.416421	0.998079		0.913583	0.41708	0.947799	0.61883	0.907171	0.374553									0.97059	0.856627	1.09971	0.639474	0.998059
KCNIP3		94	75	1.1082	0.864775	1.42014	0.416875	0.998079		1.11089	0.406466	1.08727	0.512532	1.07905	0.548985									0.987494	0.877365	1.11145	0.834766	0.998059
WFDC3		94	75	0.897886	0.69224	1.16462	0.417009	0.998079		0.891643	0.384816	0.970838	0.825739	0.905208	0.460042									1.14636	1.01138	1.29936	0.032593	0.998059
HS1BP3		94	75	1.1151	0.856986	1.45097	0.417336	0.998079		1.11283	0.426596	1.03701	0.784031	1.11384	0.418781									0.980098	0.863043	1.11303	0.756719	0.998059
XIAP		94	75	1.08925	0.885941	1.33922	0.417339	0.998079		1.0932	0.399466	0.983187	0.857189	1.09957	0.361468									0.961666	0.843531	1.09634	0.558874	0.998059
KRIT1		94	75	0.884398	0.657146	1.19024	0.417538	0.998079		0.887981	0.434858	0.877051	0.387611	0.85711	0.329253									1.0918	0.966143	1.2338	0.159175	0.998059
KRT5		94	75	0.902187	0.703344	1.15724	0.417765	0.998079		0.902812	0.42165	0.890549	0.391102	0.895434	0.384873									0.964021	0.844277	1.10075	0.588174	0.998059
P3H4		94	75	0.922718	0.759527	1.12097	0.417954	0.998079		0.919286	0.396782	0.960442	0.691773	0.925242	0.434546									0.952135	0.842188	1.07644	0.433359	0.998059
CD160		94	75	1.09481	0.879315	1.36313	0.417955	0.998079		1.09188	0.430946	1.0953	0.407226	1.11201	0.344631									1.07402	0.923497	1.24907	0.35399	0.998059
CRACR2B		94	75	1.12521	0.845673	1.49715	0.418165	0.998079		1.12395	0.42321	1.05498	0.694742	1.12075	0.435988									0.995425	0.882387	1.12294	0.940571	0.998059
DNAI7		94	75	1.10714	0.865343	1.4165	0.418192	0.998079		1.1097	0.410706	1.07477	0.506294	1.12729	0.337826									0.99656	0.886775	1.11994	0.953857	0.998059
BHLHA15		94	75	0.898226	0.692579	1.16494	0.418448	0.998079		0.897308	0.41514	0.828834	0.170622	0.866737	0.289064									1.0451	0.927733	1.17732	0.467961	0.998059
SESTD1		94	75	1.09288	0.881201	1.35542	0.41874	0.998079		1.09689	0.3989	1.0459	0.68608	1.06726	0.556521									0.930834	0.824244	1.05121	0.248037	0.998059
SPANXN2		94	75	0.901923	0.702217	1.15842	0.418886	0.998079		0.902689	0.423007	0.881318	0.304872	0.896822	0.386714									0.995624	0.881392	1.12466	0.943763	0.998059
GNGT1		94	75	0.913859	0.734443	1.13711	0.41922	0.998079		0.914272	0.421455	0.90142	0.345634	0.904799	0.371409									1.15377	1.01351	1.31344	0.0305541	0.998059
CSH1		94	75	0.866193	0.611266	1.22744	0.419263	0.998079		0.867133	0.421974	0.898429	0.568396	0.851219	0.398152									0.870335	0.767539	0.986898	0.0303405	0.998059
IL13		94	75	1.10103	0.8717	1.39069	0.419276	0.998079		1.10148	0.416195	1.1635	0.177888	1.09054	0.469357									0.876705	0.768381	1.0003	0.0505242	0.998059
BCAR3		94	75	1.12431	0.846032	1.49411	0.419343	0.998079		1.12211	0.427095	1.17009	0.315591	1.11088	0.473163									0.982474	0.865889	1.11476	0.783822	0.998059
SSTR3		94	75	0.924133	0.763	1.11929	0.419605	0.998079		0.924045	0.418118	0.892551	0.295363	0.93981	0.530809									1.00557	0.885636	1.14175	0.931683	0.998059
C3		94	75	1.13399	0.835229	1.53962	0.420274	0.998079		1.1356	0.414201	1.11244	0.544563	1.09733	0.560097			343	0.976611	0.869216	1.09727	0.690496	0.928283	1.09512	0.953466	1.25782	0.198547	0.998059
RHOBTB1		94	75	1.10131	0.870932	1.39264	0.420293	0.998079		1.10236	0.415564	1.08977	0.486854	1.086	0.483611									0.94982	0.832719	1.08339	0.443144	0.998059
IPCEF1		94	75	1.10429	0.867429	1.40584	0.420602	0.998079		1.10581	0.413605	1.07138	0.579892	1.09269	0.471678									1.00845	0.886431	1.14726	0.898267	0.998059
CDK5RAP3		94	75	1.10255	0.869321	1.39836	0.420768	0.998079		1.0984	0.440265	1.17483	0.215407	1.07777	0.56124									1.0172	0.899288	1.15058	0.78613	0.998059
CNPY3		94	75	1.09602	0.876638	1.37031	0.421049	0.998079		1.09403	0.430257	1.11258	0.357229	1.07292	0.534872									1.00813	0.895254	1.13523	0.893716	0.998059
C5		94	75	1.09855	0.873409	1.38173	0.421825	0.998079		1.09757	0.424983	1.15905	0.21289	1.08998	0.466289			343	1.06679	0.945928	1.2031	0.291945	0.792124	1.03336	0.910214	1.17317	0.612231	0.998059
GIGYF2		94	75	1.10801	0.862683	1.42311	0.421835	0.998079		1.11274	0.402584	1.00979	0.938	1.0902	0.500792									1.05504	0.932285	1.19395	0.39591	0.998059
CD1C		94	75	0.917143	0.742532	1.13282	0.422171	0.998079		0.916194	0.416926	0.98981	0.922896	0.922026	0.460269									0.999387	0.873069	1.14398	0.992899	0.998059
VPS41		94	75	0.906183	0.712425	1.15264	0.422195	0.998079		0.906928	0.424863	0.848282	0.203898	0.911952	0.464825									1.00087	0.887703	1.12846	0.98869	0.998059
EPB41L2		94	75	1.10284	0.868319	1.4007	0.422283	0.998079		1.10374	0.417359	1.06793	0.596402	1.09357	0.461431									1.02347	0.894149	1.1715	0.736406	0.998059
IL13RA2		94	75	0.912358	0.729161	1.14158	0.422512	0.998079		0.912294	0.423218	0.846493	0.126139	0.909759	0.400577									0.989493	0.872642	1.12199	0.869156	0.998059
SCN2A		94	75	1.09601	0.876018	1.37125	0.422557	0.998079		1.09681	0.420801	0.987514	0.892559	1.11054	0.367999									0.973673	0.862318	1.09941	0.666786	0.998059
ACY1		94	75	1.10753	0.862765	1.42174	0.422822	0.998079		1.11044	0.411484	1.09921	0.466389	1.12268	0.361778			343	1.01422	0.896482	1.14743	0.822509	0.967046	1.03742	0.902382	1.19267	0.605614	0.998059
ECHDC3		94	75	1.09415	0.877924	1.36362	0.423159	0.998079		1.09533	0.418254	1.06962	0.544762	1.09569	0.416053									1.08824	0.960468	1.23302	0.184503	0.998059
GPIHBP1		94	75	1.10597	0.864324	1.41517	0.423273	0.998079		1.10132	0.443223	1.07277	0.574866	1.11103	0.398905									1.00848	0.88426	1.15016	0.899771	0.998059
CDKL3		94	75	0.914502	0.734807	1.13814	0.4233	0.998079		0.912133	0.407988	1.02325	0.840874	0.916675	0.437931									0.997974	0.887038	1.12278	0.973086	0.998059
LSM1		94	75	0.914934	0.735961	1.13743	0.423425	0.998079		0.911008	0.399708	0.944409	0.625019	0.90941	0.400619									1.07262	0.949875	1.21122	0.258231	0.998059
OSM		94	75	1.10946	0.860216	1.43093	0.423634	0.998079		1.11058	0.41918	1.15679	0.256753	1.10534	0.439955									1.16828	0.996279	1.36999	0.0556095	0.998059
CTSZ		94	75	0.900454	0.696463	1.16419	0.423696	0.998079		0.898797	0.412029	0.887536	0.411798	0.915806	0.508397			343	0.885115	0.782258	1.00149	0.0528352	0.478598	0.994699	0.873156	1.13316	0.936296	0.998059
HDGFL2		94	75	1.09534	0.876265	1.36918	0.423818	0.998079		1.09459	0.428084	1.09541	0.420465	1.08709	0.461148									0.959781	0.847542	1.08688	0.517666	0.998059
PARP10		94	75	0.905132	0.708973	1.15556	0.423832	0.998079		0.904916	0.422286	0.818757	0.116288	0.901842	0.409027									0.980692	0.871207	1.10394	0.746842	0.998059
HEPACAM2		94	75	0.8916	0.672801	1.18155	0.424479	0.998079		0.883571	0.391268	0.935951	0.641793	0.876773	0.350894									0.992454	0.872738	1.12859	0.90806	0.998059
OSCAR		94	75	1.1099	0.859224	1.43372	0.424681	0.998079		1.10591	0.440762	1.15161	0.277475	1.09944	0.461226			343	1.03652	0.919634	1.16827	0.556809	0.912387	1.03242	0.89256	1.1942	0.667473	0.998059
RNF31		94	75	0.918641	0.745813	1.13152	0.424863	0.998079		0.919302	0.427466	0.896456	0.334677	0.911175	0.376352									1.04088	0.91854	1.17951	0.529981	0.998059
KIR2DL2_KIR2DL3		94	75	0.902095	0.700395	1.16188	0.424888	0.998079		0.901898	0.424255	0.866569	0.252286	0.932457	0.584638									0.957985	0.849557	1.08025	0.483683	0.998059
EDARADD		94	75	0.92063	0.751389	1.12799	0.424922	0.998079		0.92436	0.449787	0.903021	0.305011	0.947604	0.600993									0.996313	0.879801	1.12825	0.953576	0.998059
NOS2		94	75	1.11166	0.857134	1.44176	0.424927	0.998079		1.11648	0.405415	1.04343	0.772468	1.11323	0.420761									1.14053	1.0082	1.29024	0.0366355	0.998059
RTN4R		94	75	1.11181	0.856765	1.44277	0.425336	0.998079		1.11344	0.418354	1.11395	0.42744	1.09605	0.488007									0.960101	0.858485	1.07375	0.475625	0.998059
C1QL2		94	75	0.906931	0.713274	1.15317	0.425388	0.998079		0.906579	0.42425	0.979965	0.86682	0.891584	0.348539									0.968803	0.851646	1.10208	0.629839	0.998059
OTOA		94	75	0.904439	0.706407	1.15799	0.42568	0.998079		0.899065	0.402308	0.958998	0.727501	0.929315	0.526928									1.05814	0.930945	1.20271	0.387117	0.998059
GSTA3		94	75	0.911083	0.724441	1.14581	0.425923	0.998079		0.907318	0.405127	1.00194	0.986373	0.894483	0.349871									0.908979	0.794089	1.04049	0.166289	0.998059
PPP3R2		94	75	0.892342	0.673983	1.18145	0.426324	0.998079		0.896166	0.444228	0.789589	0.102423	0.874977	0.36661									1.00056	0.881324	1.13592	0.993127	0.998104
CDC27		94	75	0.900554	0.695707	1.16572	0.426338	0.998079		0.893399	0.39417	0.979262	0.876336	0.899876	0.418398									1.05745	0.944639	1.18373	0.331805	0.998059
FAM227A		94	75	1.09405	0.876631	1.36539	0.426519	0.998079		1.10187	0.391894	1.01614	0.891768	1.10452	0.37623									0.985833	0.872354	1.11407	0.819123	0.998059
PSMD5		94	75	0.926122	0.766492	1.119	0.426537	0.998079		0.91972	0.384676	0.989653	0.919527	0.937055	0.505141									0.994054	0.873261	1.13156	0.928108	0.998059
SIAE		94	75	1.12151	0.845302	1.48797	0.426649	0.998079		1.12911	0.400997	1.1271	0.385168	1.1279	0.406085			343	0.964218	0.855233	1.08709	0.55156	0.912387	0.978205	0.858986	1.11397	0.739649	0.998059
LGALS1		94	75	1.11436	0.853222	1.45543	0.426719	0.998079		1.11891	0.409846	0.950038	0.688493	1.15101	0.297759			343	0.974951	0.868847	1.09401	0.666091	0.927415	0.986984	0.863206	1.12851	0.848034	0.998059
FAM177B		94	75	1.11445	0.853097	1.45587	0.426772	0.998079		1.1191	0.409236	1.13314	0.364475	1.06943	0.632276									1.04372	0.916323	1.18884	0.519385	0.998059
CLEC12A		94	75	1.08801	0.883666	1.3396	0.426786	0.998079		1.084	0.447468	1.2115	0.055628	1.10314	0.350553									1.02397	0.900956	1.16378	0.716805	0.998059
PCNA		94	75	1.11974	0.847103	1.48011	0.426962	0.998079		1.11947	0.429012	1.19843	0.226434	1.11839	0.43319									0.940727	0.834212	1.06084	0.318948	0.998059
CEACAM18		94	75	0.907175	0.713001	1.15423	0.427915	0.998079		0.90142	0.397978	0.951939	0.711963	0.902501	0.404789									1.13031	0.986825	1.29466	0.0769804	0.998059
EXOSC10		94	75	0.912102	0.726448	1.1452	0.428168	0.998079		0.91326	0.43515	0.934135	0.557329	0.878539	0.277384									1.09482	0.964781	1.24239	0.160256	0.998059
CXCL9		94	75	0.900664	0.695262	1.16675	0.428237	0.998079		0.890308	0.380574	0.92914	0.58782	0.91844	0.526972									1.03087	0.897007	1.18471	0.668352	0.998059
NPM1		94	75	1.10411	0.864162	1.41067	0.428259	0.998079		1.10613	0.420059	1.06068	0.637791	1.09617	0.45546									0.972253	0.857057	1.10293	0.661871	0.998059
TFEB		94	75	1.09458	0.875236	1.3689	0.428333	0.998079		1.09616	0.420375	1.10628	0.384756	1.07008	0.556467									0.987476	0.873561	1.11624	0.840285	0.998059
CDC37L1		94	75	0.897406	0.686484	1.17313	0.428443	0.998079		0.896355	0.42857	0.816798	0.131899	0.868729	0.323349									1.10205	0.97048	1.25147	0.134122	0.998059
AFG2A		94	75	0.898188	0.688477	1.17178	0.428663	0.998079		0.899019	0.433294	0.891259	0.405832	0.867882	0.298442									0.965613	0.845959	1.10219	0.604169	0.998059
ANKRD10		94	75	0.91329	0.729561	1.14329	0.428668	0.998079		0.908672	0.404073	0.925404	0.510135	0.91059	0.422714									0.992473	0.878089	1.12176	0.903742	0.998059
ITIH5		94	75	0.915654	0.735978	1.1392	0.429157	0.998079		0.910018	0.394384	1.04662	0.681303	0.914229	0.425009									0.909202	0.794872	1.03998	0.16505	0.998059
DRG2		94	75	1.07637	0.896668	1.29208	0.42974	0.998079		1.0793	0.410177	0.998194	0.985406	1.078	0.417879									1.10039	0.975714	1.24099	0.118942	0.998059
BLVRB		94	75	0.901337	0.696483	1.16644	0.429749	0.998079		0.902663	0.438038	0.86043	0.221938	0.879664	0.332239									0.957235	0.84339	1.08645	0.4987	0.998059
GRIPAP1		94	75	0.916701	0.738581	1.13778	0.430107	0.998079		0.922752	0.467438	0.826104	0.0619234	0.915659	0.417399									0.98406	0.86698	1.11695	0.803648	0.998059
PRRC1		94	75	1.09403	0.875058	1.36779	0.430312	0.998079		1.09936	0.405946	0.98304	0.88025	1.08505	0.472009									1.01543	0.89624	1.15046	0.81009	0.998059
MTG2		94	75	1.09165	0.87763	1.35786	0.430932	0.998079		1.09397	0.418472	1.10286	0.384724	1.07062	0.539592									0.959695	0.842366	1.09337	0.536352	0.998059
GKAP1		94	75	0.896521	0.683023	1.17675	0.431202	0.998079		0.902207	0.458166	0.804722	0.113949	0.897865	0.43892									0.979911	0.860458	1.11595	0.759632	0.998059
CEP112		94	75	0.909882	0.719199	1.15112	0.431244	0.998079		0.908159	0.422709	0.84201	0.158011	0.904856	0.399473									1.01003	0.883074	1.15524	0.884236	0.998059
TIMM8A		94	75	1.09581	0.872404	1.37644	0.431552	0.998079		1.09482	0.435558	1.13736	0.277754	1.06654	0.57503									0.974837	0.861847	1.10264	0.685137	0.998059
ZFR2		94	75	0.902767	0.699606	1.16493	0.431647	0.998079		0.90046	0.421753	0.91894	0.499286	0.891685	0.380624									1.01779	0.897128	1.15468	0.784174	0.998059
MEX3C		94	75	0.925375	0.762559	1.12295	0.432166	0.998079		0.926073	0.434826	0.886052	0.244125	0.918343	0.397973									0.950268	0.841895	1.07259	0.40899	0.998059
HAND1		94	75	1.08851	0.880848	1.34513	0.432296	0.998079		1.09783	0.387686	0.936144	0.544925	1.04629	0.672279									0.98445	0.863129	1.12282	0.815337	0.998059
NFATC3		94	75	1.09289	0.875474	1.36429	0.432544	0.998079		1.09205	0.436157	1.12599	0.319296	1.0723	0.540001									0.978211	0.859713	1.11304	0.73809	0.998059
SV2A		94	75	0.924506	0.759901	1.12477	0.432653	0.998079		0.926167	0.443104	0.904209	0.305471	0.931227	0.472319									1.09885	0.975347	1.238	0.121233	0.998059
DCP1A		94	75	1.10448	0.861632	1.41578	0.432797	0.998079		1.10865	0.416878	1.11788	0.421405	1.08892	0.503523									1.01041	0.899142	1.13544	0.861917	0.998059
CMIP		94	75	1.11611	0.847941	1.46909	0.433335	0.998079		1.12672	0.396472	0.988148	0.929974	1.1095	0.458235									1.0349	0.913479	1.17247	0.59003	0.998059
IGF2R		94	75	1.1301	0.832192	1.53465	0.433399	0.998079		1.12612	0.447946	1.21407	0.200316	1.1268	0.443147									1.03355	0.894007	1.19487	0.65568	0.998059
ART5		94	75	1.09922	0.867431	1.39294	0.433672	0.998079		1.10259	0.42156	1.05975	0.60309	1.07176	0.559159									1.03596	0.911393	1.17755	0.58885	0.998059
IL12RB1		94	75	0.906287	0.708351	1.15953	0.43383	0.998079		0.905313	0.428208	0.919995	0.489795	0.91268	0.466287									1.0726	0.924489	1.24444	0.355278	0.998059
M6PR		94	75	0.886597	0.655825	1.19857	0.433938	0.998079		0.891652	0.456937	0.840201	0.233293	0.89536	0.467688									0.994617	0.880987	1.1229	0.930512	0.998059
ADAM9		94	75	1.09437	0.873029	1.37183	0.434102	0.998079		1.09514	0.430035	0.993135	0.954451	1.08649	0.473484									1.03114	0.90126	1.17974	0.65527	0.998059
C1S		94	75	1.16242	0.796926	1.69554	0.434559	0.998079		1.1695	0.415508	1.02204	0.914127	1.15575	0.460471									1.16108	0.974355	1.3836	0.0950084	0.998059
DCUN1D2		94	75	1.14633	0.813814	1.6147	0.434634	0.998079		1.14998	0.424257	1.19924	0.305363	1.16121	0.394869									1.0184	0.908848	1.14116	0.753501	0.998059
INPP5J		94	75	1.09501	0.871958	1.37512	0.434804	0.998079		1.09068	0.45692	1.22725	0.0833362	1.1077	0.391401									1.06794	0.953573	1.19603	0.255373	0.998059
KIFAP3		94	75	1.11288	0.850815	1.45566	0.435001	0.998079		1.11643	0.422815	1.1199	0.370456	1.10369	0.469081									0.974086	0.858551	1.10517	0.683567	0.998059
ASPG		94	75	1.09754	0.868807	1.38648	0.435086	0.998079		1.10097	0.419099	1.04832	0.705908	1.10288	0.413469									1.02287	0.907011	1.15352	0.712398	0.998059
PAEP		94	75	0.911806	0.723093	1.14977	0.435172	0.998079		0.910126	0.426858	0.973265	0.828361	0.924337	0.497652									1.01253	0.897004	1.14294	0.840311	0.998059
NDUFA5		94	75	1.10008	0.865564	1.39815	0.435534	0.998079		1.10474	0.414084	0.991613	0.947196	1.11387	0.37815									1.07468	0.954244	1.21033	0.234959	0.998059
GIMAP6		94	75	0.908015	0.712445	1.15727	0.435563	0.998079		0.903762	0.414293	0.956374	0.726056	0.890907	0.346916									1.0348	0.906252	1.18159	0.613222	0.998059
C16orf86		94	75	0.899298	0.688684	1.17432	0.435606	0.998079		0.897072	0.425046	0.856438	0.270975	0.886245	0.385252									1.06475	0.943827	1.20116	0.307725	0.998059
IL9		94	75	0.91651	0.736084	1.14116	0.435723	0.998079		0.912195	0.412454	0.977359	0.839607	0.918609	0.44642									0.945757	0.828868	1.07913	0.40736	0.998059
CUL7		94	75	0.914564	0.730593	1.14486	0.435757	0.998079		0.916031	0.445284	0.944775	0.587145	0.914156	0.426915									0.978927	0.871268	1.09989	0.720118	0.998059
OS9		94	75	0.911866	0.722918	1.1502	0.436111	0.998079		0.912664	0.441735	0.959548	0.676345	0.929184	0.533698									0.954534	0.844215	1.07927	0.457739	0.998059
EVA1C		94	75	1.12432	0.837035	1.5102	0.436366	0.998079		1.12808	0.423555	1.09166	0.553454	1.13128	0.412284									1.07053	0.909817	1.25962	0.411556	0.998059
ERCC6L		94	75	0.908704	0.713938	1.1566	0.436653	0.998079		0.91193	0.454408	0.904021	0.394843	0.950537	0.651689									0.95532	0.841379	1.08469	0.480568	0.998059
ROR1		94	75	0.871586	0.616361	1.23249	0.43688	0.998079		0.867568	0.419658	0.816666	0.258271	0.892009	0.522104									1.02761	0.888195	1.1889	0.714301	0.998059
ANKS1A		94	75	1.11016	0.853019	1.44481	0.436937	0.998079		1.11852	0.405475	0.915265	0.484283	1.12642	0.357911									1.01021	0.894893	1.1404	0.869481	0.998059
S100A14		94	75	1.10233	0.86218	1.40938	0.437077	0.998079		1.10371	0.430972	1.06172	0.63259	1.11519	0.387386			343	1.07041	0.947539	1.20921	0.274064	0.763868	1.15781	1.01829	1.31646	0.0253141	0.998059
FURIN		94	75	0.884792	0.64963	1.20508	0.437446	0.998079		0.890045	0.460871	0.833104	0.260457	0.910371	0.548875									1.03091	0.89355	1.1894	0.676456	0.998059
NUDT7		94	75	0.924518	0.758338	1.12711	0.437554	0.998079		0.923159	0.427953	0.954086	0.670848	0.91008	0.351699									0.932337	0.824605	1.05414	0.263437	0.998059
CHST1		94	75	1.11028	0.852557	1.44591	0.437586	0.998079		1.1059	0.454398	1.15793	0.340089	1.10452	0.460588									1.08063	0.955992	1.22153	0.214901	0.998059
GAS7		94	75	1.09432	0.87157	1.374	0.437626	0.998079		1.0934	0.440873	1.068	0.56567	1.09781	0.428169									1.07518	0.94968	1.21728	0.252336	0.998059
RPL5		94	75	0.910008	0.717183	1.15468	0.437638	0.998079		0.909853	0.436404	0.923568	0.52142	0.92939	0.547598									0.975089	0.868267	1.09505	0.670023	0.998059
FGFBP3		94	75	1.12172	0.839227	1.49931	0.437778	0.998079		1.12211	0.436234	1.10492	0.515093	1.1451	0.357419									1.01257	0.889423	1.15277	0.850219	0.998059
FAM81B		94	75	1.13056	0.829239	1.54136	0.437786	0.998079		1.13054	0.438487	0.996552	0.981725	1.12214	0.471529									0.98632	0.874331	1.11265	0.82276	0.998059
KRT6C		94	75	0.891337	0.666562	1.19191	0.437825	0.998079		0.885576	0.41284	0.948316	0.724429	0.901656	0.491279									0.898555	0.778541	1.03707	0.143645	0.998059
EDN1		94	75	1.09349	0.872476	1.3705	0.437856	0.998079		1.09008	0.453287	1.0512	0.668196	1.12573	0.299973									0.983097	0.861096	1.12238	0.80091	0.998059
RNF34		94	75	0.914932	0.730747	1.14554	0.438219	0.998079		0.921617	0.478091	0.782862	0.0275544	0.910689	0.412188									0.965042	0.855547	1.08855	0.562517	0.998059
INPPL1		94	75	1.09216	0.873938	1.36488	0.438232	0.998079		1.10005	0.402409	0.912926	0.373528	1.09036	0.441474									1.00683	0.890746	1.13803	0.913337	0.998059
TNFRSF8		94	75	1.11407	0.84768	1.46417	0.438497	0.998079		1.10944	0.457763	1.2154	0.132625	1.10864	0.459808									1.11456	0.936401	1.32662	0.222272	0.998059
C22orf42		94	75	0.90223	0.695431	1.17052	0.438587	0.998079		0.90487	0.454634	0.869845	0.284887	0.798931	0.125559									1.04303	0.915088	1.18887	0.528027	0.998059
STC2		94	75	1.10665	0.85601	1.43068	0.439281	0.998079		1.11219	0.418109	1.08669	0.523483	1.09824	0.475998			343	0.929967	0.823642	1.05002	0.241167	0.739505	1.05958	0.896303	1.25261	0.497887	0.998059
PNLIP		94	75	0.907108	0.708509	1.16137	0.439335	0.998079		0.902893	0.418325	0.956335	0.729105	0.8798	0.307633			343	1.01691	0.905733	1.14172	0.776564	0.961235	0.966168	0.852557	1.09492	0.589724	0.998059
SPECC1		94	75	1.09697	0.867577	1.38702	0.439396	0.998079		1.09762	0.435207	1.0985	0.449056	1.08643	0.489078									0.85823	0.754536	0.976176	0.0199668	0.998059
PRAP1		94	75	1.11496	0.846153	1.46915	0.439467	0.998079		1.11862	0.425532	1.01522	0.914439	1.1218	0.417425			343	0.894884	0.790097	1.01357	0.0804899	0.504128	1.05525	0.914297	1.21793	0.462254	0.998059
GADD45G		94	75	0.90497	0.702531	1.16574	0.439581	0.998079		0.901298	0.423894	0.875858	0.277738	0.907889	0.458586									1.02438	0.910006	1.15314	0.690029	0.998059
STX8		94	75	1.09357	0.87154	1.37217	0.439804	0.998079		1.09931	0.413121	1.00422	0.969886	1.10008	0.403152									1.05415	0.924793	1.20161	0.429824	0.998059
CAPRIN1		94	75	1.08489	0.882129	1.33425	0.440211	0.998079		1.08575	0.435939	1.05847	0.598047	1.07271	0.50338									1.04736	0.915538	1.19816	0.50017	0.998059
HID1		94	75	0.921485	0.748674	1.13418	0.440305	0.998079		0.916112	0.408397	0.972213	0.788233	0.902659	0.338881									1.02983	0.911128	1.164	0.638035	0.998059
KLK12		94	75	1.10473	0.857755	1.42281	0.440423	0.998079		1.1079	0.427053	1.06674	0.613899	1.03946	0.770254									1.03156	0.913556	1.1648	0.616156	0.998059
RARRES1		94	75	1.09762	0.866136	1.39096	0.440859	0.998079		1.09971	0.430711	1.01087	0.928091	1.07775	0.53471									0.978144	0.866287	1.10445	0.721359	0.998059
LY75		94	75	1.10976	0.851553	1.44626	0.440869	0.998079		1.10981	0.441796	1.19158	0.191336	1.10761	0.439284									0.999259	0.874595	1.14169	0.991303	0.998059
NBN		94	75	1.08747	0.878616	1.34598	0.440898	0.998079		1.08734	0.441732	1.06867	0.542397	1.07224	0.522082									0.998711	0.87819	1.13577	0.984314	0.998059
HSPG2		94	75	1.1114	0.849291	1.45441	0.441507	0.998079		1.10686	0.458286	1.09685	0.514971	1.13103	0.370276									1.04135	0.888747	1.22015	0.616282	0.998059
SERPING1		94	75	1.12464	0.833879	1.51679	0.441512	0.998079		1.12795	0.430081	0.99168	0.954449	1.13743	0.393889			343	1.02698	0.904964	1.16546	0.679904	0.927415	1.19037	0.940569	1.50651	0.147028	0.998059
DSCAM		94	75	1.09304	0.871408	1.37104	0.441631	0.998079		1.09097	0.451771	1.17595	0.136513	1.09517	0.431116									0.938669	0.835099	1.05508	0.288659	0.998059
COCH		94	75	1.10422	0.857521	1.42189	0.442205	0.998079		1.10422	0.440555	1.13287	0.353849	1.09418	0.489118									0.986704	0.866604	1.12345	0.839808	0.998059
CACTIN		94	75	0.901615	0.692296	1.17422	0.442256	0.998079		0.895334	0.414603	1.00711	0.952358	0.929803	0.595463									1.01099	0.898123	1.13805	0.856346	0.998059
WDR53		94	75	1.0995	0.863164	1.40055	0.442351	0.998079		1.1054	0.417686	1.03013	0.810466	1.05396	0.677778									0.964109	0.855218	1.08687	0.550015	0.998059
TCERG1		94	75	1.09443	0.869202	1.37802	0.442748	0.998079		1.09447	0.442523	1.1179	0.345008	1.08274	0.49547									0.973455	0.859545	1.10246	0.671774	0.998059
DXO		94	75	1.08631	0.879313	1.34204	0.442758	0.998079		1.08995	0.425563	1.0128	0.900828	1.08181	0.468943									0.99623	0.876426	1.13241	0.953923	0.998059
ITGB1		94	75	0.87815	0.630164	1.22373	0.442808	0.998079		0.872624	0.421195	0.965294	0.840192	0.86886	0.407661			343	0.886879	0.784864	1.00215	0.0541704	0.478598	0.904375	0.819915	0.997534	0.0445032	0.998059
ACVRL1		94	75	1.0903	0.874251	1.35974	0.442921	0.998079		1.08703	0.459394	1.04573	0.666988	1.07204	0.529508									1.06301	0.88886	1.27128	0.503258	0.998059
FOLR2	Yes	94	75	1.11138	0.848498	1.45572	0.443133	0.998079		1.1138	0.433056	1.02082	0.884334	1.11272	0.43758			343	1.01396	0.898877	1.14377	0.821571	0.967046	1.1654	0.950811	1.42842	0.140435	0.998059
NDUFB9		94	75	1.12438	0.833031	1.51763	0.443606	0.998079		1.12162	0.453721	1.18712	0.278732	1.12249	0.449057									0.944119	0.834744	1.06782	0.360006	0.998059
ALYREF		94	75	0.920646	0.74505	1.13763	0.443831	0.998079		0.919661	0.438496	0.912605	0.406122	0.91561	0.418299									0.977503	0.85861	1.11286	0.730934	0.998059
SELENOP		94	75	0.898542	0.683292	1.1816	0.443868	0.998079		0.900333	0.454813	0.940784	0.61768	0.917658	0.544682			343	1.01507	0.902094	1.14219	0.803822	0.96312	0.927175	0.82688	1.03963	0.195486	0.998059
TTC32		94	75	1.0931	0.870188	1.37311	0.444273	0.998079		1.09309	0.444923	1.11372	0.367309	1.08469	0.479651									0.997369	0.882718	1.12691	0.966267	0.998059
STIP1		94	75	0.916799	0.733867	1.14533	0.444278	0.998079		0.919648	0.461619	0.863933	0.177998	0.897909	0.341125			343	1.04259	0.928906	1.17019	0.478929	0.881171	0.954392	0.840284	1.08399	0.472429	0.998059
CEACAM19		94	75	1.10078	0.860622	1.40795	0.444485	0.998079		1.1045	0.428068	1.00475	0.970636	1.13192	0.320599									0.951653	0.842882	1.07446	0.423578	0.998059
SHOX2		94	75	0.91693	0.73415	1.14522	0.444528	0.998079		0.913738	0.426262	0.92933	0.52348	0.899639	0.357971									0.941581	0.830826	1.0671	0.345796	0.998059
KCNRG		94	75	0.916803	0.733773	1.14549	0.444575	0.998079		0.91188	0.417088	1.03522	0.761755	0.933482	0.546317									0.989331	0.875911	1.11744	0.862929	0.998059
BICDL1		94	75	0.915121	0.728984	1.14879	0.444582	0.998079		0.915313	0.446184	0.918835	0.484905	0.919482	0.479962									1.02578	0.904524	1.1633	0.691667	0.998059
SERPINH1		94	75	0.907435	0.707377	1.16407	0.444633	0.998079		0.905626	0.436957	0.886859	0.369825	0.929638	0.565419									1.02654	0.900112	1.17073	0.69606	0.998059
KLHL41		94	75	0.914836	0.728111	1.14945	0.444753	0.998079		0.913659	0.437239	1.01179	0.918747	0.93159	0.542375									1.04436	0.915445	1.19143	0.518477	0.998059
KBTBD7		94	75	0.899709	0.686082	1.17985	0.444786	0.998079		0.901344	0.452508	0.850201	0.242888	0.876594	0.343971									0.993072	0.878707	1.12232	0.911331	0.998059
TAGLN3		94	75	0.91883	0.73944	1.14174	0.444941	0.998079		0.915244	0.424625	1.02186	0.820073	0.904124	0.360748									1.01281	0.890482	1.15193	0.846365	0.998059
AREG		94	75	1.08725	0.877169	1.34764	0.445104	0.998079		1.09054	0.427956	0.991272	0.936203	1.09247	0.419687									1.22603	1.03207	1.45646	0.0203869	0.998059
ENO1		94	75	0.907457	0.707125	1.16454	0.445441	0.998079		0.90941	0.455949	0.838791	0.188634	0.899154	0.401096			343	1.06124	0.942017	1.19554	0.32831	0.798371	0.977011	0.858796	1.1115	0.723755	0.998059
COMMD7		94	75	0.901715	0.691094	1.17652	0.445918	0.998079		0.899823	0.437776	0.887024	0.378658	0.888341	0.388556									0.981476	0.873717	1.10253	0.752685	0.998059
APCS		94	75	1.12454	0.831203	1.52141	0.446585	0.998079		1.128	0.43642	1.13096	0.417065	1.11994	0.460648			343	1.0315	0.909117	1.17037	0.630272	0.916708	1.13182	0.958679	1.33624	0.143794	0.998059
RIC8B		94	75	0.910033	0.713845	1.16014	0.446679	0.998079		0.907187	0.432394	0.972286	0.818894	0.902254	0.409774									0.939918	0.826666	1.06868	0.344201	0.998059
SEMA6C		94	75	0.902893	0.693872	1.17488	0.447046	0.998079		0.904449	0.455314	0.844868	0.202156	0.958257	0.743881									0.967291	0.852655	1.09734	0.60536	0.998059
CDK12		94	75	1.0774	0.889014	1.3057	0.447102	0.998079		1.07277	0.470888	1.16578	0.120267	1.07255	0.480231									0.992167	0.877293	1.12208	0.900315	0.998059
CPA4		94	75	0.883805	0.642724	1.21531	0.44722	0.998079		0.885846	0.457233	0.775203	0.124729	0.859702	0.352955			343	1.00919	0.892793	1.14076	0.883707	0.978764	0.952435	0.847728	1.07008	0.412138	0.998059
ADGRF2		94	75	0.931978	0.777133	1.11768	0.44732	0.998079		0.930685	0.437604	0.964619	0.713673	0.923429	0.384241									1.0519	0.939681	1.17753	0.379346	0.998059
NUBP1		94	75	1.1135	0.843821	1.46936	0.44738	0.998079		1.10708	0.471293	1.26229	0.08784	1.1158	0.43883									0.938455	0.831328	1.05939	0.304362	0.998059
PDIA2		94	75	1.10343	0.855997	1.42239	0.447401	0.998079		1.10595	0.436978	1.06648	0.612234	1.09043	0.504491									0.935482	0.820976	1.06596	0.316761	0.998059
YY1AP1		94	75	1.09887	0.861567	1.40154	0.44751	0.998079		1.09915	0.446418	1.08443	0.514749	1.10935	0.399167									0.979345	0.855711	1.12084	0.7618	0.998059
F231L		94	75	0.902478	0.69248	1.17616	0.44767	0.998079		0.899889	0.43656	0.941387	0.637049	0.89393	0.416925									1.06718	0.94599	1.2039	0.290413	0.998059
HGFAC		94	75	1.10841	0.849791	1.44573	0.447692	0.998079		1.10951	0.442661	1.06781	0.645256	1.09355	0.507172			343	1.02233	0.917759	1.13881	0.688328	0.927415	1.01702	0.878591	1.17726	0.821144	0.998059
IFNGR1		94	75	1.1386	0.81411	1.59243	0.448225	0.998079		1.13215	0.466577	1.22162	0.25336	1.14573	0.427725									1.04194	0.893452	1.2151	0.600485	0.998059
ENDOU		94	75	0.911239	0.716576	1.15878	0.448413	0.998079		0.914935	0.46896	0.889747	0.358272	0.915508	0.463989									0.933585	0.82691	1.05402	0.266959	0.998059
ASAP2		94	75	1.12201	0.832968	1.51134	0.44878	0.998079		1.13617	0.402706	0.951919	0.744435	1.12881	0.416555									1.06229	0.941344	1.19879	0.327157	0.998059
ADGRG3		94	75	0.921773	0.746514	1.13818	0.449019	0.998079		0.918308	0.4296	1.02341	0.82354	0.926065	0.480499									1.02162	0.899408	1.16043	0.742161	0.998059
ODC1		94	75	0.916331	0.730672	1.14916	0.449412	0.998079		0.915941	0.447021	0.908732	0.417216	0.918475	0.471372									0.958019	0.85142	1.07796	0.476097	0.998059
SPAG5		94	75	1.10547	0.852172	1.43405	0.450144	0.998079		1.10329	0.458388	1.18161	0.205271	1.12019	0.391147									0.968367	0.860307	1.09	0.59441	0.998059
TPRKB		94	75	0.925857	0.758002	1.13088	0.45037	0.998079		0.92318	0.43427	0.988877	0.913567	0.929371	0.473778									1.04337	0.919295	1.1842	0.510993	0.998059
ZFAND3		94	75	0.933761	0.781527	1.11565	0.450387	0.998079		0.928306	0.410826	1.0546	0.549857	0.932769	0.448758									0.99176	0.881216	1.11617	0.890858	0.998059
RNF169		94	75	1.09916	0.859701	1.40532	0.45075	0.998079		1.10152	0.441641	1.06721	0.596459	1.07561	0.562775									0.951263	0.840085	1.07715	0.430735	0.998059
LILRA3		94	75	1.0964	0.863126	1.39272	0.450845	0.998079		1.09958	0.436162	1.07203	0.590693	1.10044	0.427589			343	1.05789	0.933233	1.19919	0.379007	0.834087	0.97077	0.849585	1.10924	0.6628	0.998059
GYS1		94	75	1.11231	0.843429	1.46692	0.450905	0.998079		1.1167	0.43404	1.05422	0.699865	1.10924	0.452233									1.00078	0.883721	1.13334	0.990251	0.998059
ITGB5		94	75	0.882686	0.63798	1.22125	0.451255	0.998079		0.883808	0.454935	0.791534	0.159198	0.890438	0.486851									0.935359	0.83933	1.04237	0.226633	0.998059
RFX5		94	75	1.0717	0.895001	1.28328	0.451305	0.998079		1.0721	0.447628	1.11402	0.276436	1.05604	0.574483									1.09365	0.961022	1.24458	0.174718	0.998059
DOK1		94	75	1.1002	0.858068	1.41064	0.451482	0.998079		1.111	0.408416	0.942293	0.619088	1.10919	0.406005									1.00513	0.886575	1.13954	0.936282	0.998059
FCHSD1		94	75	0.91221	0.718143	1.15872	0.451521	0.998079		0.908499	0.431552	0.881172	0.320568	0.891646	0.342302									0.998075	0.876959	1.13592	0.976707	0.998059
MTMR7		94	75	1.08029	0.883507	1.32091	0.451585	0.998079		1.07786	0.466103	1.11	0.345863	1.06693	0.534873									1.10984	0.980122	1.25673	0.10031	0.998059
KCTD19		94	75	0.920678	0.742426	1.14173	0.451604	0.998079		0.920944	0.451829	0.891605	0.319802	0.917416	0.438008									1.04883	0.91997	1.19574	0.475953	0.998059
BST2		94	75	1.11384	0.841065	1.47508	0.451895	0.998079		1.11505	0.448596	1.06326	0.678924	1.111	0.457796									1.07119	0.93078	1.23279	0.337391	0.998059
CRACDL		94	75	0.906562	0.702066	1.17062	0.451978	0.998079		0.900159	0.422795	0.974944	0.832592	0.948503	0.672457									1.05063	0.935444	1.18001	0.404484	0.998059
EML6		94	75	0.91299	0.72015	1.15747	0.452069	0.998079		0.912169	0.449882	0.918988	0.434994	0.924946	0.523299									1.05864	0.931199	1.20352	0.383892	0.998059
PDCD1		94	75	1.10074	0.857072	1.41368	0.452154	0.998079		1.09819	0.463754	1.19784	0.124855	1.1326	0.336451									1.05776	0.913399	1.22493	0.453236	0.998059
ATXN2		94	75	1.09202	0.868064	1.37376	0.452217	0.998079		1.09697	0.430861	1.08305	0.440866	1.0891	0.465065									0.968012	0.852981	1.09856	0.614484	0.998059
FOXJ3		94	75	1.09255	0.8673	1.3763	0.452417	0.998079		1.09497	0.441976	1.05173	0.661405	1.08459	0.486265									1.05772	0.931492	1.20105	0.386792	0.998059
CCDC30		94	75	0.91615	0.729028	1.1513	0.452483	0.998079		0.915075	0.446718	0.895506	0.353842	0.911586	0.436721									1.06586	0.939263	1.20951	0.32283	0.998059
CD248	Yes	94	75	0.884598	0.642276	1.21835	0.452788	0.998079		0.879357	0.43061	0.874425	0.406154	0.867795	0.380053			343	0.939703	0.832803	1.06032	0.312815	0.798371	0.941577	0.838067	1.05787	0.310997	0.998059
FYB2		94	75	1.11196	0.842834	1.46701	0.452897	0.998079		1.1087	0.464831	1.13315	0.424681	1.08614	0.559225									1.00142	0.886935	1.13067	0.98178	0.998059
VSIG4	Yes	94	75	1.09366	0.865579	1.38185	0.453086	0.998079		1.09073	0.465608	0.990244	0.93563	1.1051	0.40074			343	1.09194	0.969139	1.23031	0.148459	0.622821	1.09781	0.927872	1.29888	0.276801	0.998059
ALDH3A1		94	75	0.913787	0.722032	1.15647	0.453097	0.998079		0.914244	0.455958	0.86062	0.221755	0.924698	0.517484									0.985497	0.862425	1.12613	0.830037	0.998059
FAM83B		94	75	0.916868	0.730725	1.15043	0.453487	0.998079		0.911289	0.421918	1.01215	0.918195	0.922815	0.479436									0.949081	0.837554	1.07546	0.412571	0.998059
BAMBI		94	75	0.924857	0.753654	1.13495	0.454507	0.998079		0.922611	0.44188	0.942653	0.568553	0.905918	0.34112									1.1503	1.00559	1.31584	0.0412341	0.998059
CCDC197		94	75	1.10396	0.851894	1.43061	0.454537	0.998079		1.10539	0.45015	1.12938	0.373169	1.09065	0.509576									1.07247	0.939287	1.22454	0.301051	0.998059
DNAJB14		94	75	1.10131	0.855002	1.41859	0.454973	0.998079		1.10362	0.44539	1.05279	0.705967	1.11134	0.404099									1.07355	0.947217	1.21672	0.26656	0.998059
DTX2		94	75	0.904848	0.696039	1.1763	0.455089	0.998079		0.903849	0.450285	0.932725	0.584158	0.906285	0.46049									1.08392	0.954199	1.23128	0.215314	0.998059
TNFSF13		94	75	1.12247	0.82892	1.51997	0.455121	0.998079		1.11141	0.494472	1.03748	0.804075	1.14197	0.391633									1.03862	0.888875	1.2136	0.633335	0.998059
CELSR2		94	75	1.17538	0.768976	1.79658	0.455384	0.998079		1.18352	0.436607	1.14652	0.542106	1.19906	0.401816									0.966877	0.851397	1.09802	0.603731	0.998059
COBL		94	75	0.916224	0.728146	1.15288	0.455441	0.998079		0.912588	0.436623	1.02787	0.815191	0.900981	0.379626									1.12863	1.00474	1.2678	0.0413876	0.998059
HOATZ		94	75	1.08225	0.879214	1.33218	0.455885	0.998079		1.07644	0.487671	1.12479	0.246174	1.08008	0.464531									0.911493	0.800804	1.03748	0.160647	0.998059
SIM1		94	75	0.903899	0.693007	1.17897	0.456046	0.998079		0.89957	0.438604	0.893468	0.347187	0.939479	0.647933									0.937294	0.825228	1.06458	0.318885	0.998059
COMT		94	75	1.09765	0.859134	1.40238	0.456064	0.998079		1.1038	0.430307	0.972166	0.818635	1.0987	0.449293									1.09401	0.958439	1.24876	0.183159	0.998059
GPC4		94	75	0.91714	0.730551	1.15139	0.456091	0.998079		0.913619	0.435067	0.915957	0.483846	0.905704	0.396387									1.05256	0.929218	1.19227	0.420521	0.998059
IDI2		94	75	1.09677	0.859923	1.39886	0.456769	0.998079		1.09656	0.455386	1.14347	0.294284	1.08774	0.493716									1.05893	0.936242	1.19769	0.362124	0.998059
NCS1		94	75	1.08982	0.868907	1.36689	0.456777	0.998079		1.08306	0.487904	1.06913	0.578008	1.09389	0.440604									1.01691	0.880026	1.17508	0.820197	0.998059
FRMD6		94	75	0.913087	0.718494	1.16038	0.457156	0.998079		0.912171	0.453726	0.919844	0.480887	0.910277	0.437989									1.00465	0.882624	1.14354	0.944044	0.998059
BICDL2		94	75	0.919308	0.736436	1.14759	0.457202	0.998079		0.922122	0.474428	0.906736	0.388513	0.920428	0.467461									1.08274	0.962347	1.2182	0.186231	0.998059
AHI1		94	75	0.918068	0.732822	1.15014	0.457223	0.998079		0.920293	0.47096	0.937539	0.593768	0.902473	0.394363									0.9688	0.855816	1.0967	0.616374	0.998059
TXNRD3NB		94	75	0.893457	0.663858	1.20246	0.457257	0.998079		0.895442	0.467313	0.866976	0.384776	0.879155	0.409399									1.0098	0.894845	1.13953	0.874306	0.998059
BRAP		94	75	1.08922	0.869391	1.36463	0.457452	0.998079		1.09745	0.419299	0.968178	0.778341	1.08402	0.480408									0.967346	0.852662	1.09745	0.606105	0.998059
MYOD1		94	75	1.1252	0.824184	1.53615	0.457707	0.998079		1.13368	0.430323	1.0595	0.734283	1.11766	0.486104									1.05171	0.927901	1.19204	0.430125	0.998059
COQ7		94	75	1.07469	0.888603	1.29974	0.457782	0.998079		1.07854	0.43488	0.997897	0.982887	1.11787	0.261599									1.10606	0.98129	1.2467	0.0988037	0.998059
CR2		94	75	1.11138	0.840919	1.46883	0.457949	0.998079		1.11503	0.44603	1.11318	0.427712	1.10617	0.48099			343	0.934533	0.833894	1.04732	0.244141	0.739505	1.03263	0.889458	1.19884	0.673292	0.998059
LIPF		94	75	0.917225	0.729993	1.15248	0.45826	0.998079		0.912331	0.431954	0.910346	0.406262	0.918116	0.460062									0.942003	0.838997	1.05766	0.311914	0.998059
NTF4		94	75	1.09732	0.858256	1.40297	0.458845	0.998079		1.09928	0.450522	1.20543	0.147598	1.11445	0.383588									0.988923	0.873106	1.1201	0.86087	0.998059
CCL3		94	75	0.921545	0.742347	1.144	0.458952	0.998079		0.919352	0.445441	0.904294	0.411279	0.91924	0.446729									1.10583	0.979298	1.2487	0.104689	0.998059
S100A5		94	75	0.908313	0.704176	1.17163	0.459044	0.998079		0.903157	0.433057	0.983866	0.895736	0.914481	0.484035									0.944528	0.829311	1.07575	0.38988	0.998059
NUTM2B		94	75	0.909776	0.708234	1.16867	0.459266	0.998079		0.913131	0.477026	0.813806	0.113769	0.905779	0.441082									0.932876	0.822996	1.05743	0.277182	0.998059
SHMT2		94	75	1.08254	0.877194	1.33595	0.4599	0.998079		1.08777	0.431404	1.02461	0.815606	1.08697	0.436524									1.07596	0.944738	1.2254	0.269909	0.998059
RADIL		94	75	1.07351	0.889412	1.2957	0.459921	0.998079		1.07776	0.434909	1.00403	0.968063	1.06449	0.521475									1.01035	0.891662	1.14484	0.871684	0.998059
GALK2		94	75	0.834658	0.516726	1.34821	0.460066	0.998079		0.82173	0.423514	1.03143	0.898864	0.838786	0.476913									0.969748	0.857132	1.09716	0.625734	0.998059
DDR1		94	75	0.886849	0.644852	1.21966	0.460159	0.998079		0.888915	0.468338	0.86493	0.399202	0.897088	0.500221			343	1.05863	0.939223	1.19322	0.350777	0.809947	1.0324	0.880303	1.21078	0.694954	0.998059
SLAMF1		94	75	0.915894	0.725418	1.15639	0.460192	0.998079		0.907583	0.41727	1.01152	0.924877	0.923853	0.518748									1.04419	0.90924	1.19916	0.540288	0.998059
BOLA1		94	75	0.920564	0.73901	1.14672	0.460227	0.998079		0.911911	0.41184	1.0159	0.887757	0.926425	0.485366									0.999397	0.877147	1.13869	0.992773	0.998059
FAS		94	75	1.12827	0.818744	1.5548	0.46074	0.998079		1.12173	0.483469	1.13609	0.418023	1.12543	0.467454									1.05814	0.903923	1.23867	0.481962	0.998059
C10orf90		94	75	0.923242	0.746704	1.14152	0.460773	0.998079		0.921127	0.448585	0.961248	0.712756	0.953051	0.656352									1.12374	0.990293	1.27516	0.0704927	0.998059
HECW2		94	75	1.08371	0.874914	1.34234	0.461602	0.998079		1.08778	0.440303	1.00289	0.979385	1.08098	0.477438									0.918382	0.814761	1.03518	0.163349	0.998059
TIGAR		94	75	0.924385	0.749743	1.13971	0.461767	0.998079		0.921959	0.445802	0.938265	0.573423	0.934977	0.517187									1.01684	0.895036	1.15521	0.797577	0.998059
PRR11		94	75	0.914474	0.720668	1.1604	0.461885	0.998079		0.917442	0.47814	0.922583	0.497801	0.904804	0.409077									1.06662	0.939441	1.21101	0.319452	0.998059
PPIE		94	75	0.895779	0.668008	1.20121	0.462187	0.998079		0.896111	0.46349	0.84694	0.281105	0.8871	0.425929									1.00807	0.884933	1.14834	0.903783	0.998059
PRXL2B		94	75	1.10608	0.845373	1.44719	0.462247	0.998079		1.11703	0.421392	0.932642	0.581968	1.10414	0.462409									0.974318	0.866258	1.09586	0.664452	0.998059
