## Supplementary Tables for "Circulating gelsolin tracks disease stage in amyotrophic lateral sclerosis across four cohorts" (part 3 of 3)

### Sheet: S6 (continued)
Supplementary Table 6. Protein survival associations
TADA3		94	75	0.921668	0.741434	1.14571	0.462509	0.998079		0.921289	0.460441	0.823657	0.081467	0.915723	0.427782									1.00528	0.890309	1.13511	0.932228	0.998059
MIA		94	75	0.887164	0.644604	1.221	0.462524	0.998079		0.887492	0.463096	0.861854	0.373431	0.882472	0.438951									0.97517	0.861558	1.10376	0.690745	0.998059
IGFBP4	Yes	94	75	1.09891	0.854418	1.41336	0.462595	0.998079		1.09442	0.481124	1.03768	0.777619	1.11621	0.390579			343	0.957494	0.851541	1.07663	0.467879	0.876054	1.10915	0.932778	1.31886	0.241041	0.998059
TANC1		94	75	0.919502	0.734821	1.1506	0.463167	0.998079		0.915216	0.436209	1.05094	0.66684	0.919794	0.464446									0.985781	0.878998	1.10554	0.806604	0.998059
HS6ST1		94	75	0.907309	0.699669	1.17657	0.463184	0.998079		0.902345	0.436529	1.05748	0.691766	0.889453	0.380351									1.0952	0.910896	1.31678	0.33342	0.998059
DOC2B		94	75	0.923231	0.745761	1.14293	0.46334	0.998079		0.92694	0.485423	0.86196	0.177679	0.891935	0.310837									0.999234	0.883076	1.13067	0.990302	0.998059
DNAH9		94	75	0.930043	0.766158	1.12898	0.463372	0.998079		0.935197	0.498754	0.824259	0.0342179	0.925885	0.431043			343	0.989979	0.878532	1.11556	0.868716	0.978764	1.04274	0.920666	1.181	0.510015	0.998059
NCAN		94	75	0.893672	0.661532	1.20727	0.463843	0.998079		0.895331	0.469188	0.77911	0.117618	0.890259	0.440331			343	1.07499	0.953827	1.21155	0.23594	0.739505	1.01153	0.882724	1.15914	0.868937	0.998059
ROBO2		94	75	1.12843	0.816513	1.5595	0.464198	0.998079		1.13243	0.450947	1.10327	0.561498	1.08977	0.597078									0.979078	0.871448	1.1	0.721955	0.998059
FRMD1		94	75	1.10072	0.851154	1.42346	0.464473	0.998079		1.09188	0.502768	1.21462	0.13374	1.0832	0.545634									1.03408	0.909024	1.17633	0.610364	0.998059
YWHAQ		94	75	0.913102	0.715699	1.16495	0.464496	0.998079		0.9188	0.49597	0.799798	0.0594151	0.925351	0.520477									1.01756	0.900808	1.14944	0.779535	0.998059
CCDC28A		94	75	1.09812	0.854249	1.4116	0.465092	0.998079		1.09711	0.46762	1.15759	0.280977	1.10273	0.444698									0.938343	0.834272	1.0554	0.288669	0.998059
TOP6BL		94	75	1.092	0.862185	1.38308	0.465374	0.998079		1.09422	0.454955	1.10036	0.410908	1.10238	0.415199									0.887799	0.782786	1.0069	0.0638948	0.998059
REG1B		94	75	1.08401	0.872919	1.34614	0.46539	0.998079		1.07942	0.488836	1.06852	0.559721	1.08097	0.484003									1.09947	0.938122	1.28858	0.241546	0.998059
FGF3		94	75	0.919594	0.734264	1.1517	0.46541	0.998079		0.920998	0.473147	0.926988	0.50222	0.919337	0.466955									1.09811	0.986692	1.22212	0.086429	0.998059
MFAP3		94	75	0.91632	0.724608	1.15876	0.465592	0.998079		0.910493	0.432824	1.01484	0.903176	0.929925	0.543634									1.00919	0.888222	1.14663	0.888343	0.998059
EMG1		94	75	1.08	0.878305	1.32801	0.465595	0.998079		1.08263	0.450017	1.03697	0.737748	1.06201	0.575369									0.956563	0.829054	1.10368	0.542919	0.998059
SAA4		94	75	1.08396	0.872788	1.34623	0.465856	0.998079		1.08427	0.464767	1.12226	0.284644	1.0906	0.428094			343	0.977265	0.869973	1.09779	0.698323	0.935707	1.08222	0.939078	1.24717	0.275022	0.998059
TNNI3		94	75	1.09827	0.853609	1.41305	0.466009	0.998079		1.10291	0.445949	1.10873	0.430818	1.12506	0.363313									1.125	0.98999	1.27842	0.0709606	0.998059
RABGGTA		94	75	0.8874	0.643594	1.22356	0.466076	0.998079		0.887855	0.468914	0.961032	0.790308	0.918377	0.598629									0.989261	0.876829	1.11611	0.860762	0.998059
TOX		94	75	1.10148	0.84927	1.42858	0.466303	0.998079		1.10737	0.441969	1.05444	0.69707	1.08803	0.524108									1.0397	0.91989	1.17512	0.533094	0.998059
PDC		94	75	1.08693	0.868556	1.3602	0.466352	0.998079		1.08789	0.46282	1.10137	0.403598	1.09434	0.434399									0.945835	0.839236	1.06597	0.361369	0.998059
MYSM1		94	75	0.921854	0.74059	1.14748	0.466357	0.998079		0.914754	0.427369	0.980159	0.856201	0.899366	0.352369									1.10662	0.980166	1.24939	0.101759	0.998059
GFPT2		94	75	1.09903	0.852429	1.41697	0.466378	0.998079		1.09957	0.465988	1.10339	0.427173	1.02598	0.841995									1.04469	0.915849	1.19165	0.515034	0.998059
DEFB4A_DEFB4B		94	75	1.10051	0.85042	1.42415	0.466521	0.998079		1.09594	0.484758	1.15802	0.28972	1.1391	0.326415									1.05196	0.92269	1.19935	0.448912	0.998059
LAS1L		94	75	1.08541	0.870281	1.35372	0.467102	0.998079		1.07838	0.502826	1.21312	0.080525	1.05509	0.636895									1.05754	0.939593	1.1903	0.353784	0.998059
C9orf152		94	75	0.894623	0.662558	1.20797	0.467363	0.998079		0.893687	0.464971	0.927091	0.625925	0.838298	0.252748									1.04048	0.92229	1.17382	0.518886	0.998059
RIMOC1		94	75	0.917608	0.727643	1.15717	0.467507	0.998079		0.923935	0.504945	0.809051	0.0625647	0.910745	0.42885									1.00102	0.882917	1.13492	0.987296	0.998059
GCSAM		94	75	0.918515	0.730177	1.15543	0.467853	0.998079		0.916075	0.454573	0.977013	0.841764	0.918404	0.470247									0.991125	0.875745	1.12171	0.887736	0.998059
CALCOCO2		94	75	1.09158	0.861583	1.38298	0.467923	0.998079		1.09546	0.450233	1.00354	0.976599	1.05338	0.67036									1.03529	0.914297	1.17228	0.584457	0.998059
RHPN1		94	75	1.10548	0.843164	1.4494	0.468089	0.998079		1.09937	0.493431	1.22257	0.160916	1.13509	0.353482									0.975062	0.846565	1.12306	0.726134	0.998059
FGF9		94	75	0.925112	0.749661	1.14163	0.468157	0.998079		0.928307	0.487476	0.883382	0.258394	0.913767	0.396338									1.09693	0.97093	1.23927	0.13726	0.998059
VSTM2B		94	75	1.10622	0.842018	1.45333	0.468441	0.998079		1.10612	0.468111	1.14757	0.334892	1.10066	0.48473									1.03582	0.922589	1.16296	0.551248	0.998059
ARL4C		94	75	0.906458	0.69508	1.18212	0.468475	0.998079		0.906062	0.468168	0.971244	0.827082	0.899049	0.433005									1.02794	0.910112	1.16102	0.657325	0.998059
NTRK1		94	75	1.09246	0.860121	1.38757	0.468532	0.998079		1.09205	0.470009	1.13168	0.351769	1.06363	0.612684									1.07503	0.942936	1.22563	0.279444	0.998059
NCLN		94	75	1.0796	0.877355	1.32848	0.469253	0.998079		1.07741	0.479238	1.22572	0.0806063	1.07259	0.51183									0.961206	0.847808	1.08977	0.53674	0.998059
CNOT10		94	75	0.919889	0.733676	1.15337	0.469332	0.998079		0.918858	0.464562	0.915216	0.453515	0.908578	0.409911									0.986288	0.874851	1.11192	0.821431	0.998059
CLMP		94	75	1.08929	0.863943	1.3734	0.469548	0.998079		1.08382	0.495629	1.08196	0.50832	1.10644	0.393829									0.993586	0.862974	1.14397	0.928696	0.998059
KLF15		94	75	0.917532	0.726605	1.15863	0.469656	0.998079		0.914746	0.454607	0.873414	0.26254	0.943826	0.620228									0.972395	0.867078	1.09051	0.632217	0.998059
RIDA		94	75	1.08213	0.873668	1.34034	0.469698	0.998079		1.08189	0.470949	1.0443	0.688256	1.08835	0.435013									0.968163	0.849361	1.10358	0.628114	0.998059
HMGN2P46		94	75	0.921133	0.737179	1.15099	0.46983	0.998079		0.921315	0.470583	0.939067	0.58412	0.91905	0.454827									1.01835	0.895582	1.15795	0.781455	0.998059
CNGA3		94	75	0.92074	0.735868	1.15206	0.470212	0.998079		0.916644	0.446734	1.03465	0.758975	0.903379	0.3794									0.950306	0.83975	1.07542	0.419238	0.998059
ANKRD45		94	75	1.08983	0.862893	1.37645	0.470237	0.998079		1.08901	0.475116	1.04855	0.688712	1.05819	0.657505									1.07455	0.937979	1.231	0.29986	0.998059
DNAJC21		94	75	1.10452	0.843269	1.44672	0.470308	0.998079		1.10398	0.472021	0.969666	0.821042	1.08852	0.53666									0.953639	0.843866	1.07769	0.446783	0.998059
HIF1A		94	75	0.912642	0.71197	1.16987	0.470581	0.998079		0.912755	0.471681	0.964342	0.770437	0.884856	0.350931									0.917689	0.805682	1.04527	0.195885	0.998059
AKNAD1		94	75	0.901013	0.678827	1.19592	0.470593	0.998079		0.902354	0.476684	0.873003	0.326767	0.913878	0.528458									0.924751	0.814059	1.05049	0.229105	0.998059
RAX		94	75	0.925095	0.748673	1.14309	0.470793	0.998079		0.918521	0.43183	0.973885	0.811859	0.923083	0.461043									0.939874	0.832808	1.0607	0.31494	0.998059
PTPRN		94	75	0.917717	0.726612	1.15909	0.471061	0.998079		0.917328	0.46781	0.906261	0.40868	0.927757	0.529294									1.03745	0.890004	1.20931	0.638329	0.998059
ADAM15		94	75	1.0954	0.854587	1.40407	0.471902	0.998079		1.09299	0.483172	1.18579	0.185473	1.11987	0.370318			343	1.14622	1.01351	1.29631	0.0297271	0.415482	1.01326	0.887984	1.15621	0.844888	0.998059
SMAD5		94	75	1.13644	0.801988	1.61037	0.472022	0.998079		1.1408	0.458878	1.05369	0.767314	1.14354	0.453891									1.01062	0.87658	1.16516	0.884277	0.998059
CA7		94	75	0.919058	0.730131	1.15687	0.472212	0.998079		0.923447	0.496205	0.854561	0.183303	0.912638	0.429331									0.932503	0.819048	1.06167	0.291061	0.998059
FAM47B		94	75	0.914078	0.715495	1.16778	0.472218	0.998079		0.91907	0.501533	0.860085	0.190895	0.883151	0.311297									0.899135	0.787608	1.02645	0.115596	0.998059
CCN5	Yes	94	75	1.10689	0.839031	1.46027	0.4725	0.998079		1.10282	0.488538	1.03179	0.837312	1.11968	0.42231			343	0.905427	0.793586	1.03303	0.139706	0.612093	1.08328	0.90539	1.29612	0.382108	0.998059
COL6A6		94	75	0.916053	0.721056	1.16378	0.472773	0.998079		0.914477	0.465526	0.933249	0.557479	0.90934	0.445356									0.989804	0.871006	1.1248	0.875162	0.998059
MTUS2		94	75	0.915653	0.719785	1.16482	0.473027	0.998079		0.911231	0.448453	0.914012	0.497407	0.913143	0.442679									1.02177	0.905338	1.15317	0.727209	0.998059
SSC4D		94	75	1.09886	0.849389	1.4216	0.473044	0.998079		1.10421	0.450498	1.06913	0.607262	1.07857	0.56592									0.971977	0.854961	1.10501	0.664088	0.998059
CACNB4		94	75	1.0966	0.852414	1.41074	0.473057	0.998079		1.1	0.458315	1.07026	0.625451	1.10616	0.429664									0.98238	0.870021	1.10925	0.774225	0.998059
OSER1		94	75	0.919312	0.73047	1.15697	0.473305	0.998079		0.922555	0.492094	0.84682	0.152931	0.897445	0.349973									1.04655	0.923988	1.18536	0.474042	0.998059
DIABLO		94	75	1.07261	0.885594	1.29912	0.473334	0.998079		1.07812	0.44287	1.02326	0.808418	1.06522	0.521569									1.00854	0.894369	1.13729	0.889637	0.998059
DNAJC28		94	75	0.910468	0.704541	1.17658	0.473399	0.998079		0.904897	0.444116	0.898099	0.43432	0.933228	0.606499									1.00614	0.89087	1.13633	0.921446	0.998059
COL3A1		94	75	0.912818	0.711291	1.17144	0.473557	0.998079		0.908444	0.450746	0.938862	0.630661	0.905612	0.432543			343	0.92832	0.821364	1.0492	0.233685	0.73738	0.958642	0.848335	1.08329	0.498276	0.998059
TCP11		94	75	0.912664	0.710841	1.17179	0.473563	0.998079		0.910479	0.459885	0.974991	0.842714	0.931167	0.57793									0.980508	0.86494	1.11152	0.758363	0.998059
ENY2		94	75	1.0863	0.866189	1.36234	0.47367	0.998079		1.0848	0.482497	1.05828	0.617547	1.07862	0.515232									1.06091	0.938861	1.19882	0.343019	0.998059
RNF25		94	75	1.10391	0.842233	1.44689	0.4739	0.998079		1.11091	0.44734	1.02848	0.838399	1.09056	0.528218									1.01101	0.88955	1.14906	0.866804	0.998059
PEAK1		94	75	0.92811	0.756689	1.13836	0.473936	0.998079		0.9248	0.454871	0.945157	0.588117	0.915084	0.396745									1.12912	0.99417	1.2824	0.0614937	0.998059
ROR2		94	75	1.09576	0.85299	1.40763	0.474209	0.998079		1.09779	0.464735	1.08109	0.549711	1.06807	0.618517									1.02644	0.90429	1.16509	0.686421	0.998059
RAD23B		94	75	0.918489	0.727608	1.15945	0.474408	0.998079		0.920137	0.48252	0.865866	0.2141	0.921596	0.488901									0.99049	0.881513	1.11294	0.872343	0.998059
LRBA		94	75	1.1014	0.845234	1.43521	0.474559	0.998079		1.11163	0.43578	0.93925	0.615318	1.11487	0.411899									1.0142	0.897849	1.14564	0.820546	0.998059
PDGFA		94	75	1.11042	0.833222	1.47984	0.474736	0.998079		1.11926	0.443546	1.00039	0.998096	1.11968	0.435974			343	0.993388	0.880671	1.12053	0.91403	0.982912	1.06191	0.906897	1.24342	0.455589	0.998059
NTRK3		94	75	0.89625	0.663422	1.21079	0.475414	0.998079		0.893291	0.461159	0.923495	0.597944	0.869186	0.358808									0.942784	0.849714	1.04605	0.266556	0.998059
FLI1		94	75	0.921962	0.737535	1.15251	0.475525	0.998079		0.922716	0.481269	0.986967	0.900206	0.94521	0.624									0.974758	0.861569	1.10282	0.684784	0.998059
USP37		94	75	1.08396	0.868547	1.35279	0.475727	0.998079		1.08464	0.473325	1.07234	0.51359	1.07412	0.526087									0.925255	0.821674	1.04189	0.199684	0.998059
MCM10		94	75	0.922923	0.740295	1.1506	0.475865	0.998079		0.922103	0.471262	0.940948	0.607471	0.938114	0.577425									0.927051	0.81995	1.04814	0.22654	0.998059
OLFM2		94	75	0.890922	0.648534	1.2239	0.475914	0.998079		0.891334	0.478575	0.902098	0.508737	0.869191	0.397506			343	0.897807	0.798421	1.00956	0.0717135	0.497591	0.97675	0.862693	1.10589	0.7104	0.998059
FBXO31		94	75	1.09435	0.853918	1.40248	0.476269	0.998079		1.09351	0.480587	1.05848	0.63216	1.09253	0.483534									1.12918	0.99518	1.28123	0.0594305	0.998059
CNTRL		94	75	0.91448	0.715029	1.16957	0.476353	0.998079		0.909854	0.450415	0.991591	0.948162	0.914485	0.473409									1.00761	0.897159	1.13165	0.8982	0.998059
PTPRN2		94	75	0.921563	0.735986	1.15393	0.476471	0.998079		0.920944	0.470421	0.901069	0.358492	0.926788	0.509288									1.01799	0.887006	1.16832	0.799704	0.998059
COL26A1		94	75	0.916679	0.721446	1.16475	0.476495	0.998079		0.91966	0.494673	0.90138	0.386924	0.929975	0.558087									0.939985	0.833133	1.06054	0.314779	0.998059
CT45A1		94	75	0.907682	0.695146	1.1852	0.476691	0.998079		0.910756	0.494675	0.898113	0.328518	0.929223	0.586418									1.09009	0.954802	1.24454	0.202007	0.998059
TPK1		94	75	0.89043	0.646509	1.22638	0.477369	0.998079		0.887168	0.463282	0.908829	0.56726	0.897328	0.509611									1.02527	0.887716	1.18415	0.734179	0.998059
GNPDA2		94	75	0.8888	0.642023	1.23043	0.477477	0.998079		0.888975	0.478734	0.849371	0.323497	0.875981	0.428881									0.905053	0.816964	1.00264	0.0562007	0.998059
LIN9		94	75	0.916911	0.721664	1.16498	0.477689	0.998079		0.916428	0.474178	0.832623	0.137316	0.907497	0.425383									0.921323	0.815224	1.04123	0.189275	0.998059
MRI1		94	75	0.912025	0.707297	1.17601	0.477719	0.998079		0.911339	0.475601	0.889389	0.343325	0.8968	0.402605									0.990072	0.867228	1.13032	0.882644	0.998059
EPHA3		94	75	0.909381	0.699548	1.18216	0.477885	0.998079		0.911564	0.488819	0.857324	0.246864	0.909648	0.478916									0.948192	0.833995	1.07803	0.416517	0.998059
PTPRZ1		94	75	1.14059	0.793071	1.6404	0.478009	0.998079		1.13407	0.496743	1.03052	0.873174	1.07735	0.675253									1.00101	0.873427	1.14723	0.988431	0.998059
IQCC		94	75	0.906921	0.692294	1.18809	0.478266	0.998079		0.900858	0.450742	1.01028	0.938439	0.87228	0.337165									1.02234	0.903551	1.15675	0.725861	0.998059
SYF2		94	75	0.928898	0.757546	1.13901	0.478373	0.998079		0.93202	0.499722	0.892336	0.258711	0.93473	0.509112									1.04136	0.92548	1.17175	0.500739	0.998059
RNF38		94	75	0.909378	0.699183	1.18276	0.478733	0.998079		0.911948	0.49319	0.843096	0.217664	0.892495	0.409462									1.04209	0.925609	1.17324	0.495396	0.998059
SH3BP5		94	75	1.08746	0.862267	1.37148	0.478792	0.998079		1.08629	0.48424	1.06392	0.602281	1.07878	0.524214									0.953238	0.834939	1.0883	0.478713	0.998059
TTC16		94	75	1.08959	0.85916	1.38182	0.47909	0.998079		1.08293	0.511159	1.24938	0.0628926	1.08023	0.526371									1.00054	0.888162	1.12715	0.992858	0.998059
CLIC5		94	75	1.08613	0.863982	1.3654	0.479137	0.998079		1.07904	0.514043	1.174	0.20019	1.11181	0.362926									1.04528	0.917325	1.19109	0.506222	0.998059
ITGBL1		94	75	1.11806	0.820795	1.52298	0.479162	0.998079		1.10889	0.51091	1.01112	0.94643	1.06976	0.66829									0.986678	0.863025	1.12805	0.84437	0.998059
NPHS2		94	75	1.08526	0.865036	1.36156	0.479516	0.998079		1.08673	0.47242	1.04575	0.712434	1.08622	0.482487									0.985677	0.868687	1.11842	0.822915	0.998059
USP33		94	75	0.909114	0.698077	1.18395	0.479547	0.998079		0.907203	0.470201	0.877296	0.304959	0.908729	0.475981									0.952712	0.843245	1.07639	0.436625	0.998059
PPP1R27		94	75	0.910722	0.702687	1.18035	0.479689	0.998079		0.909838	0.479213	0.880858	0.239729	0.925027	0.558665									1.00636	0.891882	1.13553	0.918072	0.998059
GANC		94	75	0.905621	0.687942	1.19218	0.479714	0.998079		0.906131	0.48199	0.927979	0.578273	0.928531	0.59147									0.914774	0.807288	1.03657	0.162481	0.998059
IPMK		94	75	0.921318	0.734014	1.15642	0.479747	0.998079		0.911809	0.427865	1.02314	0.83879	0.912613	0.445253									0.950034	0.844598	1.06863	0.393102	0.998059
ZC3H12D		94	75	1.07372	0.881493	1.30786	0.479757	0.998079		1.07021	0.49998	1.09988	0.353491	1.07777	0.455189									0.979907	0.859091	1.11771	0.762393	0.998059
CHST2		94	75	1.08509	0.865169	1.3609	0.479787	0.998079		1.08208	0.494904	1.12679	0.315803	1.04412	0.713279									1.04286	0.918066	1.18462	0.518697	0.998059
GLE1		94	75	0.927305	0.75213	1.14328	0.479873	0.998079		0.928409	0.488598	0.953298	0.622185	0.920146	0.43113									1.05312	0.93374	1.18776	0.399154	0.998059
ESM1		94	75	1.12104	0.816478	1.53921	0.479932	0.998079		1.11598	0.497385	0.974461	0.876806	1.10914	0.518897									1.15652	0.971319	1.37704	0.102439	0.998059
FCRL1		94	75	0.915142	0.715393	1.17067	0.480315	0.998079		0.9158	0.483978	0.948319	0.667197	0.9256	0.538051									1.04101	0.897105	1.20799	0.596489	0.998059
TMCO5A		94	75	0.91815	0.724198	1.16405	0.480613	0.998079		0.91434	0.459384	1.03434	0.769779	0.929063	0.541015									0.931197	0.823364	1.05315	0.256281	0.998059
KLRB1		94	75	0.9201	0.729812	1.16	0.481166	0.998079		0.914605	0.451835	0.971484	0.790921	0.924829	0.509264									0.996024	0.874788	1.13406	0.952023	0.998059
CEND1		94	75	1.09098	0.856142	1.39022	0.481393	0.998079		1.08726	0.501477	1.22231	0.102923	1.09055	0.48213									1.12419	0.996605	1.26811	0.0568271	0.998059
KNDC1		94	75	0.911071	0.702878	1.18093	0.481685	0.998079		0.907698	0.465409	0.98801	0.918642	0.913404	0.497603									0.994668	0.882207	1.12147	0.930406	0.998059
CKAP4		94	75	1.08276	0.867409	1.35159	0.482187	0.998079		1.0811	0.490099	1.03156	0.792285	1.1	0.39802									1.10395	0.933924	1.30494	0.246497	0.998059
ELN		94	75	0.912498	0.706802	1.17806	0.482296	0.998079		0.912808	0.483934	0.797813	0.0714719	0.928277	0.566483									1.05842	0.91722	1.22136	0.437043	0.998059
HIVEP3		94	75	0.924516	0.742621	1.15096	0.482596	0.998079		0.925134	0.489979	0.89085	0.231101	0.902503	0.341267									1.10211	0.981536	1.2375	0.100029	0.998059
SLC51B		94	75	0.911103	0.702525	1.18161	0.48275	0.998079		0.906215	0.458374	1.01082	0.931888	0.929082	0.58023									1.19766	1.03875	1.38089	0.013012	0.915067
WASHC3		94	75	1.0937	0.851466	1.40485	0.483189	0.998079		1.08976	0.501557	1.13053	0.293055	1.10722	0.434164									0.997304	0.880089	1.13013	0.96625	0.998059
CLXN		94	75	0.918295	0.723557	1.16544	0.483339	0.998079		0.920333	0.495457	0.901712	0.425169	0.924953	0.521184									1.01955	0.9	1.15497	0.760971	0.998059
NECAB2		94	75	0.914807	0.71303	1.17368	0.48371	0.998079		0.911135	0.46359	0.912005	0.46406	0.901295	0.416069									1.06994	0.923567	1.23951	0.367769	0.998059
CD84		94	75	0.91695	0.719075	1.16928	0.484511	0.998079		0.915038	0.475933	0.876541	0.290077	0.96146	0.750407			343	1.02471	0.914534	1.14816	0.674033	0.927415	1.02648	0.892583	1.18046	0.714012	0.998059
CCP110		94	75	0.937222	0.78133	1.12422	0.484862	0.998079		0.932665	0.45181	0.991432	0.925518	0.942055	0.521799									0.949377	0.842004	1.07044	0.396251	0.998059
LEKR1		94	75	0.923863	0.739738	1.15382	0.484983	0.998079		0.921167	0.469563	0.968743	0.771592	0.895637	0.32492									1.09399	0.95784	1.24949	0.185256	0.998059
COMP	Yes	94	75	0.898665	0.665773	1.21302	0.485094	0.998079		0.888154	0.439548	0.995172	0.975375	0.910244	0.543025			343	0.912586	0.813178	1.02415	0.120067	0.571123	0.888815	0.80739	0.978451	0.0162014	0.933302
PLA2G2A		94	75	1.07621	0.875658	1.32269	0.485164	0.998079		1.07478	0.492733	1.08464	0.450352	1.05246	0.625325									1.10977	0.964069	1.27749	0.146947	0.998059
CFAP126		94	75	1.09518	0.848323	1.41387	0.485373	0.998079		1.09559	0.485068	0.987558	0.915749	1.06471	0.633988									1.00558	0.88501	1.14258	0.931951	0.998059
C14orf178		94	75	0.906232	0.687249	1.19499	0.485376	0.998079		0.912355	0.517022	0.828254	0.162386	0.930492	0.603688									1.02414	0.900163	1.16519	0.717117	0.998059
NCOR1P1		94	75	0.917864	0.721402	1.16783	0.485525	0.998079		0.916118	0.47519	0.89416	0.377929	0.969662	0.798704									1.02408	0.904652	1.15926	0.706884	0.998059
RASSF10		94	75	1.10187	0.838816	1.44741	0.48578	0.998079		1.10368	0.477894	1.06454	0.671804	1.09115	0.528659									1.03086	0.911268	1.16616	0.629001	0.998059
BCR		94	75	1.08958	0.855955	1.38697	0.485947	0.998079		1.09286	0.472161	0.993916	0.957103	1.09377	0.460284			343	1.02974	0.913962	1.16018	0.630125	0.916708	1.01281	0.892239	1.14967	0.843962	0.998059
RPS10		94	75	0.932849	0.767166	1.13431	0.485963	0.998079		0.925787	0.440125	1.03483	0.720931	0.924062	0.421081									0.954774	0.857753	1.06277	0.397273	0.998059
RNF5		94	75	1.09971	0.841617	1.43695	0.486143	0.998079		1.10199	0.475801	1.08489	0.518763	1.10078	0.480082									1.04954	0.927818	1.18722	0.442045	0.998059
ATP6V1G1		94	75	1.08513	0.862186	1.36573	0.486261	0.998079		1.08776	0.471912	1.0112	0.925631	1.08004	0.506917									0.997685	0.883015	1.12725	0.970317	0.998059
AP1G2		94	75	1.09809	0.843776	1.42904	0.486337	0.998079		1.10842	0.446146	0.956088	0.743828	1.09779	0.479059									1.07403	0.944765	1.22097	0.275046	0.998059
MCAM	Yes	94	75	0.896021	0.657736	1.22063	0.486404	0.998079		0.892301	0.468433	0.864284	0.353577	0.874458	0.395275			343	0.912717	0.806291	1.03319	0.148802	0.622821	0.940685	0.846994	1.04474	0.253326	0.998059
MYBPH		94	75	1.09056	0.854225	1.39228	0.486655	0.998079		1.09344	0.472315	1.08402	0.525157	1.10639	0.417041									1.17467	1.03055	1.33894	0.0159253	0.933302
CABYR		94	75	0.902372	0.675456	1.20552	0.486957	0.998079		0.895602	0.459957	0.980365	0.884523	0.894014	0.46107									1.02707	0.909969	1.15925	0.665374	0.998059
NECAP2		94	75	1.0966	0.845466	1.42234	0.487094	0.998079		1.09947	0.475998	1.03496	0.788937	1.10313	0.455475									1.12525	0.984136	1.28659	0.0843368	0.998059
C7		94	75	1.09387	0.849313	1.40885	0.487097	0.998079		1.09141	0.495631	1.00202	0.987909	1.09491	0.479963			343	0.992965	0.88278	1.1169	0.90635	0.979534	1.03865	0.894893	1.2055	0.617845	0.998059
POTEKP		94	75	0.911865	0.702891	1.18297	0.487224	0.998079		0.905257	0.455112	0.981807	0.892748	0.891691	0.393878									1.07321	0.953204	1.20833	0.242879	0.998059
TGFBR3		94	75	0.893097	0.649012	1.22898	0.487608	0.998079		0.888969	0.472003	0.871052	0.389877	0.860283	0.355968			343	1.01618	0.900646	1.14653	0.794383	0.962249	1.01608	0.886879	1.1641	0.818209	0.998059
COPE		94	75	0.925987	0.74518	1.15067	0.487828	0.998079		0.924336	0.478531	0.909533	0.420856	0.89956	0.348551									0.947885	0.835938	1.07482	0.403902	0.998059
AHSP		94	75	1.09093	0.853018	1.39519	0.488072	0.998079		1.09657	0.464567	0.984217	0.892842	1.06371	0.616771									0.944934	0.830433	1.07522	0.390098	0.998059
PBLD		94	75	1.074	0.877693	1.31422	0.488167	0.998079		1.0726	0.496747	1.07005	0.505608	1.08985	0.396844									1.00773	0.889301	1.14194	0.90386	0.998059
CELF5		94	75	1.11952	0.813486	1.54067	0.488345	0.998079		1.12623	0.467096	1.15667	0.328863	1.11124	0.520238									1.00505	0.88064	1.14703	0.940461	0.998059
CCN1		94	75	1.0895	0.854925	1.38845	0.488348	0.998079		1.08575	0.506491	1.04223	0.745389	1.08145	0.515737									1.0073	0.875424	1.15905	0.919056	0.998059
SUFU		94	75	0.918164	0.720999	1.16925	0.488788	0.998079		0.918711	0.493106	0.942301	0.611359	0.908397	0.425811									0.930416	0.820862	1.05459	0.259158	0.998059
CDKN1C		94	75	0.893858	0.650513	1.22823	0.488905	0.998079		0.88935	0.469712	0.905696	0.558139	0.866024	0.374105									0.968284	0.852721	1.09951	0.619172	0.998059
AMELY		94	75	0.891076	0.642679	1.23548	0.48913	0.998079		0.889564	0.482819	0.836351	0.292741	0.879855	0.448377									0.999196	0.879914	1.13465	0.990104	0.998059
AMBN		94	75	0.905049	0.681942	1.20115	0.489666	0.998079		0.90042	0.466182	1.06853	0.648395	0.874413	0.373383									1.06696	0.931594	1.22201	0.349093	0.998059
CTAGE3P		94	75	0.916184	0.714592	1.17465	0.489935	0.998079		0.911203	0.463557	0.854618	0.219278	0.917347	0.494897									1.03422	0.912974	1.17156	0.596911	0.998059
PRR32		94	75	0.918994	0.72297	1.16817	0.490113	0.998079		0.916544	0.476205	0.905942	0.427858	0.905033	0.418048									0.90248	0.804267	1.01269	0.080895	0.998059
IL25		94	75	0.923667	0.737177	1.15733	0.490143	0.998079		0.923561	0.489034	0.879968	0.25708	0.925534	0.499614									0.954448	0.845343	1.07764	0.451596	0.998059
PTRHD1		94	75	1.08256	0.864122	1.35621	0.490267	0.998079		1.09208	0.444323	0.954226	0.672185	1.06793	0.564968									1.03083	0.909767	1.168	0.633811	0.998059
CIT		94	75	0.923361	0.736146	1.15819	0.490388	0.998079		0.925755	0.505815	0.851902	0.164388	0.928468	0.517821									1.13355	1.00118	1.28341	0.047859	0.998059
CPQ		94	75	1.09445	0.846804	1.41452	0.490495	0.998079		1.09868	0.47245	1.06239	0.646281	1.0972	0.48114			343	1.05876	0.943129	1.18857	0.333206	0.798371	1.00875	0.880149	1.15615	0.900323	0.998059
STAC3		94	75	1.103	0.834746	1.45745	0.490508	0.998079		1.10545	0.484107	1.02758	0.838454	1.10272	0.48758									1.00931	0.892305	1.14166	0.882796	0.998059
DNAJC7		94	75	1.09281	0.848942	1.40674	0.490901	0.998079		1.1007	0.456867	0.948374	0.677227	1.09026	0.492177									0.990389	0.872364	1.12438	0.881422	0.998059
PPP1R14D		94	75	1.09525	0.84544	1.41887	0.490938	0.998079		1.08796	0.524312	1.07819	0.583666	1.10226	0.465503									1.04884	0.913298	1.2045	0.499412	0.998059
PCOLCE	Yes	94	75	0.884784	0.62444	1.25367	0.491157	0.998079		0.869877	0.435163	0.925763	0.657863	0.906444	0.588997			343	0.990267	0.870815	1.12611	0.881456	0.978764	0.961142	0.853053	1.08293	0.514962	0.998059
ASXL2		94	75	0.909688	0.694745	1.19113	0.49131	0.998079		0.905726	0.472858	0.986138	0.916101	0.909048	0.485111									1.0223	0.90664	1.15271	0.718826	0.998059
SMAD1		94	75	0.917097	0.716582	1.17372	0.491772	0.998079		0.920861	0.513184	0.818318	0.106744	0.893678	0.359545									1.04255	0.926241	1.17347	0.489916	0.998059
CLTA		94	75	0.925325	0.741624	1.15453	0.491856	0.998079		0.924189	0.484913	0.916652	0.471577	0.919007	0.456426									0.989505	0.872295	1.12246	0.869716	0.998059
LINC02906		94	75	0.922977	0.73438	1.16001	0.491914	0.998079		0.917786	0.461882	1.02178	0.857517	0.918116	0.467245									0.984115	0.865906	1.11846	0.806259	0.998059
TLE6		94	75	1.08289	0.862749	1.35921	0.492219	0.998079		1.08734	0.470756	1.00378	0.972996	1.06984	0.56443									1.03032	0.907442	1.16985	0.644767	0.998059
CRIPT		94	75	0.918611	0.720924	1.17051	0.492324	0.998079		0.918912	0.495177	0.934019	0.58311	0.911467	0.44067									1.00425	0.894206	1.12784	0.942916	0.998059
TDRD3		94	75	1.09764	0.841311	1.43207	0.492357	0.998079		1.10733	0.453171	0.936292	0.615591	1.09463	0.492104									1.03585	0.914889	1.1728	0.578262	0.998059
NUB1		94	75	1.07016	0.881507	1.29919	0.493142	0.998079		1.07306	0.474693	1.01694	0.871569	1.08289	0.417501									0.974366	0.856315	1.10869	0.693509	0.998059
HGF		94	75	1.1055	0.829717	1.47296	0.493317	0.998079		1.10143	0.510478	1.21534	0.176264	1.11718	0.447025									1.10515	0.92548	1.3197	0.26939	0.998059
NINJ2		94	75	0.916381	0.71378	1.17649	0.493348	0.998079		0.91406	0.480999	0.871161	0.273486	0.947418	0.664157									0.922032	0.816223	1.04156	0.191803	0.998059
CEP170B		94	75	1.07921	0.867619	1.3424	0.49359	0.998079		1.0791	0.495525	1.07082	0.512706	1.07263	0.5319									1.0879	0.961494	1.23092	0.181269	0.998059
C10orf62		94	75	0.921803	0.730074	1.16388	0.493738	0.998079		0.923271	0.502355	0.94043	0.597391	0.922318	0.495258									1.05727	0.934721	1.19588	0.375637	0.998059
USP36		94	75	0.922535	0.732308	1.16217	0.493753	0.998079		0.915734	0.456207	1.0103	0.92795	0.903174	0.389855									0.975078	0.862984	1.10173	0.685439	0.998059
CCL8		94	75	1.12846	0.798244	1.59527	0.493847	0.998079		1.13932	0.460772	0.969689	0.851241	1.0904	0.616528									1.15715	0.971657	1.37806	0.101543	0.998059
PPM1A		94	75	1.08489	0.859005	1.37017	0.493961	0.998079		1.0818	0.508276	1.22333	0.0941667	1.09175	0.458799									1.06639	0.943001	1.20591	0.305595	0.998059
GIMAP2		94	75	0.926525	0.744506	1.15304	0.494065	0.998079		0.923069	0.473386	1.00877	0.935392	0.927631	0.506294									0.982379	0.875609	1.10217	0.762007	0.998059
ADGRE5	Yes	94	75	0.906077	0.682882	1.20222	0.494253	0.998079		0.899858	0.467027	0.941299	0.671831	0.886639	0.391168			343	0.875311	0.770983	0.993757	0.039717	0.428859	0.949231	0.846424	1.06452	0.373005	0.998059
FES		94	75	0.902442	0.672065	1.21179	0.494866	0.998079		0.90783	0.520136	0.837259	0.245482	0.880312	0.389977									1.05217	0.927573	1.1935	0.429059	0.998059
RANGRF		94	75	0.926945	0.74545	1.15263	0.49503	0.998079		0.927011	0.496592	0.893373	0.315727	0.935359	0.548652									1.09905	0.975089	1.23876	0.121912	0.998059
EEIG2		94	75	1.07066	0.879984	1.30265	0.495052	0.998079		1.07271	0.484941	1.082	0.416635	1.06569	0.528617									1.08317	0.96431	1.21667	0.177938	0.998059
DDIT3		94	75	0.915648	0.710853	1.17944	0.495092	0.998079		0.917238	0.504544	0.905926	0.442903	0.925884	0.555237									1.10877	0.986244	1.24653	0.0839643	0.998059
CCDC89		94	75	0.922521	0.731674	1.16315	0.49526	0.998079		0.91797	0.470336	0.991397	0.943821	0.897467	0.366757									1.01193	0.906999	1.129	0.831867	0.998059
PPP1R2		94	75	0.916649	0.713787	1.17716	0.495282	0.998079		0.918858	0.507668	0.814087	0.0993399	0.927402	0.543487									0.991143	0.877224	1.11986	0.886439	0.998059
CRTAM		94	75	1.0862	0.856112	1.37814	0.495978	0.998079		1.08542	0.499729	1.10611	0.383862	1.11114	0.395155									0.97857	0.860032	1.11345	0.742292	0.998059
CFAP251		94	75	1.06764	0.88427	1.28903	0.496042	0.998079		1.06753	0.497101	1.03372	0.719976	1.03496	0.716401									1.06496	0.94506	1.20007	0.301732	0.998059
BSPRY		94	75	1.09134	0.848382	1.40388	0.496327	0.998079		1.08963	0.505472	1.08302	0.499542	1.02467	0.839461									0.968084	0.858241	1.09198	0.597581	0.998059
PABIR2		94	75	0.92149	0.727999	1.16641	0.496548	0.998079		0.921791	0.497937	0.871409	0.254645	0.939515	0.605453									1.04473	0.922946	1.18259	0.488944	0.998059
SERPINB6		94	75	1.09748	0.83935	1.43498	0.496584	0.998079		1.09675	0.497966	1.07133	0.635034	1.08175	0.562647									0.981236	0.862021	1.11694	0.774405	0.998059
NADK		94	75	1.08384	0.85933	1.367	0.496622	0.998079		1.08482	0.492395	1.07304	0.545552	1.06444	0.596299									0.973667	0.861012	1.10106	0.670572	0.998059
AKAP12		94	75	0.905485	0.680071	1.20561	0.496665	0.998079		0.90614	0.497048	0.849921	0.291679	0.905089	0.498686									0.879534	0.79422	0.974012	0.0136715	0.92539
PARP4		94	75	0.909043	0.690458	1.19683	0.496774	0.998079		0.912689	0.515852	0.907223	0.454121	0.962164	0.748239									1.08413	0.963149	1.2203	0.180894	0.998059
STON1		94	75	0.936052	0.773604	1.13261	0.496809	0.998079		0.938112	0.509083	0.894733	0.29025	0.933254	0.477888									1.03807	0.916939	1.1752	0.555069	0.998059
PLEKHD1		94	75	0.900698	0.66606	1.21799	0.496998	0.998079		0.892268	0.463244	0.943259	0.702135	0.878056	0.393658									1.00392	0.882963	1.14145	0.952347	0.998059
CD7		94	75	1.08534	0.856853	1.37474	0.497141	0.998079		1.08546	0.497337	1.12199	0.356026	1.1004	0.422801									0.960437	0.844697	1.09203	0.537803	0.998059
ACOT12		94	75	0.917766	0.71633	1.17585	0.497313	0.998079		0.916502	0.490132	0.901403	0.4196	0.937883	0.612423									0.969733	0.853369	1.10196	0.63747	0.998059
RUBCNL		94	75	1.07517	0.872015	1.32566	0.497574	0.998079		1.07311	0.508984	1.13431	0.237426	1.05208	0.648235									1.00969	0.896381	1.13733	0.87381	0.998059
GIPC2		94	75	1.07416	0.873497	1.32093	0.497726	0.998079		1.07372	0.498075	1.01045	0.920317	1.07592	0.487404									1.09234	0.948825	1.25755	0.219078	0.998059
BAG5		94	75	1.07838	0.86702	1.34126	0.497807	0.998079		1.08627	0.458974	0.940074	0.57266	1.06415	0.573015									1.03877	0.914725	1.17964	0.557694	0.998059
KHDC3L		94	75	1.09271	0.845557	1.41211	0.497965	0.998079		1.09952	0.468932	1.02474	0.849306	1.07713	0.563341									0.987308	0.879073	1.10887	0.829296	0.998059
BEND2		94	75	1.07379	0.873943	1.31934	0.498035	0.998079		1.07696	0.48191	1.0564	0.590331	1.07534	0.491586									1.02658	0.913043	1.15423	0.660903	0.998059
DNAAF4		94	75	0.910424	0.693818	1.19465	0.498429	0.998079		0.915591	0.526102	0.831929	0.190895	0.884714	0.391522									1.1455	1.00906	1.30039	0.0357846	0.998059
AP3B1		94	75	0.921391	0.726935	1.16786	0.498453	0.998079		0.919388	0.487088	0.843015	0.164552	0.923164	0.502323									1.07339	0.94184	1.2233	0.288382	0.998059
STPG1		94	75	1.08545	0.856019	1.37637	0.498543	0.998079		1.09243	0.466394	0.950423	0.633321	1.08343	0.509815									1.02571	0.911893	1.15373	0.6723	0.998059
PDE2A		94	75	0.916775	0.712738	1.17922	0.498721	0.998079		0.920284	0.516893	0.794742	0.0743931	0.941387	0.625937									0.976482	0.857846	1.11153	0.718769	0.998059
PLEKHA4		94	75	1.09231	0.845605	1.411	0.499031	0.998079		1.09763	0.476625	1.00875	0.944881	1.05746	0.667147									1.01822	0.898889	1.1534	0.776434	0.998059
IL4R		94	75	1.09179	0.84637	1.40838	0.499031	0.998079		1.08704	0.520745	1.06713	0.620863	1.12382	0.372408									1.14516	0.971424	1.34997	0.106395	0.998059
PNLIPRP2		94	75	0.921449	0.726806	1.16822	0.499218	0.998079		0.924149	0.513802	0.819318	0.100329	0.942915	0.625193									1.02393	0.905764	1.15751	0.705444	0.998059
YY2		94	75	1.08268	0.859818	1.3633	0.499333	0.998079		1.08402	0.491622	1.07967	0.533997	1.06978	0.570013									0.973456	0.855775	1.10732	0.682373	0.998059
CKAP5		94	75	1.0921	0.845747	1.4102	0.499383	0.998079		1.10584	0.441493	0.856802	0.220424	1.11562	0.399761									0.998876	0.88305	1.12989	0.985726	0.998059
ZNFX1		94	75	1.08483	0.856548	1.37396	0.499386	0.998079		1.08521	0.498444	1.05115	0.632167	1.11488	0.361866									1.12235	0.997462	1.26286	0.0551441	0.998059
IL33		94	75	1.07878	0.865652	1.34438	0.499516	0.998079		1.0853	0.464847	0.902231	0.322953	1.07021	0.547788									0.958756	0.844066	1.08903	0.51703	0.998059
PNMA8A		94	75	0.913443	0.702326	1.18802	0.499585	0.998079		0.910519	0.484774	0.941026	0.655796	0.866598	0.316747									1.06106	0.937158	1.20135	0.349516	0.998059
PLEKHG3		94	75	1.08408	0.857527	1.37049	0.499709	0.998079		1.08947	0.475239	1.03194	0.79291	1.08904	0.476963									1.0061	0.891158	1.13586	0.921762	0.998059
NVL		94	75	0.924749	0.736782	1.16067	0.499808	0.998079		0.923346	0.494702	0.951353	0.642493	0.916647	0.439605									0.971839	0.864449	1.09257	0.63256	0.998059
STEAP4		94	75	0.935634	0.77118	1.13516	0.499946	0.998079		0.936188	0.503193	0.91779	0.358044	0.933909	0.489657									0.988345	0.874269	1.11731	0.85138	0.998059
MRAP2		94	75	0.928856	0.749247	1.15152	0.500852	0.998079		0.926548	0.487384	0.90661	0.381466	0.922888	0.465651									1.02719	0.905975	1.16461	0.675449	0.998059
CTNNA2		94	75	0.919169	0.719123	1.17486	0.500904	0.998079		0.914409	0.475531	0.950669	0.677604	0.89813	0.389903									1.05446	0.93702	1.18662	0.37874	0.998059
TSPAN1		94	75	0.908275	0.686263	1.20211	0.501101	0.998079		0.902736	0.474896	0.86147	0.302619	0.899827	0.450012									1.00107	0.877908	1.1415	0.987313	0.998059
ZBTB18		94	75	1.08139	0.860753	1.35858	0.501545	0.998079		1.08538	0.482452	1.12262	0.325534	1.0835	0.487739									1.06402	0.935182	1.21061	0.346025	0.998059
SOX6		94	75	1.08336	0.857741	1.36833	0.501562	0.998079		1.08588	0.489084	1.03173	0.799766	1.08302	0.498778									1.10403	0.968485	1.25855	0.138651	0.998059
PJA2		94	75	1.10226	0.829767	1.46423	0.501597	0.998079		1.10986	0.472052	0.946088	0.684199	1.12461	0.41068									1.04347	0.909756	1.19684	0.543067	0.998059
GBP3		94	75	1.0794	0.863648	1.34905	0.501872	0.998079		1.07633	0.516856	1.04773	0.701673	1.06697	0.567492									0.992605	0.875008	1.12601	0.908158	0.998059
JPT2		94	75	1.08347	0.857387	1.36918	0.501961	0.998079		1.09171	0.462921	0.933799	0.541341	1.09716	0.433875									1.06927	0.944604	1.21039	0.289635	0.998059
PCDH17		94	75	1.09493	0.840187	1.4269	0.502098	0.998079		1.096	0.498223	1.07155	0.591144	1.07448	0.592371									0.972576	0.856722	1.1041	0.667407	0.998059
PLEKHO1		94	75	1.08394	0.856494	1.3718	0.502338	0.998079		1.09282	0.460776	0.931017	0.5356	1.09544	0.445452									0.972112	0.859053	1.10005	0.653887	0.998059
BMAL1		94	75	0.925453	0.737976	1.16056	0.502375	0.998079		0.926717	0.511581	0.881775	0.25295	0.928034	0.514098									0.952921	0.838861	1.08249	0.458462	0.998059
RFFL		94	75	0.919661	0.719953	1.17477	0.502549	0.998079		0.920104	0.50457	0.967905	0.795243	0.907721	0.444887									0.99074	0.869288	1.12916	0.889114	0.998059
ITGAX		94	75	1.08894	0.848694	1.3972	0.502871	0.998079		1.09258	0.486795	1.1004	0.47769	1.08187	0.539637									1.06165	0.936673	1.20331	0.349163	0.998059
CCL23		94	75	1.11941	0.804668	1.55727	0.503039	0.998079		1.11969	0.502197	1.09217	0.589096	1.11084	0.541717									1.11279	0.91734	1.34987	0.278166	0.998059
EFNA4		94	75	1.08254	0.858107	1.36567	0.503471	0.998079		1.07923	0.51926	1.02327	0.842839	1.10475	0.402337									1.08797	0.916742	1.29119	0.334529	0.998059
DENR		94	75	0.933551	0.763176	1.14196	0.50363	0.998079		0.934051	0.507336	0.860799	0.143108	0.937689	0.532429									0.965963	0.847717	1.1007	0.603217	0.998059
GUCY2C		94	75	0.921454	0.724738	1.17157	0.504362	0.998079		0.919516	0.494072	0.996965	0.978028	0.909414	0.435954									1.13332	1.00035	1.28396	0.0493551	0.998059
NEK2		94	75	0.916856	0.710585	1.183	0.504415	0.998079		0.910569	0.472311	0.952194	0.704129	0.883713	0.354863									1.07764	0.962381	1.2067	0.195121	0.998059
REG3G		94	75	1.0766	0.86684	1.33712	0.504434	0.998079		1.07058	0.538497	1.1504	0.195901	1.09123	0.430038									1.03683	0.907996	1.18394	0.593177	0.998059
PPP1R1B		94	75	0.922769	0.728605	1.16868	0.504886	0.998079		0.920227	0.490741	0.868138	0.272959	0.96029	0.735689									0.977063	0.862831	1.10642	0.714517	0.998059
GARIN5B		94	75	1.0762	0.867135	1.33566	0.505196	0.998079		1.0747	0.51334	1.09793	0.408933	1.07654	0.502857									1.03116	0.909557	1.16903	0.631715	0.998059
F9		94	75	0.878485	0.600065	1.28609	0.505289	0.998079		0.880987	0.514408	0.779766	0.190556	0.952602	0.793581			343	1.1355	0.99938	1.29016	0.0511229	0.478598	1.05358	0.894379	1.24111	0.532338	0.998059
AJM1		94	75	0.907742	0.68272	1.20693	0.505436	0.998079		0.903082	0.485759	0.924354	0.58069	0.903073	0.489415									1.00873	0.888105	1.14573	0.893626	0.998059
IGSF8		94	75	1.09563	0.837185	1.43385	0.505845	0.998079		1.09507	0.507689	1.03998	0.765355	1.11014	0.449463									1.10868	0.922956	1.33178	0.27007	0.998059
BIVM		94	75	0.922506	0.727397	1.16995	0.50585	0.998079		0.919357	0.486899	0.884248	0.315009	0.90689	0.415062									1.16345	1.01871	1.32876	0.0255183	0.998059
CD2		94	75	0.93152	0.755846	1.14803	0.50586	0.998079		0.932708	0.513342	0.960048	0.724333	0.922349	0.448298									1.14376	1.00103	1.30685	0.0482548	0.998059
GARRE1		94	75	0.915404	0.705541	1.18769	0.505872	0.998079		0.914474	0.499202	0.9525	0.744103	0.906932	0.458525									0.900084	0.785835	1.03094	0.128523	0.998059
CCDC13		94	75	0.915604	0.706146	1.18719	0.505877	0.998079		0.914839	0.499957	0.905314	0.487243	0.921648	0.535745			343	0.954593	0.852763	1.06858	0.419425	0.868678	0.950534	0.855757	1.05581	0.343829	0.998059
PARD3B		94	75	0.921749	0.724904	1.17205	0.50619	0.998079		0.917771	0.48555	0.958405	0.728141	0.903572	0.389632									0.956435	0.850185	1.07596	0.458475	0.998059
HAGH		94	75	1.09285	0.841107	1.41993	0.506282	0.998079		1.09762	0.484617	1.01512	0.913043	1.10609	0.455641			343	1.04306	0.929668	1.17028	0.47279	0.879792	1.10632	0.97158	1.25974	0.127298	0.998059
ATXN7L2		94	75	1.08097	0.85909	1.36015	0.506553	0.998079		1.08737	0.476829	0.99941	0.995864	1.06832	0.572145									1.08883	0.955254	1.24109	0.202504	0.998059
NR2C2		94	75	0.91991	0.719034	1.1769	0.506616	0.998079		0.915872	0.485462	0.966043	0.792498	0.893482	0.366693									1.08665	0.959134	1.23112	0.191958	0.998059
COL4A4		94	75	0.924168	0.732171	1.16651	0.506877	0.998079		0.920836	0.488362	0.911945	0.394157	0.913148	0.439953									1.03352	0.934999	1.14242	0.518914	0.998059
WAPL		94	75	0.922858	0.728045	1.1698	0.506955	0.998079		0.925635	0.523517	0.915046	0.446209	0.936201	0.586257									0.955462	0.84449	1.08102	0.469514	0.998059
DCAF12		94	75	1.07783	0.863678	1.34509	0.507203	0.998079		1.07751	0.508857	1.08916	0.442792	1.0401	0.730836									1.02028	0.900224	1.15634	0.753301	0.998059
KDM5A		94	75	0.923892	0.731114	1.1675	0.507352	0.998079		0.921084	0.492162	0.922979	0.507547	0.928544	0.530097									0.961589	0.848005	1.09039	0.541387	0.998059
CCDC65		94	75	0.921083	0.722358	1.17448	0.507355	0.998079		0.921532	0.509272	0.878869	0.283412	0.929766	0.561168									1.05015	0.93167	1.1837	0.423022	0.998059
KIR3DL1		94	75	1.08015	0.859922	1.35678	0.507503	0.998079		1.08204	0.496109	1.02039	0.873101	1.0615	0.608861									0.995228	0.877941	1.12818	0.940398	0.998059
IGHMBP2		94	75	0.925147	0.734954	1.16456	0.507597	0.998079		0.923742	0.499258	0.979831	0.861412	0.932718	0.551682									1.06992	0.949121	1.2061	0.268871	0.998059
FAM20A		94	75	1.09636	0.835099	1.43937	0.507702	0.998079		1.0995	0.4916	1.01033	0.945056	1.12243	0.404082									1.14391	0.981978	1.33253	0.0842695	0.998059
PHLDA3		94	75	0.922817	0.727296	1.1709	0.508475	0.998079		0.921054	0.495088	0.990387	0.938708	0.922452	0.508425									1.1116	0.988432	1.25011	0.0774332	0.998059
ZNF346		94	75	0.914742	0.702242	1.19155	0.508823	0.998079		0.91249	0.497337	0.964113	0.772921	0.925922	0.562873									0.992676	0.879564	1.12034	0.905208	0.998059
CRTC1		94	75	0.904763	0.672205	1.21778	0.509115	0.998079		0.895935	0.472218	0.973844	0.848183	0.907621	0.519887									1.03204	0.924293	1.15234	0.575101	0.998059
BFSP1		94	75	0.923796	0.730064	1.16894	0.509206	0.998079		0.921554	0.496908	0.890167	0.356405	0.882917	0.291051									1.00223	0.872464	1.15129	0.974912	0.998059
TRMT13		94	75	0.916016	0.705894	1.18868	0.509361	0.998079		0.915406	0.507479	0.896336	0.396176	0.929587	0.582183									0.930541	0.820557	1.05527	0.26197	0.998059
CD79A		94	75	0.947783	0.808082	1.11164	0.509789	0.998079		0.947657	0.507985	0.891654	0.206086	0.915433	0.299207									0.952333	0.841073	1.07831	0.441	0.998059
MARS1		94	75	1.08732	0.847711	1.39466	0.5098	0.998079		1.08995	0.497662	1.02114	0.869549	1.08549	0.506469									1.05293	0.928512	1.19402	0.42146	0.998059
EBAG9		94	75	1.07978	0.859398	1.35669	0.509868	0.998079		1.08795	0.468888	0.894707	0.287806	1.09356	0.441291									1.02108	0.901234	1.15687	0.743287	0.998059
SNAP91		94	75	0.92512	0.73395	1.16608	0.509894	0.998079		0.925178	0.510464	0.966802	0.77091	0.913785	0.444887									0.959751	0.850607	1.0829	0.504805	0.998059
SHE		94	75	0.929491	0.747762	1.15539	0.510067	0.998079		0.926361	0.49017	0.955705	0.666934	0.946425	0.621524									0.997491	0.878457	1.13265	0.969092	0.998059
TNRC18		94	75	1.08967	0.843931	1.40697	0.510146	0.998079		1.094	0.492957	0.987455	0.913954	1.07417	0.589443									0.93194	0.815094	1.06554	0.302426	0.998059
PDE1A		94	75	0.924858	0.733023	1.1669	0.510149	0.998079		0.921548	0.491294	1.05528	0.634669	0.909956	0.428261									1.02644	0.903121	1.1666	0.689423	0.998059
MAGEA13P		94	75	0.920803	0.720304	1.17711	0.5102	0.998079		0.916206	0.486152	0.986104	0.911084	0.891284	0.372307									1.06465	0.950436	1.1926	0.279251	0.998059
RPAP2		94	75	0.919718	0.71663	1.18036	0.510921	0.998079		0.919397	0.509855	0.96664	0.788165	0.905946	0.439275									1.07075	0.941512	1.21773	0.29758	0.998059
SSR1		94	75	1.07281	0.869938	1.323	0.511076	0.998079		1.06921	0.530345	1.13362	0.244744	1.07743	0.481826									0.99919	0.887027	1.12554	0.989354	0.998059
DIS3L2		94	75	1.09829	0.830333	1.45271	0.511184	0.998079		1.10614	0.48014	0.989809	0.942495	1.09695	0.516634									1.00361	0.883238	1.14038	0.955946	0.998059
FAM221A		94	75	0.917494	0.70957	1.18634	0.51135	0.998079		0.92035	0.527408	0.780868	0.0444452	0.914805	0.495232									1.04461	0.918548	1.18796	0.505989	0.998059
IL17RE		94	75	1.08798	0.845882	1.39937	0.511425	0.998079		1.09052	0.500482	0.969093	0.793371	1.07334	0.579561									1.10839	0.974066	1.26123	0.118451	0.998059
TLR1		94	75	0.939703	0.780451	1.13145	0.511552	0.998079		0.938109	0.501401	0.952842	0.62763	0.948407	0.585068									1.08148	0.953956	1.22605	0.221096	0.998059
RLN3		94	75	0.931739	0.754336	1.15086	0.511771	0.998079		0.926363	0.478353	1.04511	0.681928	0.919466	0.443164									0.951956	0.844581	1.07298	0.420043	0.998059
KRT17		94	75	0.931625	0.753964	1.15115	0.511784	0.998079		0.930753	0.505752	0.966189	0.751263	0.911576	0.386781									0.962438	0.852699	1.0863	0.535372	0.998059
SCG2		94	75	0.90653	0.676172	1.21537	0.511804	0.998079		0.903801	0.498284	0.827749	0.19387	0.938193	0.664823									1.05254	0.903661	1.22594	0.510495	0.998059
RALGAPA2		94	75	0.923954	0.729477	1.17028	0.511864	0.998079		0.921472	0.498242	0.996757	0.977786	0.949558	0.659994									1.02656	0.899345	1.17178	0.697751	0.998059
MIIP		94	75	0.926156	0.736341	1.1649	0.512104	0.998079		0.925794	0.5092	0.930604	0.510258	0.934444	0.567807									0.949654	0.835388	1.07955	0.429676	0.998059
EGFL6		94	75	1.08548	0.849376	1.38723	0.512177	0.998079		1.08651	0.506499	1.06313	0.631635	1.09044	0.485785									0.973978	0.862023	1.10047	0.672135	0.998059
SKIL		94	75	0.92595	0.735495	1.16572	0.512585	0.998079		0.923727	0.499923	0.944928	0.63966	0.927747	0.52261									1.09952	0.965893	1.25164	0.151267	0.998059
NXPH3		94	75	0.928614	0.74396	1.1591	0.512636	0.998079		0.928848	0.512875	0.885868	0.274722	0.929453	0.516322									0.885114	0.796088	0.984095	0.0240462	0.998059
NETO2		94	75	1.0693	0.87491	1.30688	0.512763	0.998079		1.06984	0.509772	1.06049	0.60147	1.0445	0.681176									0.943049	0.83558	1.06434	0.342183	0.998059
BDNF		94	75	1.09826	0.829303	1.45445	0.513116	0.998079		1.10004	0.506416	1.10172	0.473883	1.09933	0.509688			343	0.984651	0.876905	1.10564	0.793633	0.962249	1.00115	0.875483	1.14485	0.986634	0.998059
C1QTNF5		94	75	1.11472	0.804957	1.5437	0.513231	0.998079		1.11227	0.52181	1.15012	0.382296	1.10468	0.551664			343	0.924998	0.819124	1.04456	0.208722	0.713647	0.979164	0.861462	1.11295	0.747274	0.998059
CTRL		94	75	0.928361	0.742715	1.16041	0.513749	0.998079		0.923725	0.485574	0.995182	0.966229	0.916999	0.44657									1.02462	0.899442	1.16722	0.714488	0.998059
PNLIPRP1		94	75	1.07358	0.867537	1.32855	0.513752	0.998079		1.07017	0.532295	1.11411	0.327914	1.05653	0.612026									1.03687	0.905887	1.18679	0.599248	0.998059
INS.CPEPTIDE		94	75	0.920318	0.717279	1.18083	0.513793	0.998079		0.917429	0.498606	0.940044	0.621733	0.947412	0.666568
GTF2IRD1		94	75	1.08017	0.856942	1.36154	0.513826	0.998079		1.07542	0.538584	1.22451	0.0893665	1.08329	0.510348									0.972235	0.856352	1.1038	0.663677	0.998059
CALML4		94	75	1.07909	0.858513	1.35635	0.514125	0.998079		1.07589	0.530041	1.01101	0.926236	1.09991	0.408761									1.1104	0.944773	1.30506	0.203854	0.998059
UBE2D2		94	75	1.08659	0.846449	1.39486	0.514587	0.998079		1.08786	0.509358	1.00349	0.977793	1.06064	0.650354									0.992518	0.88495	1.11316	0.897899	0.998059
NAGK		94	75	1.0717	0.87022	1.31983	0.514599	0.998079		1.07099	0.51862	1.0745	0.50539	1.06254	0.566226									1.07719	0.941574	1.23234	0.278783	0.998059
KLRK1		94	75	1.08223	0.853252	1.37264	0.514721	0.998079		1.08335	0.508672	1.0711	0.550901	1.12764	0.332397									1.00548	0.88034	1.14841	0.935777	0.998059
MOSPD1		94	75	1.07081	0.871512	1.31568	0.514981	0.998079		1.07259	0.50476	1.01032	0.923087	1.07253	0.50811									0.964048	0.855613	1.08623	0.54756	0.998059
NT5C3A		94	75	1.08229	0.852925	1.37333	0.515187	0.998079		1.09061	0.476417	0.973656	0.822676	1.06221	0.622055									1.03133	0.910208	1.16856	0.628429	0.998059
RNF214		94	75	0.910078	0.685212	1.20874	0.51522	0.998079		0.902613	0.480862	0.93274	0.623938	0.933525	0.635946									1.03612	0.916532	1.1713	0.570696	0.998059
TRIM40		94	75	1.08291	0.851892	1.37658	0.515284	0.998079		1.0893	0.484481	0.96811	0.798009	1.05991	0.640909									1.01372	0.892545	1.15136	0.833781	0.998059
GOLGA2P5		94	75	0.921059	0.71896	1.17997	0.515297	0.998079		0.92101	0.515666	0.875924	0.322966	0.914069	0.467418									1.02762	0.908851	1.16191	0.663723	0.998059
SNX29		94	75	1.09476	0.833181	1.43845	0.515777	0.998079		1.10312	0.482239	0.98648	0.919698	1.11709	0.413434									1.00463	0.883792	1.14199	0.943669	0.998059
TUBB3		94	75	0.916184	0.703568	1.19305	0.515847	0.998079		0.917181	0.521722	0.873144	0.326651	0.909958	0.487267									1.00243	0.886008	1.13416	0.969222	0.998059
TBCK		94	75	1.07492	0.86442	1.33669	0.51586	0.998079		1.07391	0.521491	1.08425	0.480087	1.04635	0.697003									0.995839	0.888841	1.11572	0.94269	0.998059
MTERF3		94	75	0.923464	0.726094	1.17448	0.516323	0.998079		0.919752	0.495941	0.964962	0.763846	0.932059	0.565501									0.99653	0.881643	1.12639	0.955651	0.998059
SGSH		94	75	1.0758	0.86269	1.34155	0.516553	0.998079		1.0788	0.501809	1.0471	0.666415	1.0604	0.584285									0.944375	0.833904	1.06948	0.367231	0.998059
NAV2		94	75	0.912999	0.693391	1.20216	0.516735	0.998079		0.909872	0.502826	1.03017	0.809325	0.886897	0.401577									1.06246	0.951778	1.18602	0.280387	0.998059
NFKBIB		94	75	0.916705	0.704657	1.19256	0.517023	0.998079		0.920367	0.537826	0.854629	0.209245	0.899475	0.446829									1.04077	0.922457	1.17426	0.516326	0.998059
TGFB1		94	75	1.08094	0.853922	1.36832	0.517572	0.998079		1.08433	0.501203	1.05775	0.652485	1.09646	0.444711			343	1.05027	0.935894	1.17862	0.404444	0.858209	1.0524	0.890531	1.24369	0.548919	0.998059
ICAM2		94	75	1.09402	0.833227	1.43643	0.517797	0.998079		1.09102	0.529013	1.12985	0.387236	1.07294	0.606736			343	1.01688	0.907161	1.13987	0.773839	0.958837	0.988766	0.871821	1.1214	0.860356	0.998059
PLA2G4A		94	75	1.08353	0.849683	1.38173	0.517801	0.998079		1.08827	0.495192	0.986686	0.914803	1.09723	0.448327									0.962375	0.847965	1.09222	0.55258	0.998059
FIGN		94	75	0.918772	0.710638	1.18786	0.518022	0.998079		0.914308	0.496182	1.01957	0.881785	0.918844	0.518122									0.919484	0.809952	1.04383	0.19459	0.998059
MEFV		94	75	0.90241	0.660922	1.23213	0.518123	0.998079		0.894261	0.483271	0.970567	0.840248	0.896932	0.493362									0.978116	0.864445	1.10673	0.725552	0.998059
DUS1L		94	75	0.929516	0.744567	1.16041	0.518475	0.998079		0.929496	0.517984	0.884558	0.279345	0.939251	0.582206									1.11541	0.985322	1.26267	0.0843021	0.998059
KDM5D		94	75	1.05589	0.89489	1.24586	0.519383	0.998079		1.05759	0.508181	1.07981	0.366292	1.06021	0.491719									1.00481	0.893909	1.12947	0.935925	0.998059
YTHDF3		94	75	1.0819	0.85127	1.37501	0.519879	0.998079		1.08667	0.497133	1.00196	0.987146	1.0745	0.553367									1.01785	0.900185	1.1509	0.777707	0.998059
MRPL46		94	75	0.918851	0.710074	1.18901	0.519879	0.998079		0.918118	0.516818	0.803071	0.0945221	0.936755	0.613765									1.07284	0.9499	1.21169	0.257529	0.998059
FGL1	Yes	94	75	1.08764	0.842057	1.40484	0.519972	0.998079		1.08096	0.551626	1.12577	0.338261	1.06371	0.632919			343	1.1572	1.0213	1.3112	0.0219883	0.415482	1.18377	1.03679	1.35159	0.0126288	0.899805
FYB1		94	75	1.10452	0.815934	1.49517	0.519973	0.998079		1.11616	0.477198	0.931623	0.640746	1.10801	0.501869									1.02646	0.902191	1.16784	0.691658	0.998059
CCAR1		94	75	1.07637	0.86013	1.34697	0.52012	0.998079		1.07683	0.518296	1.06257	0.597074	1.06874	0.556341									1.02004	0.897447	1.15938	0.761341	0.998059
BHLHE40		94	75	0.910699	0.684767	1.21117	0.520225	0.998079		0.910358	0.518671	0.910442	0.546109	0.938729	0.659604									0.986625	0.86819	1.12122	0.836491	0.998059
NUDC		94	75	1.06871	0.872706	1.30873	0.520344	0.998079		1.07264	0.496622	0.98371	0.878864	1.07861	0.45957									1.00561	0.8815	1.14719	0.933682	0.998059
ABHD5		94	75	1.08874	0.840099	1.41097	0.520385	0.998079		1.08574	0.534442	1.15085	0.302794	1.09084	0.511675									1.09703	0.967512	1.24389	0.148535	0.998059
IL32		94	75	0.928134	0.739281	1.16523	0.520536	0.998079		0.92768	0.517679	0.962471	0.753339	0.937857	0.589972									1.05322	0.903681	1.2275	0.506921	0.998059
SMAD2		94	75	0.928319	0.73985	1.1648	0.520607	0.998079		0.931084	0.537698	0.829724	0.106516	0.898349	0.362146									1.10334	0.969841	1.25521	0.135028	0.998059
OTOR		94	75	0.919685	0.711828	1.18824	0.521842	0.998079		0.919624	0.521809	0.898144	0.41942	0.954547	0.716436									1.10034	0.96925	1.24916	0.13957	0.998059
LINC02872		94	75	1.08465	0.845727	1.39107	0.522127	0.998079		1.08165	0.536443	1.05346	0.702973	1.07872	0.555987									0.948115	0.839445	1.07085	0.390996	0.998059
KIAA2013		94	75	0.926531	0.733456	1.17043	0.522154	0.998079		0.926954	0.524785	0.878727	0.284871	0.958747	0.71847									0.960752	0.839881	1.09902	0.559461	0.998059
CHRM3		94	75	1.10579	0.81267	1.50463	0.522215	0.998079		1.10417	0.52794	1.05826	0.737698	1.12514	0.447088									1.03155	0.903897	1.17724	0.644867	0.998059
TRMO		94	75	0.943415	0.789198	1.12777	0.52242	0.998079		0.942791	0.516342	0.941201	0.545002	0.937374	0.470288									1.09285	0.956735	1.24834	0.190775	0.998059
MEOX1		94	75	1.07322	0.863865	1.33332	0.52331	0.998079		1.07402	0.519054	1.08366	0.465556	1.06357	0.583345									1.04158	0.919972	1.17925	0.520156	0.998059
ZCWPW1		94	75	1.08562	0.843567	1.39712	0.523314	0.998079		1.08967	0.504897	1.08927	0.495982	1.06467	0.620968									0.958932	0.848514	1.08372	0.501663	0.998059
CLK3		94	75	0.939663	0.77617	1.1376	0.523398	0.998079		0.936525	0.500783	1.01277	0.891326	0.927552	0.448361									1.00299	0.88891	1.13171	0.961344	0.998059
FAM91A1		94	75	1.13181	0.77364	1.6558	0.523573	0.998079		1.13951	0.500971	0.968249	0.870192	1.11258	0.582087									1.00102	0.889282	1.12679	0.986562	0.998059
FILIP1		94	75	1.076	0.858909	1.34795	0.524069	0.998079		1.07571	0.525031	1.06429	0.57623	1.08857	0.460169									0.985164	0.873065	1.11166	0.808375	0.998059
IL15RA		94	75	0.915976	0.699185	1.19999	0.524179	0.998079		0.908829	0.487482	0.909394	0.484595	0.897628	0.430537									1.07412	0.942	1.22478	0.285636	0.998059
PCARE		94	75	1.08921	0.837334	1.41686	0.524209	0.998079		1.09204	0.51047	1.0113	0.940591	1.08515	0.549635									0.979502	0.868598	1.10457	0.735504	0.998059
AK7		94	75	0.931599	0.749	1.15872	0.524431	0.998079		0.930553	0.517555	0.892262	0.333909	0.918891	0.447993									1.05776	0.93324	1.19891	0.379523	0.998059
MLF1		94	75	0.925365	0.72875	1.17502	0.524458	0.998079		0.92912	0.546256	0.878375	0.278771	0.939531	0.607417									1.0492	0.921207	1.19498	0.46934	0.998059
HSD17B3		94	75	1.08545	0.843176	1.39734	0.524594	0.998079		1.08364	0.53087	1.16643	0.226744	1.10165	0.448348									0.908025	0.805251	1.02392	0.115411	0.998059
KMT5B		94	75	1.07699	0.856957	1.35353	0.524704	0.998079		1.0762	0.528549	1.04255	0.727658	1.06429	0.603534									1.04987	0.915069	1.20453	0.487621	0.998059
DEPDC1		94	75	1.07331	0.863056	1.33479	0.524769	0.998079		1.07357	0.52613	1.02916	0.779263	1.06831	0.549462									1.07974	0.954255	1.22173	0.22355	0.998059
ARFRP1		94	75	1.09759	0.823152	1.46353	0.525881	0.998079		1.09594	0.532978	1.20372	0.209595	1.07355	0.634988									1.02356	0.898531	1.166	0.726049	0.998059
DUSP15		94	75	0.927041	0.733482	1.17168	0.526072	0.998079		0.921071	0.491962	1.01788	0.885377	0.934708	0.572671									0.983784	0.870063	1.11237	0.794213	0.998059
EFEMP1		94	75	0.900941	0.652557	1.24387	0.526156	0.998079		0.891031	0.483911	0.933813	0.672848	0.899392	0.525344			343	0.916779	0.808172	1.03998	0.176822	0.666698	0.954406	0.844185	1.07902	0.456076	0.998059
TBC1D17		94	75	1.07098	0.866324	1.32398	0.526233	0.998079		1.0771	0.492763	0.986918	0.903204	1.06261	0.577147									1.10433	0.979541	1.24502	0.104782	0.998059
CEP131		94	75	0.915012	0.695116	1.20447	0.52651	0.998079		0.921342	0.560384	0.775018	0.0508998	0.958138	0.749577									0.947554	0.834672	1.0757	0.405186	0.998059
FOS		94	75	1.07251	0.863506	1.3321	0.526757	0.998079		1.07322	0.523031	1.05557	0.647997	1.0533	0.638938									1.06407	0.940531	1.20383	0.324009	0.998059
MOG		94	75	1.08395	0.844455	1.39137	0.52686	0.998079		1.07876	0.55102	1.1363	0.296004	1.08954	0.500156									1.01024	0.879575	1.16032	0.885329	0.998059
TTLL6		94	75	0.897489	0.641939	1.25477	0.527016	0.998079		0.892716	0.507896	1.00026	0.998579	0.890203	0.495466									1.09755	0.964044	1.24956	0.159541	0.998059
CCND1		94	75	0.927279	0.733859	1.17168	0.527023	0.998079		0.929942	0.544145	0.906712	0.403163	0.933066	0.559986									0.990499	0.879648	1.11532	0.874729	0.998059
CHIT1		94	75	1.08021	0.850263	1.37235	0.527527	0.998079		1.0774	0.539874	1.01322	0.914344	1.05235	0.669899			343	1.00024	0.889431	1.12485	0.99683	0.999944	1.11214	0.969459	1.27581	0.12922	0.998059
SCARB1		94	75	1.0846	0.843046	1.39537	0.527527	0.998079		1.08087	0.544901	1.10364	0.440295	1.06073	0.634946									1.07934	0.956894	1.21746	0.21396	0.998059
NCAM2		94	75	1.10728	0.80674	1.51979	0.528201	0.998079		1.10425	0.539477	1.19466	0.27909	1.07308	0.661833			343	0.946461	0.839881	1.06657	0.366667	0.827039	1.00448	0.87755	1.14978	0.948254	0.998059
MTMR6		94	75	1.07347	0.86103	1.33832	0.52863	0.998079		1.06778	0.561705	1.14422	0.265189	1.03607	0.757583									0.950532	0.839107	1.07675	0.425155	0.998059
SLC39A14		94	75	0.935617	0.760617	1.15088	0.528766	0.998079		0.933396	0.514412	0.914871	0.396417	0.944365	0.586256									1.20512	0.968958	1.49883	0.0936217	0.998059
GAS6		94	75	1.10318	0.81255	1.49775	0.529077	0.998079		1.10271	0.529984	1.04622	0.775829	1.08185	0.611878									1.04676	0.894308	1.22521	0.569314	0.998059
SF3B4		94	75	1.09125	0.831284	1.4325	0.529372	0.998079		1.10237	0.483747	0.984821	0.907531	1.08844	0.534603									0.952809	0.836431	1.08538	0.467044	0.998059
SH2D1A		94	75	0.942789	0.784665	1.13278	0.529378	0.998079		0.946149	0.553877	0.869673	0.144198	0.948997	0.579366									0.934931	0.828181	1.05544	0.276732	0.998059
GZMH		94	75	0.927017	0.731957	1.17406	0.529542	0.998079		0.92658	0.527707	0.839413	0.126117	0.938466	0.59303									0.945712	0.83576	1.07013	0.376087	0.998059
TIMP2		94	75	1.08825	0.836034	1.41655	0.529563	0.998079		1.08669	0.535851	1.14843	0.350101	1.09254	0.51064			343	0.889539	0.7914	0.999847	0.0497003	0.476653	1.00621	0.890754	1.13662	0.920756	0.998059
ID4		94	75	1.08012	0.849376	1.37355	0.529636	0.998079		1.08499	0.503792	1.01062	0.938082	1.06012	0.641747									1.02437	0.911416	1.15133	0.686227	0.998059
ZNF831		94	75	0.926186	0.729187	1.17641	0.529714	0.998079		0.925042	0.522292	1.0003	0.998064	0.906788	0.429469									1.03266	0.920913	1.15797	0.582295	0.998059
CLEC4E		94	75	1.08394	0.842926	1.39386	0.529883	0.998079		1.07735	0.559945	1.26518	0.0761682	1.08051	0.551118									1.13504	1.01999	1.26307	0.0201844	0.998059
GPC1		94	75	1.08629	0.83901	1.40646	0.529967	0.998079		1.08184	0.54987	1.18632	0.215056	1.09311	0.497339									1.03855	0.888391	1.2141	0.634973	0.998059
WFIKKN2		94	75	0.900724	0.649853	1.24844	0.530176	0.998079		0.894042	0.502264	0.928513	0.644834	0.884466	0.450212									1.03923	0.887472	1.21693	0.63283	0.998059
IL18RAP		94	75	1.07261	0.861707	1.33514	0.530307	0.998079		1.07142	0.536119	1.11047	0.354842	1.02442	0.824616									0.983296	0.865206	1.1175	0.796371	0.998059
TARM1		94	75	1.07899	0.850763	1.36844	0.530655	0.998079		1.08677	0.494325	1.04076	0.750333	1.1061	0.421466									0.99689	0.886606	1.12089	0.958469	0.998059
KDM1A		94	75	1.06141	0.880932	1.27885	0.53084	0.998079		1.05844	0.550572	1.07234	0.454333	1.03087	0.756706									1.02988	0.913996	1.16046	0.628785	0.998059
LRIG3		94	75	1.0742	0.858733	1.34373	0.530909	0.998079		1.07375	0.534094	1.0694	0.567456	1.08156	0.489037									1.03614	0.914985	1.17334	0.57577	0.998059
FZD9		94	75	0.919727	0.707868	1.19499	0.531048	0.998079		0.922289	0.54476	0.872468	0.339558	0.900717	0.446544									0.900883	0.795291	1.02049	0.100794	0.998059
SPINK8		94	75	1.07204	0.862336	1.33274	0.531088	0.998079		1.07302	0.52479	1.12737	0.30476	1.05765	0.633986									1.0745	0.946566	1.21973	0.266589	0.998059
PCBD1		94	75	1.0729	0.86082	1.33723	0.531175	0.998079		1.07292	0.530877	1.06797	0.552198	1.07781	0.501913									0.989047	0.865627	1.13006	0.87134	0.998059
NEK7		94	75	1.07886	0.850581	1.3684	0.531477	0.998079		1.08142	0.516666	1.0409	0.755889	1.04712	0.710848									1.06934	0.934544	1.22358	0.329454	0.998059
GBP1		94	75	1.08928	0.833321	1.42385	0.531488	0.998079		1.08344	0.557367	1.05251	0.717403	1.07599	0.585341									1.05275	0.91547	1.21062	0.470837	0.998059
GRHPR		94	75	1.07215	0.861885	1.3337	0.531665	0.998079		1.07611	0.509108	1.03434	0.76297	1.06574	0.569235			343	0.976394	0.872043	1.09323	0.67869	0.927415	1.02677	0.899785	1.17168	0.694875	0.998059
H1.6		94	75	1.08338	0.842875	1.39252	0.531757	0.998079		1.07827	0.556877	1.21124	0.129951	1.08691	0.515267
NFX1		94	75	1.10425	0.808941	1.50736	0.532257	0.998079		1.11401	0.496327	0.930545	0.662869	1.05619	0.734465									1.08855	0.949042	1.24857	0.225306	0.998059
INSYN1		94	75	1.0886	0.833943	1.42102	0.532384	0.998079		1.08867	0.533961	1.11542	0.395415	1.12796	0.376275									0.983632	0.865684	1.11765	0.800087	0.998059
ADGRE1		94	75	0.912187	0.683417	1.21754	0.5327	0.998079		0.904055	0.494827	1.06932	0.638015	0.937218	0.661129									1.05357	0.922336	1.20348	0.441971	0.998059
SYTL4		94	75	0.921114	0.711467	1.19254	0.532876	0.998079		0.923588	0.547962	0.898629	0.388855	0.924589	0.557968									1.0862	0.946601	1.24639	0.238758	0.998059
SCLY		94	75	1.07139	0.862581	1.33076	0.532975	0.998079		1.07295	0.523796	1.0574	0.62503	1.08589	0.451551									1.11691	0.964141	1.2939	0.140653	0.998059
XRCC1		94	75	1.08476	0.839933	1.40094	0.533033	0.998079		1.08251	0.543643	1.063	0.608894	1.06068	0.649719									1.00168	0.883944	1.13509	0.97907	0.998059
CPA1		94	75	1.0794	0.848876	1.37252	0.53308	0.998079		1.07732	0.542948	1.09603	0.481282	1.04326	0.729102			343	1.07387	0.949453	1.2146	0.256629	0.751706	1.06534	0.931364	1.21858	0.355999	0.998059
LCORL		94	75	0.928122	0.734068	1.17347	0.533097	0.998079		0.928129	0.531971	0.950719	0.698381	0.941716	0.608066									0.974769	0.86027	1.10451	0.688544	0.998059
CTBS		94	75	0.912209	0.683035	1.21828	0.533635	0.998079		0.911686	0.531193	0.920329	0.595835	0.910069	0.524316			343	0.952097	0.847197	1.06999	0.40983	0.86113	0.978756	0.869689	1.1015	0.721673	0.998059
DSG3		94	75	0.931453	0.744778	1.16492	0.533762	0.998079		0.929481	0.523101	0.974809	0.819191	0.948707	0.646135									0.954794	0.848496	1.07441	0.442389	0.998059
MAGEB2		94	75	1.0833	0.841936	1.39385	0.533859	0.998079		1.0861	0.521517	1.03587	0.784447	1.0774	0.557046									1.01372	0.889229	1.15565	0.838455	0.998059
S100Z		94	75	0.933646	0.752008	1.15916	0.533949	0.998079		0.935838	0.546429	0.886467	0.320955	0.911729	0.419013									0.903379	0.794222	1.02754	0.121981	0.998059
PTPRK		94	75	1.08882	0.832677	1.42374	0.534054	0.998079		1.08888	0.534074	0.969078	0.813005	1.11386	0.42995			343	1.01235	0.897306	1.14214	0.841967	0.968088	1.02537	0.903484	1.16369	0.69804	0.998059
EGFR		94	75	0.898888	0.64228	1.25802	0.534236	0.998079		0.903267	0.553469	0.95449	0.766906	0.883636	0.471756									0.979934	0.865803	1.10911	0.74834	0.998059
ADAM8		94	75	1.07568	0.854266	1.35448	0.534981	0.998079		1.07552	0.536553	1.10995	0.370451	1.07532	0.530109									1.02923	0.891725	1.18793	0.693782	0.998059
TACSTD2		94	75	0.93306	0.749598	1.16143	0.535083	0.998079		0.928182	0.504651	1.02987	0.788076	0.92506	0.491206									0.995944	0.874302	1.13451	0.951244	0.998059
OCLN		94	75	1.0599	0.88189	1.27384	0.535167	0.998079		1.05672	0.557668	1.05079	0.598154	1.0713	0.458758									1.18833	1.02894	1.37241	0.0188656	0.998059
BCHE		94	75	1.09869	0.81581	1.47965	0.53549	0.998079		1.09806	0.537513	1.09701	0.546049	1.10456	0.513171			343	0.890092	0.784986	1.00927	0.0693684	0.497591	0.999896	0.870563	1.14844	0.99883	0.999757
CRELD2		94	75	0.915359	0.691829	1.21111	0.535844	0.998079		0.914516	0.532624	0.946477	0.692003	0.930538	0.613042									1.00915	0.873898	1.16534	0.901235	0.998059
FAM114A1		94	75	0.923504	0.717757	1.18823	0.536021	0.998079		0.919578	0.513035	0.886617	0.3727	0.908876	0.462451									0.874644	0.774011	0.988361	0.0317384	0.998059
PDIA4		94	75	1.06437	0.873476	1.29697	0.536203	0.998079		1.0653	0.52872	1.01763	0.865324	1.06014	0.564925									1.13124	0.967824	1.32224	0.121356	0.998059
TCL1B		94	75	0.922858	0.71553	1.19026	0.536332	0.998079		0.919846	0.521441	0.903048	0.395407	0.885929	0.368879									0.996907	0.882425	1.12624	0.960298	0.998059
CAPSL		94	75	0.933194	0.7495	1.16191	0.536438	0.998079		0.929831	0.515573	0.914876	0.434369	0.938997	0.573498									0.985152	0.874552	1.10974	0.805513	0.998059
C5orf34		94	75	0.926042	0.725766	1.18158	0.536593	0.998079		0.928018	0.552597	0.927851	0.46037	0.925655	0.532898									1.04323	0.927242	1.17373	0.481564	0.998059
CTSA		94	75	1.11041	0.796547	1.54796	0.536629	0.998079		1.1244	0.491411	1.0722	0.658741	1.12336	0.491439			343	1.03431	0.918005	1.16536	0.579367	0.912387	1.02237	0.88986	1.1746	0.75479	0.998059
PROCR		94	75	1.09003	0.82925	1.43281	0.536647	0.998079		1.0888	0.541563	1.15755	0.286722	1.07951	0.581477			343	1.07068	0.953427	1.20235	0.248479	0.746333	1.05026	0.93192	1.18363	0.421414	0.998059
NGFR		94	75	1.08184	0.842868	1.38857	0.536786	0.998079		1.08428	0.526176	1.04831	0.706314	1.08272	0.533143									1.01645	0.895622	1.15357	0.800545	0.998059
FOXN1		94	75	0.931595	0.743912	1.16663	0.537037	0.998079		0.926309	0.505466	0.962562	0.754668	0.956031	0.681234									0.921837	0.817579	1.03939	0.183827	0.998059
STX1B		94	75	0.935939	0.758393	1.15505	0.537316	0.998079		0.931278	0.508342	0.983088	0.876139	0.915098	0.425179									1.01767	0.880304	1.17647	0.812838	0.998059
GGA2		94	75	1.08035	0.84503	1.3812	0.537509	0.998079		1.08202	0.529643	1.02848	0.823255	1.07238	0.57547									1.06586	0.937752	1.21147	0.328942	0.998059
NPTX2		94	75	1.08393	0.83878	1.40074	0.537843	0.998079		1.07805	0.56732	1.16955	0.236407	1.08791	0.516001									1.1087	0.958291	1.28272	0.165376	0.998059
KRT14		94	75	0.928134	0.732089	1.17668	0.537859	0.998079		0.925623	0.523101	0.99922	0.994776	0.925157	0.533093									0.974977	0.861214	1.10377	0.68892	0.998059
PABPC4L		94	75	0.89402	0.625915	1.27697	0.537976	0.998079		0.889983	0.522631	0.880131	0.497597	0.859759	0.418749									1.05432	0.943771	1.17782	0.34929	0.998059
TSPAN13		94	75	0.933868	0.751052	1.16118	0.538202	0.998079		0.932674	0.530213	1.01294	0.906082	0.93992	0.57735									1.11744	0.979629	1.27463	0.0982324	0.998059
FAM13A		94	75	1.07853	0.847756	1.37213	0.538265	0.998079		1.08556	0.504363	0.935863	0.564611	1.0729	0.565292									1.03573	0.916867	1.17	0.572442	0.998059
ADAMTS15		94	75	1.08319	0.839769	1.39717	0.538343	0.998079		1.08904	0.512703	0.983434	0.885451	1.12889	0.338053									1.0116	0.884859	1.15648	0.865951	0.998059
TMEM132A		94	75	1.08826	0.831194	1.42483	0.538437	0.998079		1.08808	0.53885	1.14751	0.309018	1.0908	0.525145									1.06615	0.94638	1.20108	0.292095	0.998059
MGLL		94	75	1.07335	0.856598	1.34496	0.53851	0.998079		1.07419	0.534637	0.998106	0.986517	1.06389	0.588017									0.959027	0.847253	1.08555	0.508166	0.998059
RELCH		94	75	1.07818	0.848157	1.3706	0.538659	0.998079		1.08572	0.503581	0.9667	0.767528	1.07243	0.564508									1.04495	0.921273	1.18522	0.493913	0.998059
RABGAP1L		94	75	0.927448	0.72947	1.17916	0.538692	0.998079		0.928932	0.547815	0.853192	0.191955	0.909729	0.443385									0.999605	0.88643	1.12723	0.994854	0.998335
ZNF35		94	75	0.894434	0.626684	1.27658	0.538783	0.998079		0.889026	0.520434	0.963789	0.843932	0.887432	0.503581									1.04338	0.926406	1.17512	0.483974	0.998059
IFRD2		94	75	1.0805	0.843897	1.38343	0.539233	0.998079		1.08145	0.535353	1.03814	0.738599	1.07961	0.544181									0.992504	0.875453	1.12521	0.906454	0.998059
FGR		94	75	1.07087	0.860576	1.33254	0.539335	0.998079		1.07084	0.540191	1.09297	0.428064	1.05462	0.629806									0.989906	0.874274	1.12083	0.872813	0.998059
RPRD1B		94	75	0.92268	0.713498	1.19319	0.539569	0.998079		0.924782	0.551996	0.86145	0.264732	0.916225	0.500153									1.02101	0.903962	1.15322	0.737824	0.998059
ITPA		94	75	1.06743	0.866433	1.31506	0.539839	0.998079		1.07397	0.502037	0.945861	0.571509	1.06742	0.534893									0.989302	0.878415	1.11419	0.859255	0.998059
ECM1		94	75	0.914995	0.688745	1.21557	0.539889	0.998079		0.916596	0.547788	0.860672	0.315822	0.917464	0.552396			343	0.941139	0.836933	1.05832	0.310942	0.798371	1.08521	0.927966	1.2691	0.305883	0.998059
TNFRSF17		94	75	0.918486	0.699791	1.20553	0.539993	0.998079		0.915732	0.526707	0.962807	0.769988	0.908413	0.475956			343	0.968451	0.865474	1.08368	0.576225	0.912387	1.03517	0.890297	1.20362	0.653161	0.998059
HMGCL		94	75	1.05913	0.881111	1.27312	0.540615	0.998079		1.05934	0.539291	1.02907	0.75133	1.06831	0.475461									1.02902	0.905329	1.1696	0.661558	0.998059
STK26		94	75	0.943036	0.781407	1.1381	0.540913	0.998079		0.943123	0.54155	0.916635	0.384301	0.913171	0.347916									1.15273	1.01629	1.30749	0.0270074	0.998059
SNRPD2		94	75	0.928794	0.732938	1.17699	0.54098	0.998079		0.926281	0.527549	0.907791	0.413359	0.940984	0.610404									0.982442	0.871681	1.10728	0.771629	0.998059
F11R		94	75	1.10572	0.801048	1.52627	0.541151	0.998079		1.10538	0.543093	1.06765	0.663279	1.14172	0.418859			343	1.02148	0.905564	1.15224	0.729458	0.938205	1.02071	0.889661	1.17107	0.769992	0.998059
FNBP4		94	75	1.0714	0.85853	1.33704	0.541707	0.998079		1.06671	0.569004	1.10466	0.369685	1.07787	0.504782									1.03025	0.907393	1.16974	0.645539	0.998059
CALB1		94	75	1.06458	0.870674	1.30166	0.541861	0.998079		1.05902	0.574787	1.07691	0.499906	1.06524	0.539188									1.04533	0.901299	1.21238	0.557801	0.998059
HERC2		94	75	0.929961	0.73644	1.17433	0.541869	0.998079		0.926726	0.524109	0.956082	0.705545	0.928148	0.528552									1.01586	0.896749	1.15079	0.80468	0.998059
DEFB112		94	75	1.07963	0.843876	1.38124	0.542177	0.998079		1.08222	0.529522	1.0906	0.524453	1.09234	0.481264									0.96963	0.855996	1.09835	0.627716	0.998059
CXCL3		94	75	0.92919	0.733704	1.17676	0.54226	0.998079		0.929742	0.545182	0.931687	0.540042	0.93023	0.54645									1.05204	0.924136	1.19765	0.44305	0.998059
IL36G		94	75	0.917727	0.69629	1.20959	0.542267	0.998079		0.917385	0.540174	0.892867	0.442922	0.950232	0.71966									0.912309	0.801302	1.0387	0.165616	0.998059
EVI2B		94	75	0.932671	0.745305	1.16714	0.5424	0.998079		0.930157	0.528498	0.927113	0.482566	0.916163	0.450459									1.08012	0.951742	1.22582	0.232542	0.998059
DNAH7		94	75	1.07062	0.859513	1.33358	0.542548	0.998079		1.07012	0.543844	1.16084	0.231261	1.04716	0.69037									1.02985	0.91643	1.15732	0.621229	0.998059
MPHOSPH6		94	75	0.92413	0.716868	1.19132	0.54257	0.998079		0.92277	0.536008	0.920036	0.566076	0.902566	0.428463									0.929964	0.824354	1.0491	0.237774	0.998059
DLEU7		94	75	1.08536	0.833807	1.41279	0.542609	0.998079		1.08434	0.547125	0.997163	0.983536	1.08243	0.565835									1.00697	0.885012	1.14574	0.915991	0.998059
ZBTB48		94	75	0.911707	0.676575	1.22856	0.543587	0.998079		0.908212	0.527852	0.885405	0.420461	0.893306	0.45855									1.00257	0.890949	1.12817	0.966014	0.998059
KRI1		94	75	1.08167	0.839466	1.39375	0.543866	0.998079		1.0773	0.565865	1.10671	0.349894	1.09394	0.486491									1.06202	0.931793	1.21046	0.367285	0.998059
OTUD1		94	75	1.07472	0.851613	1.35627	0.54387	0.998079		1.07001	0.570069	1.20289	0.11443	1.06749	0.585982									1.01741	0.895549	1.15585	0.790898	0.998059
CX3CL1		94	75	0.927302	0.726712	1.18326	0.543919	0.998079		0.924493	0.527596	0.845058	0.191466	0.969528	0.806685									1.08364	0.926845	1.26695	0.3138	0.998059
BEND4		94	75	0.907096	0.661995	1.24294	0.544038	0.998079		0.90502	0.534558	0.926916	0.65103	0.910236	0.553678									1.06626	0.944635	1.20355	0.299151	0.998059
FZD8		94	75	0.934791	0.751786	1.16234	0.544105	0.998079		0.929915	0.514324	1.00366	0.973775	0.950635	0.638105									1.06141	0.924782	1.21821	0.396619	0.998059
KLK14		94	75	0.914832	0.68608	1.21985	0.544304	0.998079		0.908825	0.515902	0.933396	0.615725	0.887641	0.409509									0.99583	0.869681	1.14028	0.951788	0.998059
EPHB6		94	75	0.934846	0.751847	1.16239	0.544413	0.998079		0.933916	0.537246	0.900618	0.349816	0.931013	0.522406									1.01543	0.878664	1.17348	0.83566	0.998059
APOF		94	75	1.10449	0.800702	1.52355	0.544773	0.998079		1.09686	0.576744	1.16069	0.302014	1.1108	0.518553			343	1.1498	1.03061	1.28277	0.0124237	0.346957	1.08162	0.880642	1.32847	0.454402	0.998059
PTK7		94	75	1.06908	0.861231	1.32709	0.544795	0.998079		1.06941	0.54196	0.962239	0.741947	1.06327	0.581504			343	0.855223	0.765402	0.955584	0.00573672	0.343219	1.12465	0.987246	1.28117	0.0772452	0.998059
ATP5PD		94	75	0.926129	0.722421	1.18728	0.544839	0.998079		0.928986	0.561363	0.948061	0.66871	0.929192	0.558467									1.13029	0.981535	1.30159	0.088925	0.998059
BMPR1B		94	75	0.924607	0.717318	1.1918	0.54503	0.998079		0.921956	0.531064	0.981823	0.889066	0.933752	0.59655									1.01678	0.899539	1.1493	0.790103	0.998059
FUOM		94	75	1.07656	0.847742	1.36714	0.545109	0.998079		1.07563	0.549649	1.06297	0.62891	1.08301	0.507811									0.982504	0.866465	1.11408	0.783115	0.998059
IL36B		94	75	1.07829	0.844638	1.37659	0.545222	0.998079		1.07884	0.54257	1.11866	0.348054	1.09191	0.47808									0.915854	0.810887	1.03441	0.156991	0.998059
PER3		94	75	0.919154	0.69937	1.20801	0.545429	0.998079		0.923135	0.568269	0.826976	0.136403	0.945948	0.694771									1.00686	0.893566	1.13452	0.910624	0.998059
CHM		94	75	1.08454	0.833417	1.41134	0.545874	0.998079		1.08716	0.534198	1.04665	0.729127	1.08475	0.540351									1.01903	0.89556	1.15952	0.774853	0.998059
ATG4A		94	75	0.934135	0.748708	1.16549	0.546166	0.998079		0.937331	0.566534	0.844655	0.133353	0.921292	0.471032									1.01883	0.898105	1.15578	0.771928	0.998059
SDSL		94	75	0.943282	0.780288	1.14032	0.546323	0.998079		0.944194	0.554328	0.876856	0.17015	0.936069	0.488646									1.08059	0.953917	1.22409	0.223082	0.998059
TAFA1		94	75	0.929941	0.734423	1.17751	0.54642	0.998079		0.934443	0.573378	0.939237	0.616654	0.921074	0.493528									1.0152	0.893147	1.15393	0.817433	0.998059
ZNF687		94	75	0.910532	0.671449	1.23475	0.546441	0.998079		0.915281	0.57052	0.769869	0.0775366	0.912702	0.558055									1.00168	0.879071	1.14138	0.979947	0.998059
RELT		94	75	1.09037	0.822974	1.44464	0.546713	0.998079		1.08622	0.563113	1.09443	0.542171	1.11815	0.440798									1.03557	0.887142	1.20884	0.657887	0.998059
RBBP9		94	75	0.929822	0.733808	1.1782	0.546923	0.998079		0.924368	0.515986	0.983022	0.880142	0.889642	0.357661									1.12343	0.98739	1.27821	0.0771838	0.998059
RGS4		94	75	1.06276	0.871699	1.2957	0.547187	0.998079		1.061	0.557382	1.12551	0.25262	1.05757	0.587027									1.0935	0.963311	1.24128	0.166969	0.998059
KIT		94	75	1.0956	0.813852	1.47487	0.547217	0.998079		1.10402	0.516806	1.07404	0.622121	1.03805	0.798081			343	0.891645	0.78683	1.01042	0.0722622	0.497591	0.973043	0.86007	1.10086	0.664301	0.998059
CDH6		94	75	0.908	0.662927	1.24367	0.547639	0.998079		0.905727	0.536832	0.945319	0.732313	0.889108	0.463679			343	0.964063	0.858052	1.08317	0.538049	0.908936	0.965779	0.850708	1.09642	0.590624	0.998059
SRPK2		94	75	1.06807	0.861705	1.32387	0.547704	0.998079		1.06805	0.547127	1.067	0.566233	1.06531	0.560199									0.946362	0.835013	1.07256	0.388037	0.998059
CDCA2		94	75	0.936197	0.755107	1.16072	0.547765	0.998079		0.932485	0.525603	0.958126	0.683473	0.926494	0.487325									0.993559	0.875599	1.12741	0.920179	0.998059
DNPH1		94	75	0.929408	0.731928	1.18017	0.548049	0.998079		0.933038	0.569874	0.832484	0.138791	0.923228	0.507954									1.04241	0.908887	1.19556	0.55254	0.998059
MMP8		94	75	1.0746	0.849743	1.35895	0.548079	0.998079		1.07411	0.550436	1.14592	0.245568	1.05897	0.631208			343	1.12131	0.997874	1.26001	0.054329	0.478598	1.05101	0.924013	1.19545	0.44895	0.998059
ZBTB7C		94	75	0.940381	0.769467	1.14926	0.548079	0.998079		0.936962	0.523743	1.02519	0.809157	0.918894	0.414936									1.05947	0.941147	1.19267	0.339012	0.998059
SMS		94	75	1.08301	0.834481	1.40556	0.548801	0.998079		1.08153	0.555499	1.09611	0.495996	1.0616	0.651606									0.968349	0.855121	1.09657	0.612192	0.998059
ICAM3		94	75	1.10101	0.803756	1.50819	0.548956	0.998079		1.09889	0.557976	1.16051	0.336403	1.12342	0.477556			343	0.946181	0.849881	1.05339	0.312415	0.798371	1.012	0.879521	1.16443	0.867687	0.998059
TEF		94	75	1.06805	0.861029	1.32484	0.549276	0.998079		1.07061	0.53408	1.00161	0.987801	1.05937	0.595781									1.11425	0.98184	1.26451	0.0937344	0.998059
HSFX1_HSFX2		94	75	0.925886	0.719319	1.19177	0.549937	0.998079		0.925486	0.545818	0.807307	0.0973916	0.929618	0.572881									1.00033	0.883191	1.133	0.995893	0.998638
TNIP1		94	75	1.07656	0.845108	1.37139	0.550309	0.998079		1.08116	0.527877	1.0459	0.714241	1.06838	0.590222									0.997199	0.879831	1.13022	0.964985	0.998059
IQUB		94	75	1.07146	0.854288	1.34383	0.550358	0.998079		1.07003	0.557471	1.08311	0.499639	1.10385	0.389734									0.979056	0.866648	1.10604	0.733736	0.998059
SUSD5		94	75	1.10981	0.788304	1.56244	0.550516	0.998079		1.10036	0.580789	0.953485	0.775551	1.12026	0.514739			343	1.08066	0.945191	1.23555	0.256317	0.751706	1.07612	0.899111	1.28798	0.423644	0.998059
CEACAM20		94	75	1.06592	0.864352	1.31451	0.550547	0.998079		1.06258	0.569524	1.13349	0.250513	1.03928	0.718575									0.955574	0.841024	1.08573	0.485478	0.998059
PMM2		94	75	0.924835	0.715223	1.19588	0.551263	0.998079		0.925241	0.55625	0.881109	0.251309	0.940332	0.632763									1.00072	0.887183	1.12879	0.990654	0.998059
ARF6		94	75	1.09352	0.814907	1.46738	0.551297	0.998079		1.09839	0.532514	1.00761	0.957706	1.09232	0.554126									1.12893	0.989497	1.28801	0.0713919	0.998059
FAM114A2		94	75	0.930109	0.732785	1.18057	0.551486	0.998079		0.930439	0.554445	0.846954	0.163213	0.917699	0.481057									1.04855	0.909909	1.20831	0.51237	0.998059
S100A13		94	75	1.07073	0.854936	1.341	0.551749	0.998079		1.07332	0.537586	0.996196	0.973938	1.09256	0.440093									1.04829	0.898522	1.22302	0.548789	0.998059
PRSS8		94	75	0.91969	0.698067	1.21168	0.551772	0.998079		0.918392	0.545228	0.866107	0.296431	0.956713	0.747952									1.02089	0.884691	1.17807	0.777141	0.998059
DUOX2		94	75	1.08798	0.823994	1.43653	0.552073	0.998079		1.08299	0.574496	1.19448	0.204822	1.06065	0.682034									0.982178	0.863901	1.11665	0.783563	0.998059
CASP3		94	75	1.07481	0.847215	1.36353	0.55236	0.998079		1.08509	0.502582	0.934922	0.563164	1.0645	0.606305									1.01489	0.890634	1.15649	0.824424	0.998059
MEIOC		94	75	0.936885	0.755462	1.16188	0.552722	0.998079		0.938044	0.559693	0.943401	0.61078	0.93955	0.569533									1.14567	1.01217	1.29679	0.0314546	0.998059
CTRC		94	75	0.92147	0.703325	1.20728	0.552942	0.998079		0.9196	0.543761	0.974358	0.846851	0.897648	0.426563									0.977086	0.861316	1.10842	0.718659	0.998059
GBP4		94	75	0.932129	0.738957	1.1758	0.553067	0.998079		0.9331	0.560453	0.875597	0.254663	0.928732	0.52866									0.967925	0.853472	1.09773	0.611632	0.998059
TNKS1BP1		94	75	1.08971	0.820369	1.44747	0.553139	0.998079		1.08965	0.553403	1.06571	0.644642	1.09336	0.538686									0.969499	0.860304	1.09255	0.611395	0.998059
ASPN		94	75	0.917373	0.689852	1.21993	0.553175	0.998079		0.91326	0.532851	0.91779	0.557681	0.850968	0.302453									0.917462	0.820339	1.02608	0.131319	0.998059
SAT1		94	75	0.935506	0.750465	1.16617	0.553262	0.998079		0.930526	0.520707	1.0601	0.577978	0.922105	0.484842									1.01931	0.906145	1.14661	0.750052	0.998059
SCRN1		94	75	1.07155	0.852683	1.34661	0.553279	0.998079		1.0738	0.540486	0.935671	0.567342	1.07913	0.508176									1.03675	0.899029	1.19557	0.619682	0.998059
ERI2		94	75	1.07081	0.853937	1.34275	0.553529	0.998079		1.06869	0.565236	1.15001	0.233188	1.05746	0.622325									1.00046	0.885332	1.13057	0.994056	0.998335
UBA1		94	75	0.938274	0.759803	1.15867	0.553935	0.998079		0.934311	0.525809	0.924773	0.494619	0.931395	0.503731			343	0.988994	0.876914	1.1154	0.856882	0.973326	1.01201	0.88759	1.15386	0.858481	0.998059
L3MBTL4		94	75	0.934115	0.745357	1.17068	0.554013	0.998079		0.936864	0.570109	0.846852	0.143863	0.917647	0.457204									1.01775	0.89921	1.15192	0.780631	0.998059
ASB11		94	75	0.914594	0.680295	1.22959	0.554368	0.998079		0.920713	0.584651	0.825064	0.177046	0.876969	0.383943									1.03568	0.909451	1.17943	0.59702	0.998059
UROS		94	75	0.921052	0.701099	1.21001	0.554713	0.998079		0.928633	0.595997	0.843591	0.210784	0.898979	0.439618									1.04845	0.936491	1.1738	0.411538	0.998059
NBL1		94	75	1.10186	0.798326	1.5208	0.5552	0.998079		1.09907	0.562765	0.938699	0.708726	1.12873	0.458249			343	1.06885	0.943961	1.21026	0.293594	0.792736	1.03915	0.889013	1.21465	0.629543	0.998059
BICD1		94	75	1.06548	0.862978	1.31549	0.555381	0.998079		1.06505	0.558377	1.00959	0.923136	1.05338	0.61399									0.966335	0.851999	1.09601	0.594028	0.998059
TEX33		94	75	1.07221	0.850305	1.35202	0.555659	0.998079		1.06592	0.589258	1.14394	0.242787	1.05447	0.65831									1.1127	0.98165	1.26125	0.094863	0.998059
SERPINA5		94	75	0.923606	0.709018	1.20314	0.555801	0.998079		0.925638	0.567521	0.952923	0.708251	0.922505	0.551265			343	0.89721	0.796856	1.0102	0.0730973	0.497591	0.939228	0.83064	1.06201	0.317225	0.998059
SHISA5		94	75	1.08055	0.834973	1.39835	0.555926	0.998079		1.07468	0.582175	0.984135	0.906793	1.08402	0.542584									1.22268	1.03748	1.44093	0.0164383	0.936984
BAX		94	75	1.06461	0.864358	1.31126	0.555936	0.998079		1.06681	0.541469	0.979414	0.844915	1.0821	0.451778									1.06714	0.9396	1.21198	0.317022	0.998059
PRTG		94	75	1.07068	0.852946	1.344	0.556015	0.998079		1.06925	0.564046	1.16284	0.213257	1.07195	0.552095									1.01075	0.877655	1.16404	0.881968	0.998059
HNRNPUL1		94	75	1.06872	0.856602	1.33336	0.556023	0.998079		1.06906	0.554445	1.05468	0.644726	1.06456	0.574303									0.980395	0.865385	1.11069	0.755807	0.998059
GOPC		94	75	0.937595	0.756565	1.16194	0.55606	0.998079		0.94258	0.589768	0.856625	0.152319	0.943019	0.576452									1.04324	0.921088	1.18158	0.505288	0.998059
TNFRSF10A		94	75	0.927408	0.721599	1.19192	0.556099	0.998079		0.921518	0.522801	0.933948	0.609556	0.986072	0.911313									1.1454	0.98823	1.32757	0.0714293	0.998059
NOMO1		94	75	0.879747	0.574219	1.34784	0.556126	0.998079		0.879315	0.554633	0.808075	0.34387	0.859816	0.482031			343	0.985156	0.874138	1.11027	0.806335	0.96312	1.01188	0.879152	1.16465	0.869238	0.998059
UBQLNL		94	75	1.06943	0.85502	1.33761	0.556545	0.998079		1.06557	0.579021	1.17659	0.134916	1.09398	0.434359									0.947611	0.837558	1.07212	0.392928	0.998059
PSMA1		94	75	0.928075	0.723635	1.19027	0.556563	0.998079		0.925213	0.540435	1.07816	0.551954	0.918093	0.498855			343	0.963528	0.853145	1.08819	0.54951	0.912387	0.948193	0.841761	1.06808	0.381176	0.998059
BPIFB2		94	75	1.08149	0.832891	1.4043	0.556618	0.998079		1.09165	0.511526	1.02702	0.832892	1.11193	0.42828									0.990345	0.872352	1.1243	0.880847	0.998059
MYH10		94	75	0.930889	0.733157	1.18195	0.556643	0.998079		0.931463	0.560618	0.862733	0.221616	0.931144	0.55592									1.03854	0.919568	1.17292	0.54237	0.998059
PXN		94	75	1.07601	0.842495	1.37424	0.557269	0.998079		1.07538	0.560758	1.08314	0.530269	1.07136	0.5791									0.963505	0.854779	1.08606	0.542813	0.998059
BCAN		94	75	0.924135	0.709856	1.2031	0.557742	0.998079		0.925037	0.561951	0.902318	0.471159	0.932629	0.6055									0.977136	0.855458	1.11612	0.733191	0.998059
RAPGEF6		94	75	0.937436	0.755302	1.16349	0.557776	0.998079		0.933341	0.531658	0.978678	0.850359	0.902966	0.355249									0.910795	0.811949	1.02167	0.110907	0.998059
CEP290		94	75	1.07265	0.848339	1.35628	0.557927	0.998079		1.07277	0.558048	1.10185	0.431558	1.06232	0.620164									1.009	0.893637	1.13925	0.885053	0.998059
JPH1		94	75	0.92792	0.722352	1.19199	0.558219	0.998079		0.921222	0.52241	0.949009	0.682702	0.891283	0.378585									1.12083	0.997158	1.25985	0.055844	0.998059
WWC1		94	75	0.931538	0.734649	1.18119	0.558283	0.998079		0.926545	0.531235	0.991901	0.944162	0.905074	0.423243									0.925422	0.817566	1.04751	0.220252	0.998059
PCM1		94	75	0.935528	0.748395	1.16945	0.558369	0.998079		0.938455	0.577593	0.849438	0.170109	0.935667	0.565529									1.05328	0.934522	1.18713	0.395076	0.998059
CLEC4A		94	75	1.08172	0.831506	1.40722	0.55839	0.998079		1.08293	0.552559	1.15457	0.283397	1.0593	0.666582									1.02617	0.894225	1.17759	0.712923	0.998059
VASP		94	75	1.07304	0.847217	1.35907	0.558713	0.998079		1.07986	0.524629	0.97586	0.832948	1.07234	0.556535			343	1.03866	0.922621	1.1693	0.53027	0.903868	0.948398	0.838624	1.07254	0.398589	0.998059
CTNNA1		94	75	0.940494	0.765639	1.15528	0.558837	0.998079		0.939164	0.549352	0.947294	0.645142	0.935991	0.528063									1.08044	0.957839	1.21873	0.208029	0.998059
LILRA2		94	75	1.07928	0.835673	1.39391	0.558849	0.998079		1.07327	0.588846	1.14407	0.289457	1.09705	0.481375			343	1.0808	0.948755	1.23121	0.242522	0.739505	1.03837	0.89183	1.20899	0.627606	0.998059
GH2		94	75	0.918093	0.689277	1.22287	0.559023	0.998079		0.924098	0.591436	0.79989	0.0982431	0.927344	0.607641									1.02832	0.9121	1.15935	0.648095	0.998059
MCFD2		94	75	1.08449	0.825903	1.42404	0.559466	0.998079		1.08404	0.561652	1.05247	0.72482	1.0964	0.510275									1.16883	0.946644	1.44317	0.146991	0.998059
FOXA3		94	75	1.08844	0.818576	1.44728	0.559932	0.998079		1.08332	0.582523	1.23909	0.141942	1.07144	0.639229									1.01786	0.88844	1.16613	0.798632	0.998059
CA4		94	75	1.09942	0.799321	1.51219	0.560054	0.998079		1.10458	0.541851	1.02773	0.860675	1.09396	0.582192									1.04086	0.887507	1.22071	0.622391	0.998059
ADGRG1		94	75	1.07341	0.845846	1.36219	0.560065	0.998079		1.0731	0.561347	1.007	0.952961	1.06405	0.605864									1.02404	0.896952	1.16913	0.725316	0.998059
SERPINB8		94	75	1.07055	0.851161	1.34649	0.560129	0.998079		1.06635	0.582689	1.15502	0.235032	1.05652	0.637791			343	1.12714	0.997938	1.27307	0.0540129	0.478598	0.910428	0.807941	1.02592	0.123543	0.998059
MLF2		94	75	0.933197	0.739503	1.17762	0.56023	0.998079		0.929807	0.539434	0.906472	0.428851	0.984351	0.892891									0.990411	0.870364	1.12702	0.883796	0.998059
CD164L2		94	75	0.941578	0.768919	1.15301	0.560272	0.998079		0.940568	0.552466	0.928858	0.514297	0.942691	0.568362									1.00327	0.886117	1.13592	0.958874	0.998059
CGN		94	75	0.952328	0.807947	1.12251	0.560372	0.998079		0.947867	0.524358	0.98058	0.811325	0.953574	0.575391									1.19963	1.04351	1.3791	0.010505	0.849021
SHD		94	75	1.07849	0.836132	1.39108	0.560684	0.998079		1.08374	0.536221	1.05232	0.680776	1.07821	0.562856									0.980867	0.866799	1.10994	0.759399	0.998059
SENP8		94	75	0.92795	0.721278	1.19384	0.560768	0.998079		0.926917	0.554726	0.973405	0.842726	0.952359	0.702588									1.06221	0.939512	1.20093	0.335218	0.998059
BARGIN		94	75	1.07086	0.850093	1.34895	0.561114	0.998079		1.07264	0.552326	1.04295	0.709202	1.05944	0.623507									0.939296	0.829143	1.06408	0.325117	0.998059
ERBIN		94	75	1.08626	0.821701	1.436	0.561233	0.998079		1.09419	0.528017	0.964005	0.785341	1.09436	0.51731									1.08434	0.955647	1.23036	0.209057	0.998059
TENT5A		94	75	0.941685	0.768809	1.15343	0.561501	0.998079		0.938232	0.535836	0.972697	0.77865	0.9562	0.670717									1.05409	0.92483	1.20142	0.42999	0.998059
ANKRD54		94	75	0.937592	0.754277	1.16546	0.561548	0.998079		0.94128	0.585421	0.845087	0.127852	0.933417	0.532947									1.05389	0.932028	1.19169	0.40248	0.998059
ADH1B		94	75	1.0591	0.872278	1.28593	0.561993	0.998079		1.06012	0.554681	1.03972	0.696205	1.06813	0.502042			343	0.994053	0.881702	1.12072	0.922346	0.982912	1.01026	0.882452	1.15658	0.882397	0.998059
TBC1D32		94	75	0.936311	0.749555	1.1696	0.562069	0.998079		0.927467	0.506577	1.0589	0.615295	0.937309	0.571173									0.973069	0.865748	1.09369	0.647037	0.998059
GGA1		94	75	0.938983	0.758868	1.16185	0.562319	0.998079		0.939276	0.563643	0.979218	0.839821	0.942005	0.586107									1.04378	0.912583	1.19384	0.531834	0.998059
SCPEP1		94	75	1.06789	0.854751	1.33418	0.563074	0.998079		1.0706	0.548157	1.10374	0.381216	1.08193	0.483057									1.06508	0.917312	1.23665	0.408026	0.998059
CD28		94	75	0.929163	0.724312	1.19195	0.563151	0.998079		0.92069	0.517769	1.04379	0.72059	0.940746	0.633331									0.980189	0.858597	1.119	0.767152	0.998059
CDH1	Yes	94	75	1.09931	0.797384	1.51556	0.563306	0.998079		1.09757	0.569081	1.05742	0.710365	1.08707	0.611995			343	1.09179	0.961653	1.23953	0.175058	0.666698	0.959165	0.850406	1.08183	0.497152	0.998059
L1TD1		94	75	0.938132	0.755353	1.16514	0.563528	0.998079		0.935526	0.546152	0.942564	0.588733	0.911461	0.406602									1.10429	0.971153	1.25567	0.130179	0.998059
BHMT2		94	75	1.08632	0.820157	1.43887	0.563671	0.998079		1.08266	0.579419	1.09694	0.501477	1.08914	0.551972									1.07789	0.950888	1.22185	0.240936	0.998059
AUNIP		94	75	0.931294	0.731375	1.18586	0.56372	0.998079		0.932273	0.569924	0.964513	0.765526	0.943367	0.635826									1.01002	0.889718	1.14659	0.877516	0.998059
HTR1B		94	75	0.934749	0.743359	1.17542	0.563753	0.998079		0.933893	0.557937	1.01003	0.933171	0.932513	0.548457									1.04909	0.92834	1.18554	0.442424	0.998059
PEPD		94	75	0.91826	0.687375	1.2267	0.563853	0.998079		0.916167	0.554144	0.952702	0.739122	0.908735	0.5203			343	0.852076	0.754532	0.962229	0.00986065	0.343219	0.880142	0.798595	0.970017	0.0100641	0.826113
CDH5	Yes	94	75	0.906095	0.64788	1.26722	0.564491	0.998079		0.904768	0.559309	0.998541	0.992898	0.87215	0.41497			343	0.929331	0.830864	1.03947	0.199646	0.704839	0.976633	0.862382	1.10602	0.709524	0.998059
GOLGA2		94	75	1.06962	0.850623	1.345	0.564739	0.998079		1.0628	0.603137	1.18759	0.130047	1.05339	0.659152									1.00668	0.888788	1.14021	0.916576	0.998059
GSN.AS1		94	75	0.927257	0.716988	1.19919	0.564891	0.998079		0.925426	0.553024	0.979827	0.870843	0.920094	0.532464
RGS7BP		94	75	1.05384	0.881423	1.25998	0.565109	0.998079		1.05345	0.566538	1.06473	0.494082	1.03453	0.710217									1.10921	0.989923	1.24287	0.0741813	0.998059
ABCA2		94	75	1.06634	0.856637	1.32739	0.56533	0.998079		1.06607	0.566631	1.03775	0.757767	1.06716	0.566373									1.05946	0.929343	1.2078	0.387611	0.998059
POLDIP3		94	75	0.925571	0.710924	1.20503	0.565597	0.998079		0.92048	0.53923	0.934738	0.617529	0.951676	0.710114									0.963592	0.852381	1.08931	0.553357	0.998059
SDHA		94	75	1.06749	0.854251	1.33395	0.565689	0.998079		1.06838	0.561122	1.06067	0.595379	1.07467	0.529034									1.07693	0.933182	1.24282	0.310636	0.998059
DCLRE1C		94	75	0.927342	0.716707	1.19988	0.566096	0.998079		0.928946	0.575064	0.942612	0.642829	0.913403	0.499754									0.955788	0.840933	1.08633	0.488766	0.998059
KLRF1		94	75	0.926757	0.71464	1.20184	0.56625	0.998079		0.918916	0.527214	0.943172	0.60516	0.954349	0.724012									0.984853	0.866127	1.11985	0.815861	0.998059
CCDC144CP		94	75	0.9439	0.774861	1.14981	0.566351	0.998079		0.944532	0.571175	0.956914	0.660931	0.924105	0.444809									1.07996	0.953407	1.22331	0.22641	0.998059
HSPB6		94	75	1.07438	0.840693	1.37303	0.566436	0.998079		1.07468	0.563581	1.05736	0.658526	1.10529	0.42603									1.1763	0.979818	1.41217	0.0816296	0.998059
ZNF207		94	75	1.0848	0.821244	1.43295	0.566515	0.998079		1.08555	0.564191	1.12865	0.393964	1.12403	0.40447									1.03489	0.916182	1.16899	0.581116	0.998059
RGCC		94	75	1.06561	0.857401	1.32439	0.566682	0.998079		1.07035	0.538255	0.962891	0.755833	1.05818	0.610681									1.04402	0.933655	1.16744	0.449795	0.998059
SASS6		94	75	1.07499	0.839358	1.37678	0.566766	0.998079		1.07953	0.545065	0.992259	0.952	1.03959	0.760192									0.977327	0.864205	1.10526	0.714805	0.998059
SARG		94	75	0.925685	0.710561	1.20594	0.567147	0.998079		0.934167	0.61405	0.734823	0.0169356	0.945124	0.667107									1.03329	0.90729	1.17679	0.62159	0.998059
ITGA5		94	75	1.08751	0.815906	1.44953	0.567177	0.998079		1.08361	0.583797	1.15818	0.337345	1.10189	0.512009			343	0.921449	0.821644	1.03338	0.161917	0.644493	0.955723	0.845527	1.08028	0.468742	0.998059
RNF227		94	75	0.938278	0.754317	1.1671	0.567202	0.998079		0.93797	0.564737	0.892458	0.360719	0.940833	0.584617									1.01966	0.909275	1.14344	0.739142	0.998059
MELTF		94	75	0.921719	0.697063	1.21878	0.567392	0.998079		0.921862	0.568519	1.00525	0.969913	0.90995	0.501863									0.94063	0.845147	1.0469	0.262418	0.998059
BRD1		94	75	0.929495	0.723399	1.19431	0.56756	0.998079		0.938301	0.622008	0.810643	0.101445	0.903105	0.422195									0.953674	0.844833	1.07654	0.442986	0.998059
MCMBP		94	75	0.930045	0.725165	1.19281	0.567843	0.998079		0.927605	0.554661	1.02211	0.861549	0.931614	0.574236									1.06092	0.938195	1.19969	0.345786	0.998059
KLF8		94	75	1.06457	0.858817	1.3196	0.568011	0.998079		1.06503	0.563161	1.06946	0.553196	1.06906	0.544991									0.985087	0.882462	1.09965	0.78894	0.998059
EHD2		94	75	1.07868	0.831681	1.39905	0.568092	0.998079		1.07605	0.581781	0.972514	0.827018	1.10516	0.454113									0.987836	0.865537	1.12742	0.855983	0.998059
PRELP		94	75	1.10263	0.788241	1.5424	0.568357	0.998079		1.09293	0.602952	1.07625	0.65599	1.10076	0.575644									0.972333	0.858438	1.10134	0.658928	0.998059
ANAPC10		94	75	0.933915	0.738403	1.1812	0.568358	0.998079		0.92834	0.535711	1.08987	0.47927	0.940683	0.616307									1.17481	1.03718	1.33071	0.0112686	0.866967
CDK2AP2		94	75	0.922241	0.698265	1.21806	0.56849	0.998079		0.920133	0.558632	0.838966	0.240155	0.923931	0.581697									0.948087	0.834815	1.07673	0.411549	0.998059
DCTN6		94	75	0.931007	0.728064	1.19052	0.568774	0.998079		0.93243	0.575993	0.922534	0.53576	0.918059	0.502641									0.966775	0.853658	1.09488	0.594581	0.998059
IFT22		94	75	0.932368	0.732716	1.18642	0.568965	0.998079		0.933329	0.574996	0.875836	0.280312	0.961927	0.755351									0.997003	0.896744	1.10847	0.95574	0.998059
C6orf118		94	75	1.08381	0.821245	1.43033	0.569604	0.998079		1.08255	0.576929	1.14492	0.369303	1.08743	0.542302									0.989766	0.87795	1.11582	0.866442	0.998059
BICD2		94	75	1.07596	0.83598	1.38484	0.569612	0.998079		1.08109	0.545996	1.04838	0.694042	1.07475	0.570139									0.976785	0.861292	1.10776	0.714471	0.998059
CDIN1		94	75	0.94855	0.790659	1.13797	0.569613	0.998079		0.948838	0.572799	0.922562	0.388234	0.953531	0.611378									1.0259	0.911426	1.15474	0.6719	0.998059
SEPTIN7		94	75	1.06656	0.85387	1.33222	0.570151	0.998079		1.06759	0.564674	1.09115	0.415123	1.06465	0.57987									1.02561	0.906815	1.15997	0.687236	0.998059
SPTBN2		94	75	0.938163	0.752556	1.16955	0.570363	0.998079		0.939621	0.581438	0.966255	0.73799	0.93164	0.531739									0.979773	0.869505	1.10402	0.737295	0.998059
TNFRSF19		94	75	1.06825	0.850414	1.34189	0.570433	0.998079		1.06923	0.562932	0.964135	0.756694	1.08008	0.507377									1.12455	0.937757	1.34856	0.205312	0.998059
TFF2		94	75	0.930124	0.724192	1.19461	0.570505	0.998079		0.924346	0.538892	0.945421	0.656923	0.957509	0.732268									1.056	0.904313	1.23312	0.491034	0.998059
UACA		94	75	1.08036	0.827053	1.41125	0.57071	0.998079		1.08675	0.541398	1.01312	0.922399	1.08271	0.554709									1.04793	0.925274	1.18684	0.461067	0.998059
MMP12		94	75	1.08334	0.821394	1.42882	0.570845	0.998079		1.07708	0.599575	1.20418	0.173238	1.08623	0.556343									1.14161	0.961275	1.35578	0.131108	0.998059
PLAU		94	75	1.08386	0.820396	1.43194	0.570892	0.998079		1.08223	0.57942	1.10228	0.505847	1.07736	0.599863									1.0601	0.896088	1.25413	0.496152	0.998059
DDAH1		94	75	1.06001	0.866441	1.29681	0.57109	0.998079		1.05906	0.577244	1.02005	0.848746	1.05943	0.574648									1.06155	0.927272	1.21528	0.386676	0.998059
UROD		94	75	0.933076	0.734133	1.18593	0.571286	0.998079		0.93759	0.599276	0.834437	0.131178	0.923494	0.511298									0.995465	0.872146	1.13622	0.946299	0.998059
ENDOD1		94	75	0.941753	0.765082	1.15922	0.571298	0.998079		0.938698	0.549607	1.00794	0.942899	0.926961	0.471053			343	1.02828	0.914143	1.15667	0.642249	0.921745	1.01736	0.895883	1.15531	0.790777	0.998059
KIRREL2		94	75	0.941268	0.763219	1.16085	0.571555	0.998079		0.936994	0.543419	1.03987	0.69457	0.940867	0.566824									1.13297	1.0027	1.28016	0.0451488	0.998059
KIAA1614		94	75	1.08962	0.809338	1.46696	0.571609	0.998079		1.09626	0.544103	1.01038	0.948429	1.05611	0.71792									0.96954	0.865577	1.08599	0.592979	0.998059
MTFR1L		94	75	1.07021	0.845815	1.35415	0.57193	0.998079		1.06473	0.601914	1.15086	0.268472	1.03944	0.750849									1.00378	0.887815	1.13488	0.952014	0.998059
RTN4IP1		94	75	1.06812	0.849849	1.34246	0.572042	0.998079		1.07075	0.557236	1.01299	0.910948	1.06941	0.562261									1.05083	0.925572	1.19303	0.443921	0.998059
STOML2		94	75	0.935941	0.743907	1.17755	0.572042	0.998079		0.936987	0.577604	0.927309	0.555276	0.932028	0.553453									0.975793	0.877279	1.08537	0.65179	0.998059
RBPMS		94	75	1.07021	0.845758	1.35422	0.572067	0.998079		1.06786	0.584755	1.04816	0.689009	1.06616	0.594174									1.00975	0.893147	1.14158	0.876818	0.998059
POLB		94	75	0.920085	0.689192	1.22833	0.572097	0.998079		0.918531	0.564931	0.850205	0.283575	0.920882	0.574598									1.03032	0.910997	1.16527	0.634352	0.998059
BMI1		94	75	0.928006	0.715672	1.20334	0.573003	0.998079		0.933816	0.605214	0.751449	0.037414	0.92473	0.555163									0.938915	0.824111	1.06971	0.343524	0.998059
ERICH3		94	75	1.08265	0.821338	1.42709	0.573136	0.998079		1.08532	0.561526	0.957482	0.755766	1.01669	0.898476									0.999016	0.892641	1.11807	0.986326	0.998059
DPP7		94	75	1.07359	0.838576	1.37447	0.573215	0.998079		1.08	0.541647	1.02526	0.842484	1.06041	0.645996			343	1.0965	0.967701	1.24244	0.148463	0.622821	0.97079	0.854848	1.10246	0.647795	0.998059
TMEM25		94	75	0.928591	0.717541	1.20172	0.573318	0.998079		0.922727	0.542882	0.958003	0.710383	0.931447	0.587787									0.981998	0.863414	1.11687	0.782048	0.998059
NPL		94	75	1.0776	0.830756	1.39778	0.573408	0.998079		1.07311	0.595353	1.08772	0.489253	1.07655	0.577662									1.05084	0.900902	1.22573	0.527816	0.998059
IL20		94	75	0.941931	0.764827	1.16005	0.573474	0.998079		0.940872	0.566032	1.01921	0.849772	0.940441	0.563824									0.985167	0.874796	1.10946	0.805285	0.998059
RPE		94	75	0.929332	0.719991	1.19954	0.573563	0.998079		0.931965	0.589045	0.881607	0.320601	0.897006	0.396143									1.01148	0.899846	1.13695	0.848334	0.998059
LPL		94	75	1.08162	0.822964	1.42158	0.573647	0.998079		1.08498	0.558463	0.992623	0.955481	1.09191	0.531748			343	1.00234	0.886929	1.13277	0.970102	0.996276	0.953897	0.839243	1.08422	0.470044	0.998059
PHC2		94	75	1.073	0.839344	1.3717	0.573908	0.998079		1.0705	0.587139	1.10477	0.446999	1.06808	0.602112									0.941118	0.826403	1.07176	0.360167	0.998059
JCHAIN		94	75	0.937848	0.749825	1.17302	0.574053	0.998079		0.938374	0.575361	0.84545	0.131733	0.936875	0.57025									1.07726	0.938735	1.23622	0.289282	0.998059
PLEKHG2		94	75	0.939757	0.756692	1.16711	0.574072	0.998079		0.937738	0.560498	0.948817	0.662419	0.93171	0.531472									0.932157	0.816965	1.06359	0.296534	0.998059
SH3BGRL2		94	75	0.93809	0.750636	1.17236	0.574192	0.998079		0.936724	0.566081	1.02181	0.838074	0.947291	0.635992									1.10263	0.977723	1.24349	0.11123	0.998059
CEACAM5		94	75	0.937148	0.747244	1.17531	0.574223	0.998079		0.931106	0.537918	1.01238	0.911807	0.94438	0.621531									1.03549	0.917897	1.16815	0.570685	0.998059
SPRED2		94	75	0.937357	0.747873	1.17485	0.574491	0.998079		0.937159	0.572209	1.01376	0.912632	0.941752	0.599526									1.00874	0.901241	1.12906	0.87969	0.998059
GRN		94	75	0.932965	0.732138	1.18888	0.574766	0.998079		0.932644	0.571604	0.864071	0.296611	0.932859	0.572558			343	1.2356	1.10423	1.38261	0.000225496	0.0457757	1.10001	0.909303	1.33072	0.326471	0.998059
NEO1		94	75	1.0744	0.83614	1.38055	0.574809	0.998079		1.06715	0.611485	1.15772	0.286452	1.08385	0.526115									1.01883	0.88013	1.17939	0.802686	0.998059
TUBB8B		94	75	1.07429	0.836221	1.38013	0.575061	0.998079		1.07606	0.566504	1.13413	0.34827	1.02926	0.824006									1.03433	0.917067	1.16659	0.582454	0.998059
MR1L2		94	75	0.91931	0.685011	1.23375	0.575131	0.998079		0.919618	0.578067	0.829497	0.228367	0.932389	0.641089									0.987163	0.874541	1.11429	0.834415	0.998059
ZCCHC14		94	75	0.928956	0.717875	1.2021	0.575247	0.998079		0.931151	0.587492	0.86864	0.30547	0.94366	0.660498									1.10032	0.981954	1.23294	0.0996945	0.998059
PGF		94	75	1.06162	0.861233	1.30864	0.5753	0.998079		1.05813	0.595743	1.12964	0.274039	1.08078	0.462805									1.1417	0.911212	1.43049	0.249398	0.998059
CTSF		94	75	1.08364	0.818185	1.43521	0.5753	0.998079		1.08527	0.565194	1.00676	0.962319	1.12917	0.403191			343	0.971191	0.852403	1.10653	0.660554	0.926357	0.990833	0.871984	1.12588	0.887662	0.998059
CSF3		94	75	0.932494	0.730161	1.1909	0.57545	0.998079		0.933859	0.582678	0.92342	0.552135	0.918724	0.490826									1.202	1.01796	1.4193	0.0300106	0.998059
MAGEB18		94	75	1.0731	0.838296	1.37368	0.575484	0.998079		1.06453	0.620332	1.15809	0.257998	1.07829	0.544694									1.05866	0.938246	1.19452	0.354829	0.998059
PRKAG3		94	75	0.939695	0.75578	1.16837	0.575671	0.998079		0.935687	0.550434	0.977153	0.837852	0.923145	0.470356									1.02251	0.904041	1.15651	0.723083	0.998059
UNC5D		94	75	0.930603	0.723408	1.19714	0.575687	0.998079		0.928556	0.563338	0.85874	0.245366	0.917212	0.51514									0.984529	0.8647	1.12097	0.813848	0.998059
GTSF1L		94	75	1.08266	0.819794	1.42981	0.575692	0.998079		1.08266	0.575335	1.07751	0.594696	1.08881	0.550911									1.08061	0.948858	1.23066	0.242554	0.998059
DEFB116		94	75	0.943791	0.770399	1.15621	0.576467	0.998079		0.943153	0.570692	0.952995	0.657516	0.961324	0.696896									0.929606	0.822783	1.0503	0.241182	0.998059
ELANE		94	75	1.06897	0.845902	1.35086	0.576487	0.998079		1.06678	0.588229	1.17929	0.165092	1.05654	0.644522									0.984648	0.862076	1.12465	0.819577	0.998059
CEACAM6		94	75	0.936932	0.745361	1.17774	0.576717	0.998079		0.931504	0.543383	0.987875	0.919237	0.949992	0.656897									1.16241	1.02101	1.32338	0.0229561	0.998059
GPATCH8		94	75	0.933064	0.731524	1.19013	0.576834	0.998079		0.928497	0.550424	0.957806	0.712619	0.935074	0.591544									1.00181	0.884697	1.13443	0.977242	0.998059
NELL1		94	75	1.07908	0.825909	1.40986	0.576908	0.998079		1.08585	0.547953	1.06076	0.647809	1.06491	0.641566									1.06187	0.911649	1.23685	0.440475	0.998059
MTHFD2		94	75	1.06145	0.860808	1.30885	0.576951	0.998079		1.06104	0.580193	1.12052	0.274656	1.05916	0.592977									1.11614	0.986184	1.26322	0.0819149	0.998059
DUSP29		94	75	1.07415	0.835224	1.38143	0.577345	0.998079		1.07163	0.589545	1.11614	0.389796	1.09266	0.489968									1.17216	1.02771	1.33691	0.0179187	0.972481
PLCG1		94	75	1.06194	0.859415	1.31218	0.577778	0.998079		1.06138	0.581411	1.05385	0.647235	1.05019	0.651308									1.04148	0.91092	1.19074	0.552063	0.998059
CCL17		94	75	0.890607	0.592228	1.33932	0.577859	0.998079		0.892764	0.585883	0.751662	0.178488	0.902604	0.621563									1.12632	0.978099	1.29701	0.098459	0.998059
DIPK2B		94	75	1.09292	0.798985	1.49499	0.578275	0.998079		1.08964	0.590265	1.13619	0.435345	1.08591	0.600861									0.974452	0.856077	1.1092	0.695321	0.998059
ALDH1L1		94	75	0.941755	0.762085	1.16379	0.578473	0.998079		0.943897	0.591983	0.867573	0.193988	0.943894	0.585371									1.04017	0.917732	1.17895	0.537626	0.998059
SERPINA11		94	75	0.9237	0.698039	1.22231	0.578663	0.998079		0.924413	0.581134	0.799446	0.116508	0.966099	0.809385			343	1.11871	0.996214	1.25628	0.0579782	0.479088	1.02603	0.885842	1.18841	0.731704	0.998059
COL1A1		94	75	1.06951	0.84364	1.35585	0.578759	0.998079		1.07021	0.574151	1.02958	0.796873	1.06016	0.63234			343	0.977443	0.871729	1.09598	0.696035	0.934697	1.04209	0.900216	1.20633	0.580824	0.998059
PRDM2		94	75	1.06121	0.860281	1.30908	0.579065	0.998079		1.06522	0.555819	1.06596	0.549114	1.04191	0.701191									0.998452	0.886171	1.12496	0.97969	0.998059
GPX4		94	75	0.936593	0.743016	1.1806	0.579222	0.998079		0.932153	0.552164	0.99549	0.966805	0.919527	0.490245									1.02689	0.915595	1.1517	0.650332	0.998059
PPP1R2P1		94	75	1.05803	0.866756	1.29151	0.579293	0.998079		1.0532	0.612178	1.12644	0.216786	1.06713	0.520259									0.990974	0.87684	1.11996	0.884532	0.998059
SLA2		94	75	0.929922	0.719265	1.20228	0.579329	0.998079		0.9392	0.631057	0.792752	0.090993	0.903653	0.443192									0.981121	0.865539	1.11214	0.765687	0.998059
BTBD7		94	75	0.939697	0.75415	1.17089	0.579438	0.998079		0.935224	0.55237	0.97345	0.805658	0.917806	0.452459									1.02474	0.909264	1.15488	0.688702	0.998059
ATP1B3		94	75	0.935473	0.738892	1.18435	0.579446	0.998079		0.930947	0.552501	0.953871	0.693703	0.934567	0.578095									1.0157	0.895652	1.15184	0.808213	0.998059
NDUFAF1		94	75	0.934231	0.73442	1.1884	0.57951	0.998079		0.937691	0.60122	0.912418	0.43333	0.96071	0.737083									0.966651	0.851505	1.09737	0.600186	0.998059
EIF5AL1		94	75	1.0682	0.845828	1.34902	0.579606	0.998079		1.07052	0.566993	1.00662	0.953082	1.04186	0.737786									1.03471	0.917457	1.16695	0.57817	0.998059
CDC42BPB		94	75	1.07334	0.835449	1.37897	0.579839	0.998079		1.08134	0.541986	0.976905	0.847197	1.08531	0.514645									1.04893	0.924194	1.19049	0.459606	0.998059
LCK		94	75	1.06772	0.846588	1.34662	0.579964	0.998079		1.07131	0.560767	0.953866	0.684299	1.0664	0.586265									0.9785	0.871804	1.09826	0.712164	0.998059
C2orf42		94	75	0.936945	0.743888	1.1801	0.58009	0.998079		0.934752	0.567524	0.914177	0.439124	0.923488	0.494703									0.908316	0.802402	1.02821	0.12847	0.998059
STK36		94	75	1.06941	0.843114	1.35645	0.580122	0.998079		1.07154	0.569288	1.05768	0.650391	1.08158	0.514339									1.04602	0.927236	1.18001	0.464452	0.998059
CTAG1A_CTAG1B		94	75	0.933585	0.731783	1.19104	0.580231	0.998079		0.933285	0.578121	0.966736	0.789358	0.930718	0.563437									1.02179	0.904685	1.15404	0.728566	0.998059
HEXIM1		94	75	1.0684	0.845097	1.3507	0.580235	0.998079		1.07498	0.546306	0.913992	0.436737	1.08753	0.474469									1.05671	0.930199	1.20044	0.396512	0.998059
AMPD3		94	75	1.0657	0.850325	1.33561	0.580687	0.998079		1.06934	0.561643	1.03459	0.761222	1.07148	0.542327									1.05661	0.922407	1.21034	0.426868	0.998059
F7		94	75	1.08254	0.816824	1.4347	0.58099	0.998079		1.07972	0.59361	1.10231	0.500066	1.09863	0.51318			343	1.14252	1.00888	1.29386	0.0357955	0.428859	0.984523	0.866409	1.11874	0.810934	0.998059
IGFBP7		94	75	1.09134	0.799998	1.48877	0.581203	0.998079		1.08486	0.606277	0.977463	0.893804	1.09184	0.579172			343	0.96037	0.855837	1.07767	0.491615	0.88367	1.03794	0.894761	1.20402	0.622954	0.998059
GGT1		94	75	1.0677	0.845744	1.34791	0.581679	0.998079		1.06715	0.585324	1.06049	0.610416	1.06628	0.587397			343	0.945901	0.837182	1.06874	0.371957	0.8328	1.01601	0.888803	1.16143	0.815924	0.998059
KIAA0319L		94	75	0.928249	0.712172	1.20988	0.581824	0.998079		0.924367	0.561534	0.934334	0.652616	0.93089	0.599185									1.01498	0.913477	1.12776	0.782127	0.998059
SOX13		94	75	0.93507	0.736313	1.18748	0.581893	0.998079		0.941691	0.621386	0.807359	0.0656789	0.933874	0.572177									0.978082	0.860659	1.11152	0.734138	0.998059
CBY2		94	75	0.933633	0.731028	1.19239	0.582187	0.998079		0.934928	0.592143	0.942519	0.590842	0.927514	0.543958									1.05273	0.935714	1.18437	0.392708	0.998059
PLIN3		94	75	1.06938	0.842009	1.35816	0.582305	0.998079		1.07119	0.572573	0.955924	0.71269	1.07475	0.544621									1.0105	0.890313	1.1469	0.871613	0.998059
POU2F3		94	75	0.938342	0.747943	1.17721	0.582315	0.998079		0.936488	0.570499	0.916423	0.470617	0.914351	0.431555									1.04773	0.930313	1.17996	0.442011	0.998059
IGF2.AS		94	75	1.06838	0.84389	1.35258	0.582604	0.998079		1.06819	0.584975	1.07713	0.47277	1.05282	0.674771
CLIC3		94	75	1.05373	0.874186	1.27015	0.582918	0.998079		1.05368	0.58323	1.0269	0.774095	1.05238	0.596583									0.978902	0.861773	1.11195	0.742953	0.998059
TTLL5		94	75	0.922363	0.691166	1.23089	0.583054	0.998079		0.928848	0.615549	0.77025	0.0566118	0.968191	0.817683									0.954183	0.843944	1.07882	0.454022	0.998059
PPP1R3B		94	75	0.943521	0.766631	1.16123	0.583122	0.998079		0.945418	0.596111	0.919968	0.436469	0.929373	0.492296									0.959596	0.855623	1.0762	0.480897	0.998059
TIGD1		94	75	0.910377	0.650951	1.27319	0.583238	0.998079		0.910754	0.586977	0.914404	0.571991	0.924189	0.646973									1.08878	0.959184	1.23589	0.188347	0.998059
PITHD1		94	75	1.06336	0.85372	1.32448	0.583464	0.998079		1.06038	0.600519	1.11239	0.360178	1.04545	0.701495									0.956195	0.832935	1.0977	0.524681	0.998059
LTBR		94	75	0.928079	0.710634	1.21206	0.583708	0.998079		0.925389	0.567205	0.902349	0.483112	0.937217	0.637734									1.02375	0.884793	1.18453	0.752492	0.998059
CCND2		94	75	1.06372	0.852861	1.3267	0.583709	0.998079		1.06877	0.555177	1.04036	0.719293	1.05433	0.637907									0.955023	0.846569	1.07737	0.454315	0.998059
NRTN		94	75	0.927299	0.707844	1.21479	0.583822	0.998079		0.927366	0.584578	0.881492	0.330848	0.900958	0.458988									1.06234	0.92117	1.22514	0.405833	0.998059
FLT3		94	75	0.941774	0.759836	1.16728	0.583872	0.998079		0.941071	0.578831	1.0235	0.823487	0.938632	0.562238									0.991449	0.869042	1.1311	0.898358	0.998059
UBXN6		94	75	0.932433	0.725866	1.19778	0.584025	0.998079		0.937313	0.614455	0.807632	0.0621981	0.871199	0.281984									0.952629	0.843556	1.07581	0.434087	0.998059
CAGE1		94	75	1.05799	0.864641	1.29457	0.584059	0.998079		1.05451	0.6078	1.14029	0.197161	1.06297	0.548098									1.0032	0.883625	1.13895	0.960665	0.998059
EFHD1		94	75	0.93853	0.747775	1.17795	0.584214	0.998079		0.934979	0.561975	0.911	0.417661	0.946317	0.633627									1.01915	0.890003	1.16703	0.783809	0.998059
ALCAM		94	75	1.10057	0.780794	1.55131	0.584285	0.998079		1.09974	0.586682	1.04537	0.802021	1.10215	0.579915									1.00452	0.874171	1.1543	0.9493	0.998059
SOD3		94	75	0.924539	0.697752	1.22504	0.584778	0.998079		0.918914	0.55712	0.941795	0.696875	0.908861	0.512259			343	1.15835	1.03352	1.29825	0.0115132	0.343219	0.940649	0.819613	1.07956	0.383945	0.998059
CSF2RB		94	75	0.945484	0.773227	1.15611	0.584864	0.998079		0.945679	0.586561	0.905039	0.327078	0.932452	0.484012									1.05607	0.909813	1.22584	0.473202	0.998059
FBXO40		94	75	0.928701	0.712003	1.21135	0.585324	0.998079		0.932458	0.609189	0.894065	0.384234	0.951992	0.698414									1.03471	0.91423	1.17107	0.589035	0.998059
ZFYVE16		94	75	1.07434	0.830357	1.39003	0.585345	0.998079		1.07071	0.604032	1.15097	0.261745	1.06768	0.6161									0.927367	0.823696	1.04409	0.212514	0.998059
PRR18		94	75	0.940893	0.755916	1.17114	0.585405	0.998079		0.939478	0.576435	0.940919	0.585362	0.905483	0.381613									1.02167	0.902989	1.15594	0.733676	0.998059
MADD		94	75	0.940101	0.752981	1.17372	0.585438	0.998079		0.940973	0.592798	0.963921	0.720262	0.974102	0.825077									1.0551	0.93245	1.19389	0.394936	0.998059
XRN1		94	75	1.06562	0.84795	1.33916	0.585646	0.998079		1.06564	0.585795	1.00375	0.973872	1.09708	0.428542									1.17538	1.03564	1.33397	0.0123376	0.890777
CRH		94	75	1.06763	0.843746	1.35093	0.585738	0.998079		1.0653	0.597273	1.14626	0.269889	1.08761	0.482405									1.12135	0.987151	1.2738	0.0782182	0.998059
MTAP		94	75	1.08341	0.812161	1.44526	0.585823	0.998079		1.08404	0.58318	1.08355	0.607716	1.07418	0.626315									0.929613	0.820408	1.05335	0.252325	0.998059
ATG10		94	75	1.06065	0.858057	1.31107	0.586137	0.998079		1.06081	0.584137	1.04512	0.698883	1.0612	0.583796									0.980339	0.870452	1.1041	0.743399	0.998059
NAA40		94	75	0.938784	0.747815	1.17852	0.586174	0.998079		0.934161	0.559115	1.0425	0.671873	0.941181	0.601919									0.966141	0.847287	1.10167	0.607047	0.998059
UBE2B		94	75	1.08226	0.814157	1.43866	0.58622	0.998079		1.087	0.56573	0.96032	0.777936	1.07693	0.60711									0.992883	0.878213	1.12253	0.909183	0.998059
PRRT3		94	75	0.937603	0.743471	1.18243	0.586232	0.998079		0.933845	0.563386	0.931807	0.545049	0.957725	0.717155									1.06937	0.909472	1.25738	0.417005	0.998059
IFT25		94	75	0.942714	0.762192	1.16599	0.58648	0.998079		0.937354	0.551137	0.939649	0.565719	0.927171	0.479798									1.02527	0.898615	1.16978	0.710663	0.998059
DLST		94	75	1.06958	0.839223	1.36316	0.586743	0.998079		1.06829	0.593448	1.20524	0.130599	1.07782	0.543634			343	0.953726	0.860353	1.05723	0.367447	0.827266	1.03963	0.918069	1.17729	0.540153	0.998059
SYNM		94	75	1.07124	0.835748	1.37308	0.586912	0.998079		1.07198	0.582596	1.06022	0.64628	1.0725	0.577234									1.13443	0.998329	1.28909	0.0530749	0.998059
PCDH10		94	75	0.938973	0.748161	1.17845	0.586934	0.998079		0.93181	0.542605	0.959085	0.716458	0.932961	0.554956									0.991718	0.876345	1.12228	0.895155	0.998059
EXOSC5		94	75	0.929372	0.713359	1.2108	0.587334	0.998079		0.925932	0.570221	0.971391	0.825104	0.890476	0.403324									1.03521	0.922718	1.16142	0.555466	0.998059
THBD		94	75	0.911893	0.65342	1.27261	0.587562	0.998079		0.908805	0.573236	0.917883	0.612042	0.955728	0.788818									1.0115	0.8749	1.16944	0.877201	0.998059
SELL		94	75	1.0732	0.831406	1.38531	0.587565	0.998079		1.06878	0.60909	1.20049	0.144447	1.0686	0.606883			343	1.02642	0.914925	1.1515	0.656715	0.926357	1.04807	0.883369	1.24348	0.590398	0.998059
CD300LB		94	75	0.942308	0.760204	1.16804	0.587581	0.998079		0.934448	0.537303	1.01375	0.905351	0.932704	0.524934									1.03237	0.915372	1.16433	0.603671	0.998059
LACTB2		94	75	1.06667	0.844732	1.34692	0.587622	0.998079		1.07222	0.557925	0.946218	0.630773	1.07379	0.53872									1.00857	0.888711	1.14459	0.894852	0.998059
APBB2		94	75	1.05839	0.862079	1.29939	0.587733	0.998079		1.05841	0.586912	1.05412	0.634939	1.07754	0.491906									1.03278	0.915842	1.16464	0.598856	0.998059
GDAP2		94	75	1.06791	0.842026	1.35439	0.587904	0.998079		1.06984	0.577866	1.11356	0.36274	1.06391	0.60891									1.02615	0.908171	1.15946	0.678657	0.998059
PRTN3		94	75	1.06069	0.857015	1.31276	0.58811	0.998079		1.05814	0.602931	1.16828	0.163456	1.04625	0.679612			343	1.09333	0.966926	1.23627	0.154608	0.633652	1.04106	0.904289	1.19851	0.575525	0.998059
MSX2		94	75	1.06811	0.841291	1.35607	0.588513	0.998079		1.06699	0.593134	1.14625	0.254937	1.01436	0.902678									0.99617	0.881455	1.12581	0.950986	0.998059
RAP1GDS1		94	75	0.944496	0.76795	1.16163	0.588591	0.998079		0.945614	0.596404	0.911809	0.386769	0.963168	0.715595									1.11584	0.992515	1.25449	0.0666192	0.998059
SPON2		94	75	1.08451	0.807811	1.45598	0.589324	0.998079		1.08414	0.588541	0.974699	0.870032	1.09602	0.542897									1.08449	0.917178	1.28231	0.342771	0.998059
LBX2		94	75	0.945025	0.769597	1.16044	0.5894	0.998079		0.942701	0.572793	1.00706	0.944704	0.956758	0.6703									1.01497	0.892208	1.15462	0.821293	0.998059
AAGAB		94	75	1.0692	0.838408	1.36353	0.589662	0.998079		1.07036	0.584772	1.01202	0.918345	1.02554	0.846862									1.06579	0.938626	1.21018	0.32566	0.998059
YK038		94	75	1.06944	0.837764	1.36519	0.58993	0.998079		1.07448	0.564602	1.01666	0.896056	1.05466	0.663348									1.06015	0.935554	1.20135	0.359824	0.998059
CRLF2		94	75	0.932831	0.724271	1.20145	0.590213	0.998079		0.929162	0.569029	1.0093	0.945112	0.92871	0.569725									1.02437	0.901852	1.16354	0.710994	0.998059
KLHL40		94	75	0.92182	0.685424	1.23975	0.590259	0.998079		0.917879	0.571533	0.966504	0.812025	0.906861	0.521892									0.930242	0.825379	1.04843	0.236023	0.998059
RIBC1		94	75	1.06367	0.849593	1.3317	0.590323	0.998079		1.06437	0.586821	1.09587	0.444267	1.03313	0.780312									0.964752	0.84636	1.0997	0.591131	0.998059
C12orf42		94	75	0.931362	0.718932	1.20656	0.590339	0.998079		0.929477	0.582106	0.985043	0.90337	0.936519	0.620746									0.974229	0.861327	1.10193	0.677803	0.998059
IRAK1BP1		94	75	1.06001	0.857348	1.31058	0.590362	0.998079		1.05796	0.603251	1.11879	0.315042	1.07154	0.524985									1.06742	0.959437	1.18755	0.230531	0.998059
GOT1		94	75	1.06138	0.854328	1.3186	0.590579	0.998079		1.06104	0.592506	1.06782	0.534326	1.05236	0.646649			343	1.02831	0.909446	1.16272	0.655979	0.926357	1.04643	0.916936	1.19422	0.500714	0.998059
FAM120C		94	75	0.937415	0.740713	1.18635	0.590676	0.998079		0.936396	0.584473	0.940381	0.625172	0.932067	0.562709									1.01155	0.903501	1.13251	0.842114	0.998059
TJAP1		94	75	1.07465	0.826521	1.39728	0.590912	0.998079		1.08323	0.552164	0.929235	0.557738	1.08149	0.549713									1.00154	0.88432	1.1343	0.980643	0.998059
H1.1		94	75	1.05273	0.872848	1.26968	0.590925	0.998079		1.05121	0.60196	1.13091	0.180458	1.07153	0.464758
GBP6		94	75	0.939238	0.747271	1.18052	0.591021	0.998079		0.941916	0.607822	0.993968	0.956113	0.925271	0.505451									1.04689	0.929414	1.1792	0.450532	0.998059
PENK		94	75	0.929563	0.712099	1.21344	0.591145	0.998079		0.92739	0.578025	0.933268	0.608735	0.964356	0.789717									1.00524	0.878074	1.15083	0.939585	0.998059
KIAA0408		94	75	1.05789	0.861451	1.29912	0.591308	0.998079		1.05319	0.620149	1.07023	0.534792	1.0695	0.519709									1.06223	0.935784	1.20577	0.350507	0.998059
LTV1		94	75	0.938391	0.743994	1.18358	0.591342	0.998079		0.936907	0.581297	0.857052	0.219283	0.919327	0.471059									1.10238	0.972868	1.24914	0.126366	0.998059
GUSB		94	75	1.0794	0.816416	1.42709	0.591763	0.998079		1.08368	0.574819	1.15645	0.278261	1.08978	0.546465			343	1.06492	0.938001	1.20901	0.331322	0.798371	0.977376	0.863665	1.10606	0.716879	0.998059
C1orf167		94	75	0.927447	0.70423	1.22142	0.59184	0.998079		0.918615	0.547957	1.02731	0.84238	0.934974	0.628126									1.06414	0.924945	1.22428	0.384763	0.998059
ANXA6		94	75	1.06302	0.849802	1.32975	0.592591	0.998079		1.05865	0.618042	1.15385	0.21458	1.07468	0.52631									0.96194	0.845349	1.09461	0.556114	0.998059
LIMD1		94	75	1.06121	0.853651	1.31923	0.592651	0.998079		1.06539	0.56691	0.909685	0.367976	1.06887	0.551838									1.03516	0.910672	1.17667	0.597057	0.998059
GAST		94	75	1.05945	0.857328	1.30922	0.592872	0.998079		1.05638	0.612355	1.0703	0.517745	1.09212	0.415019									0.971412	0.855864	1.10256	0.6535	0.998059
JAKMIP1		94	75	0.936513	0.736269	1.19122	0.593067	0.998079		0.937366	0.597436	0.849858	0.199996	0.934162	0.581289									1.06518	0.943693	1.20232	0.306776	0.998059
MAPRE3		94	75	1.05763	0.861099	1.29903	0.593189	0.998079		1.05576	0.605727	1.0801	0.454981	1.01969	0.86442									1.00899	0.895743	1.13655	0.882864	0.998059
SUGT1		94	75	1.06287	0.849711	1.3295	0.593415	0.998079		1.07242	0.54117	0.909914	0.402901	1.0579	0.619835									1.05994	0.937653	1.19817	0.352017	0.998059
BTBD2		94	75	1.05527	0.866111	1.28574	0.593499	0.998079		1.06092	0.55764	1.00951	0.929255	1.05405	0.604845									0.989903	0.873648	1.12163	0.873497	0.998059
SERPINA4		94	75	1.08792	0.798147	1.48291	0.593852	0.998079		1.09527	0.565613	0.934536	0.649084	1.1286	0.455649			343	0.871512	0.768646	0.988144	0.031867	0.415482	0.967779	0.860688	1.08819	0.584121	0.998059
LARP1		94	75	0.942376	0.757682	1.17209	0.593854	0.998079		0.944411	0.606358	0.844564	0.147659	0.974385	0.815915									1.04788	0.929131	1.1818	0.445995	0.998059
CA5B		94	75	1.05618	0.863839	1.29134	0.594116	0.998079		1.05773	0.583635	1.02287	0.83199	1.01499	0.886772									0.928644	0.82903	1.04023	0.200988	0.998059
CEBPB		94	75	1.06012	0.855167	1.31419	0.594302	0.998079		1.06225	0.58152	1.02944	0.801633	1.05345	0.634822									0.982107	0.868236	1.11091	0.774004	0.998059
NOG		94	75	1.09465	0.78474	1.52695	0.594348	0.998079		1.09355	0.598811	1.18515	0.330306	1.11487	0.521913									0.982983	0.865318	1.11665	0.791891	0.998059
IST1		94	75	1.06375	0.847329	1.33544	0.594385	0.998079		1.06995	0.561326	0.966258	0.755646	1.05851	0.620554									1.03575	0.910011	1.17887	0.59474	0.998059
COBLL1		94	75	0.945472	0.769159	1.1622	0.594391	0.998079		0.946239	0.598945	0.899337	0.325172	0.958509	0.688428									0.977286	0.856016	1.11574	0.733941	0.998059
HMGCS1		94	75	1.0637	0.847287	1.33538	0.594672	0.998079		1.06129	0.609003	1.15396	0.233581	1.04451	0.706076									0.967975	0.851396	1.10052	0.619097	0.998059
ANKRD11		94	75	0.944958	0.767057	1.16412	0.59473	0.998079		0.942694	0.579659	0.965985	0.745937	0.942513	0.577512									1.08281	0.961205	1.21981	0.19054	0.998059
OXT		94	75	0.935307	0.730878	1.19692	0.595071	0.998079		0.940985	0.629355	0.936414	0.595808	0.943298	0.643409									1.00678	0.882968	1.14796	0.919577	0.998059
RNF141		94	75	1.06008	0.854868	1.31455	0.595085	0.998079		1.06129	0.586452	1.07464	0.506667	1.06057	0.592073									1.09316	0.965319	1.23792	0.160408	0.998059
CCDC43		94	75	1.05771	0.860001	1.30088	0.595118	0.998079		1.05964	0.58315	1.05451	0.619159	1.05086	0.64097									1.14505	1.0082	1.30047	0.037011	0.998059
TGFBI		94	75	1.08209	0.808879	1.44757	0.595167	0.998079		1.08694	0.574246	1.0578	0.71972	1.07205	0.638906									1.00147	0.876894	1.14375	0.982677	0.998059
H2AP		94	75	0.946966	0.774527	1.1578	0.595196	0.998079		0.948744	0.606891	0.917207	0.413848	0.936717	0.529875									1.03831	0.918174	1.17416	0.549018	0.998059
NFE2		94	75	1.06932	0.834958	1.36946	0.595436	0.998079		1.07566	0.563768	0.97437	0.834739	1.05856	0.650008									1.02877	0.907004	1.16687	0.659033	0.998059
TRIP10		94	75	0.934925	0.729242	1.19862	0.595554	0.998079		0.926537	0.548513	1.05878	0.659671	0.934655	0.594361									0.937139	0.826237	1.06293	0.312344	0.998059
CASC3		94	75	0.93863	0.742831	1.18604	0.595705	0.998079		0.934433	0.569164	0.858137	0.209821	0.916618	0.472141									1.00023	0.881675	1.13472	0.997161	0.999048
BRPF1		94	75	1.06357	0.846919	1.33565	0.595879	0.998079		1.06382	0.594303	1.02615	0.824544	1.05187	0.664091									0.970712	0.857653	1.09868	0.638009	0.998059
SRP14		94	75	1.07558	0.82159	1.40808	0.596033	0.998079		1.07535	0.597568	1.07665	0.588173	1.06979	0.614544									0.987015	0.873795	1.11491	0.833477	0.998059
NGLY1		94	75	1.07543	0.821768	1.40738	0.59625	0.998079		1.07623	0.592905	1.05022	0.683378	1.03384	0.807754									1.0585	0.947359	1.18267	0.315146	0.998059
GRK4		94	75	1.05816	0.858449	1.30432	0.596308	0.998079		1.05875	0.592598	1.08706	0.452945	1.04101	0.710492									1.1027	0.983592	1.23623	0.0936838	0.998059
KLK10		94	75	0.894476	0.591919	1.35168	0.596531	0.998079		0.896831	0.605606	0.833424	0.387353	0.889312	0.575004			343	1.08212	0.960209	1.21952	0.195609	0.698684	0.948837	0.836943	1.07569	0.41204	0.998059
MCF2L2		94	75	0.941531	0.753136	1.17705	0.596875	0.998079		0.942346	0.601529	0.914075	0.433312	0.937263	0.571725									1.12542	0.989842	1.27956	0.0712205	0.998059
RNF135		94	75	0.935731	0.731494	1.19699	0.596987	0.998079		0.939415	0.617635	0.82874	0.164361	0.924449	0.528173									0.950775	0.835543	1.0819	0.443805	0.998059
BTD		94	75	0.931559	0.716157	1.21175	0.597211	0.998079		0.934268	0.613601	0.88702	0.410631	0.918735	0.535928									0.982543	0.86604	1.11472	0.784477	0.998059
TLX1		94	75	0.926374	0.697405	1.23052	0.597535	0.998079		0.926023	0.596581	1.06725	0.635756	0.877593	0.367537									1.01622	0.897762	1.15032	0.799122	0.998059
RWDD1		94	75	1.06083	0.851918	1.32097	0.597703	0.998079		1.06819	0.556047	0.942039	0.584158	1.04702	0.680844									1.03133	0.910148	1.16865	0.628593	0.998059
IL22RA1		94	75	1.05597	0.862504	1.29283	0.5979	0.998079		1.05702	0.590695	1.05306	0.655307	1.05769	0.5847									1.0953	0.956153	1.2547	0.189129	0.998059
NFAT5		94	75	0.942699	0.756919	1.17408	0.598251	0.998079		0.945415	0.615276	0.90051	0.357666	0.949345	0.636687									1.05565	0.933875	1.19329	0.386507	0.998059
ITGB1BP2		94	75	0.9302	0.7105	1.21783	0.598645	0.998079		0.934592	0.622221	0.785819	0.0706195	0.929638	0.597465									1.10112	0.975779	1.24255	0.118222	0.998059
KRT12		94	75	1.06835	0.835208	1.36657	0.598646	0.998079		1.06895	0.596798	1.0202	0.866939	1.03276	0.797726									0.992253	0.877849	1.12157	0.900976	0.998059
CD200R1L		94	75	1.08156	0.807581	1.44848	0.598855	0.998079		1.08925	0.567153	1.04034	0.784063	1.0604	0.701064									1.03476	0.916907	1.16776	0.579695	0.998059
ESPL1		94	75	1.07609	0.818751	1.41431	0.598962	0.998079		1.0767	0.595382	1.03182	0.817916	1.06856	0.638916									1.05048	0.935314	1.17983	0.405839	0.998059
NCOA7		94	75	1.07138	0.828596	1.3853	0.59898	0.998079		1.06622	0.624037	1.0869	0.577051	1.05149	0.700161									1.07494	0.949384	1.2171	0.254155	0.998059
KIF2B		94	75	0.9318	0.716098	1.21248	0.599021	0.998079		0.936022	0.62124	0.844531	0.226573	0.952934	0.717044									1.00083	0.875445	1.14418	0.990277	0.998059
PRDX2		94	75	0.938098	0.739261	1.19041	0.599036	0.998079		0.94307	0.629549	0.849838	0.188101	0.920481	0.501137			343	0.994448	0.885121	1.11728	0.925356	0.982912	0.940721	0.827999	1.06879	0.348045	0.998059
ZNF330		94	75	0.942268	0.754786	1.17632	0.599347	0.998079		0.945004	0.616627	0.871365	0.230582	0.931244	0.53582									0.958157	0.842341	1.0899	0.515493	0.998059
BNC1		94	75	0.932493	0.718356	1.21046	0.599533	0.998079		0.931703	0.595822	0.903333	0.424269	0.921205	0.536453									0.995204	0.87424	1.13291	0.942035	0.998059
PYHIN1		94	75	1.06919	0.832677	1.37287	0.599964	0.998079		1.06912	0.600054	1.06818	0.613529	1.04945	0.701922									0.965023	0.854824	1.08943	0.564967	0.998059
SMC3		94	75	0.937289	0.735574	1.19432	0.600428	0.998079		0.936053	0.593407	0.930396	0.576137	0.903424	0.417425									0.920075	0.803616	1.05341	0.227664	0.998059
KIF28P		94	75	1.05874	0.855133	1.31082	0.600429	0.998079		1.05914	0.597086	1.08829	0.45792	1.03424	0.764626									1.15269	1.01644	1.3072	0.0268283	0.998059
DDX43		94	75	0.947309	0.773565	1.16008	0.600551	0.998079		0.947057	0.599091	0.947956	0.605201	0.947965	0.604471									1.03736	0.912353	1.17949	0.575591	0.998059
IZUMO1		94	75	1.06928	0.832003	1.37422	0.600805	0.998079		1.06385	0.627976	1.11524	0.400136	1.0515	0.698597									0.937215	0.832633	1.05493	0.282774	0.998059
ACBD7		94	75	0.945395	0.765951	1.16688	0.601064	0.998079		0.938149	0.553095	1.06855	0.529892	0.946568	0.610992									0.998609	0.884797	1.12706	0.982019	0.998059
CTH		94	75	1.05741	0.857728	1.30357	0.601143	0.998079		1.06083	0.579072	0.958765	0.708767	1.05075	0.644517									0.970166	0.850242	1.10701	0.65278	0.998059
ARHGAP1		94	75	0.946115	0.768626	1.16459	0.601288	0.998079		0.945674	0.597632	0.971018	0.787483	0.948182	0.617479									1.02645	0.908416	1.15982	0.675327	0.998059
BACH1		94	75	1.05967	0.852535	1.31712	0.601493	0.998079		1.06149	0.590183	1.02979	0.799367	1.05045	0.655782									0.969678	0.857243	1.09686	0.624357	0.998059
RNASE1	Yes	94	75	1.07002	0.829924	1.37958	0.601641	0.998079		1.06597	0.620052	0.975439	0.850263	1.07818	0.564422			343	1.00345	0.89304	1.12752	0.953794	0.991778	1.07016	0.905719	1.26447	0.425661	0.998059
EHD3		94	75	0.93957	0.743486	1.18737	0.601713	0.998079		0.947416	0.650389	0.787407	0.0568615	0.945898	0.631921									1.04849	0.930744	1.18114	0.435914	0.998059
SDK2		94	75	0.923095	0.6835	1.24668	0.60172	0.998079		0.921812	0.594899	1.03578	0.810112	0.958777	0.776434									1.03369	0.88359	1.2093	0.6789	0.998059
MRC1		94	75	1.06685	0.836676	1.36035	0.601754	0.998079		1.06504	0.611462	1.02552	0.836162	1.07579	0.553909			343	1.0876	0.964099	1.22692	0.17211	0.666698	1.11136	0.913291	1.35239	0.291746	0.998059
GH1		94	75	1.05978	0.852141	1.31801	0.601769	0.998079		1.0601	0.600582	1.06336	0.564417	1.03099	0.784064									1.05326	0.926267	1.19765	0.428635	0.998059
OPTC		94	75	1.07251	0.824272	1.39551	0.602241	0.998079		1.07213	0.604438	1.01809	0.889872	1.09314	0.504126									0.991856	0.865123	1.13715	0.906665	0.998059
EPO		94	75	0.937682	0.736017	1.1946	0.602514	0.998079		0.943757	0.640754	0.850333	0.151228	0.919076	0.498008									1.01842	0.891386	1.16356	0.788302	0.998059
TAFA3		94	75	0.927493	0.698685	1.23123	0.602528	0.998079		0.928694	0.610794	0.874435	0.327711	0.908256	0.506262									1.03843	0.908616	1.1868	0.579917	0.998059
CSF3R		94	75	1.0545	0.863531	1.28769	0.602677	0.998079		1.05086	0.626198	1.17969	0.107761	1.06735	0.520632									1.02232	0.901923	1.15878	0.729915	0.998059
RICTOR		94	75	0.949939	0.782878	1.15265	0.602774	0.998079		0.946419	0.576421	0.992057	0.939142	0.944478	0.567774									1.04742	0.919325	1.19335	0.48638	0.998059
ABCC8		94	75	1.06106	0.848704	1.32656	0.602927	0.998079		1.05612	0.630221	1.15776	0.198905	1.08295	0.492444									1.04584	0.920315	1.18848	0.492067	0.998059
ZWILCH		94	75	0.937961	0.736704	1.1942	0.603241	0.998079		0.941095	0.622336	0.841207	0.146025	0.925575	0.525502									1.11332	0.979087	1.26597	0.101511	0.998059
FCRL2		94	75	1.06002	0.850797	1.32068	0.603369	0.998079		1.05664	0.624067	1.12078	0.283477	1.05731	0.617317									1.09883	0.946748	1.27534	0.214981	0.998059
NRF1		94	75	0.929561	0.705679	1.22447	0.603385	0.998079		0.928496	0.597628	0.885553	0.401718	0.940775	0.665952									0.941199	0.83404	1.06213	0.325779	0.998059
CFC1		94	75	1.04914	0.875415	1.25735	0.60349	0.998079		1.04852	0.608004	1.07799	0.427206	1.04995	0.597249									1.00852	0.885565	1.14855	0.898204	0.998059
GMFG		94	75	1.06904	0.830893	1.37543	0.60363	0.998079		1.07458	0.576512	1.02213	0.860646	1.06127	0.640168									0.988012	0.87087	1.12091	0.851418	0.998059
LAMA4		94	75	1.08198	0.803493	1.45698	0.603802	0.998079		1.08466	0.591814	1.12974	0.430862	1.07959	0.613139									1.02457	0.881563	1.19078	0.751648	0.998059
ADM		94	75	0.935195	0.726088	1.20452	0.603853	0.998079		0.932972	0.590725	0.848772	0.191032	0.988171	0.925979									1.08485	0.897248	1.31168	0.400507	0.998059
CHEK2		94	75	0.952582	0.792818	1.14454	0.604011	0.998079		0.950916	0.590934	0.980828	0.839879	0.950408	0.584231									1.01709	0.893541	1.15772	0.797616	0.998059
DHRS4L2		94	75	1.04952	0.874074	1.26019	0.604533	0.998079		1.05197	0.586819	1.02412	0.794406	1.07075	0.462632									0.993651	0.877773	1.12483	0.91981	0.998059
EXO5		94	75	0.940901	0.747138	1.18491	0.604605	0.998079		0.942606	0.614681	0.929838	0.589517	0.939006	0.598685									1.00725	0.884899	1.14651	0.912988	0.998059
DPPA4		94	75	1.05225	0.867743	1.27598	0.604631	0.998079		1.05176	0.606614	1.1448	0.226571	1.05566	0.580445									1.05779	0.938805	1.19187	0.356102	0.998059
ASPSCR1		94	75	1.06085	0.848194	1.32681	0.604816	0.998079		1.06656	0.572194	0.938645	0.586129	1.05513	0.634255									0.989093	0.869805	1.12474	0.867169	0.998059
HSBP1		94	75	1.06337	0.842479	1.34219	0.605013	0.998079		1.06403	0.60205	1.02618	0.83054	1.03483	0.771258									1.0436	0.914222	1.19128	0.527431	0.998059
VWA8		94	75	0.924208	0.685561	1.24593	0.605033	0.998079		0.92319	0.600059	0.947904	0.739667	0.920642	0.591211									1.05146	0.935409	1.18191	0.400366	0.998059
KRT18		94	75	1.06857	0.830747	1.37447	0.60564	0.998079		1.06734	0.612238	1.05951	0.662451	1.06877	0.603107									1.05756	0.923445	1.21116	0.418583	0.998059
DPP6		94	75	1.06797	0.831972	1.37091	0.605769	0.998079		1.06626	0.613206	0.999204	0.995343	1.06395	0.625339									0.936172	0.840187	1.04312	0.232083	0.998059
CDAN1		94	75	1.08484	0.796278	1.47797	0.605771	0.998079		1.09149	0.578464	1.02813	0.862417	1.08956	0.592178									0.978723	0.873758	1.0963	0.71021	0.998059
MANSC4		94	75	0.947792	0.773092	1.16197	0.605971	0.998079		0.945276	0.587514	0.968963	0.777059	0.945508	0.587428									0.962408	0.842677	1.09915	0.571885	0.998059
AGRP		94	75	0.932945	0.716661	1.2145	0.605991	0.998079		0.929551	0.587545	0.918765	0.544501	0.943233	0.660728									1.10991	0.933308	1.31992	0.238259	0.998059
SMC6		94	75	0.945763	0.765025	1.1692	0.606322	0.998079		0.948161	0.623381	0.871907	0.204722	0.951481	0.646253									1.1096	0.979723	1.25669	0.101541	0.998059
APOB		94	75	0.927004	0.694825	1.23677	0.606341	0.998079		0.929443	0.619518	0.900033	0.457961	0.955658	0.746569			343	1.01344	0.896892	1.14513	0.830417	0.967255	0.995364	0.876468	1.13039	0.942922	0.998059
ECI2		94	75	1.07379	0.818879	1.40805	0.606648	0.998079		1.071	0.621027	1.06669	0.633483	1.06841	0.631035									1.03468	0.907476	1.17971	0.610497	0.998059
FNBP1		94	75	1.06259	0.84318	1.33909	0.60694	0.998079		1.06357	0.601687	1.05381	0.659567	1.04767	0.691514									0.964257	0.852422	1.09076	0.562803	0.998059
C4orf17		94	75	0.936816	0.730525	1.20136	0.607025	0.998079		0.937824	0.612342	0.91622	0.492306	0.950805	0.691293									0.964772	0.849934	1.09513	0.579139	0.998059
MED6		94	75	0.934396	0.721482	1.21014	0.607046	0.998079		0.932498	0.595857	1.04985	0.707247	0.97027	0.817824									1.0881	0.970102	1.22046	0.149388	0.998059
LRFN2		94	75	1.05953	0.849958	1.32079	0.607063	0.998079		1.05618	0.625341	1.04357	0.725348	1.06491	0.578352									0.964308	0.859256	1.0822	0.536856	0.998059
HEPH		94	75	1.07886	0.807677	1.44109	0.607336	0.998079		1.08468	0.580703	0.998092	0.989905	1.05674	0.705767									0.97978	0.869705	1.10379	0.736907	0.998059
POM121L1P		94	75	0.935188	0.724226	1.2076	0.607436	0.998079		0.932959	0.595309	0.984379	0.902292	0.939786	0.638696									1.09205	0.96281	1.23864	0.170615	0.998059
NOL4L		94	75	1.06291	0.842092	1.34164	0.607596	0.998079		1.06355	0.60377	1.00977	0.937057	1.06617	0.593131									1.03312	0.916637	1.1644	0.59346	0.998059
NRXN1		94	75	1.08577	0.793049	1.48653	0.607693	0.998079		1.0848	0.612074	1.1913	0.31228	1.08879	0.592499									0.994363	0.877026	1.1274	0.929694	0.998059
GOLGA3		94	75	0.930819	0.70782	1.22408	0.607922	0.998079		0.935592	0.633662	0.839974	0.223533	0.926062	0.575138									0.993658	0.876296	1.12674	0.920976	0.998059
MBL2		94	75	1.06061	0.847074	1.32797	0.607948	0.998079		1.06375	0.590708	0.99051	0.932909	1.05273	0.652396			343	1.01883	0.906898	1.14457	0.753415	0.947736	1.03376	0.910286	1.17398	0.608934	0.998059
CBLB		94	75	1.06379	0.83983	1.34748	0.608143	0.998079		1.05671	0.64704	1.21878	0.125114	1.10234	0.407518									0.980734	0.873954	1.10056	0.740814	0.998059
KIF27		94	75	1.0528	0.864689	1.28183	0.608434	0.998079		1.05282	0.608441	1.0889	0.38235	1.06762	0.516534									0.971738	0.854119	1.10555	0.663172	0.998059
COQ6		94	75	0.93259	0.713905	1.21826	0.608725	0.998079		0.919827	0.543025	1.05895	0.645865	0.935403	0.625472									0.897845	0.794722	1.01435	0.0834395	0.998059
DTYMK		94	75	1.0605	0.846891	1.32799	0.608745	0.998079		1.06754	0.569947	0.948522	0.630155	1.05007	0.669443									0.979452	0.864429	1.10978	0.744622	0.998059
EGLN1		94	75	1.06051	0.846703	1.32832	0.609044	0.998079		1.06103	0.605858	1.05349	0.659264	1.0536	0.647716									0.983586	0.866858	1.11603	0.797353	0.998059
HIP1R		94	75	1.06273	0.841677	1.34184	0.609112	0.998079		1.05721	0.640717	1.03695	0.763058	1.06837	0.575181									0.985008	0.864361	1.12249	0.820735	0.998059
APEX1		94	75	1.06643	0.833023	1.36525	0.609798	0.998079		1.06718	0.606079	1.05724	0.665979	1.05656	0.66049									0.985051	0.869459	1.11601	0.813043	0.998059
BIN1		94	75	1.05965	0.848163	1.32387	0.609979	0.998079		1.06352	0.587199	1.02335	0.843591	1.0556	0.632965									0.983436	0.873089	1.10773	0.783262	0.998059
PDIA5		94	75	0.94412	0.75696	1.17756	0.609985	0.998079		0.941255	0.591617	0.953846	0.669183	0.921859	0.472751									1.0418	0.924555	1.17392	0.501408	0.998059
SHC3		94	75	1.06524	0.835533	1.35809	0.610068	0.998079		1.06996	0.586626	0.973248	0.820132	1.1162	0.378767									0.984693	0.865665	1.12009	0.814463	0.998059
CERK		94	75	0.929583	0.701854	1.2312	0.610551	0.998079		0.921468	0.567964	0.924658	0.600533	0.925821	0.589723									0.963944	0.851474	1.09127	0.561818	0.998059
PSAPL1		94	75	1.05775	0.852178	1.31292	0.610591	0.998079		1.05846	0.606699	1.02948	0.788172	1.05116	0.650677									1.02527	0.885071	1.18767	0.739432	0.998059
TENT4B		94	75	0.943758	0.755248	1.17932	0.61064	0.998079		0.94178	0.597605	0.960773	0.719256	0.945239	0.622371									0.961996	0.855912	1.08123	0.515744	0.998059
EIF2B4		94	75	1.05725	0.853288	1.30996	0.610702	0.998079		1.06479	0.565967	0.92448	0.485554	1.03967	0.721418									0.990635	0.87312	1.12397	0.88388	0.998059
CEP350		94	75	0.94082	0.743668	1.19024	0.611141	0.998079		0.943555	0.629622	0.922799	0.540987	0.924753	0.522737									0.991837	0.875511	1.12362	0.897534	0.998059
ARHGAP25		94	75	0.933037	0.714269	1.21881	0.611147	0.998079		0.933073	0.611649	0.942335	0.668397	0.934161	0.614879									0.949649	0.834897	1.08017	0.431721	0.998059
TNFSF10		94	75	0.933837	0.717099	1.21608	0.611429	0.998079		0.939547	0.644615	0.847289	0.219865	0.938378	0.642309									1.11593	0.899342	1.38467	0.319105	0.998059
DAP		94	75	0.935882	0.724477	1.20898	0.611976	0.998079		0.94152	0.645504	0.829326	0.141893	0.931694	0.583655									1.09796	0.965302	1.24885	0.154896	0.998059
STEEP1		94	75	1.0709	0.82183	1.39546	0.612035	0.998079		1.07318	0.600009	1.02327	0.864644	1.0689	0.622725									1.01436	0.897467	1.14647	0.819478	0.998059
MORN4		94	75	0.946896	0.766849	1.16922	0.612083	0.998079		0.943469	0.588205	0.990571	0.930084	0.943196	0.589089									1.00181	0.883997	1.13532	0.977416	0.998059
IL10RB		94	75	1.07735	0.807741	1.43694	0.612168	0.998079		1.07442	0.624754	1.0787	0.607923	1.07497	0.62362									1.08137	0.918897	1.27257	0.34632	0.998059
SPINK4		94	75	0.93441	0.718739	1.2148	0.612369	0.998079		0.926085	0.569168	0.940277	0.630679	0.939117	0.639357									1.01199	0.878733	1.16546	0.868569	0.998059
AKT1S1		94	75	0.945484	0.761095	1.17455	0.61253	0.998079		0.946361	0.618933	0.87818	0.24026	0.941749	0.585688									1.02123	0.899704	1.15917	0.745205	0.998059
ACSL1		94	75	1.06405	0.836727	1.35314	0.612645	0.998079		1.06483	0.609047	1.04552	0.71838	1.05994	0.632098									0.981951	0.874297	1.10286	0.758523	0.998059
ATAD3B		94	75	0.942207	0.748254	1.18643	0.612696	0.998079		0.946334	0.638784	0.883857	0.320031	1.00292	0.981489									1.04573	0.928956	1.17719	0.459191	0.998059
KIF13A		94	75	1.04398	0.883714	1.23331	0.61275	0.998079		1.04331	0.618695	1.06958	0.438227	1.05185	0.546004									1.06333	0.933554	1.21115	0.355148	0.998059
ATRN		94	75	1.08973	0.781181	1.52015	0.612891	0.998079		1.09739	0.586181	0.968973	0.835572	1.08982	0.614456									1.05395	0.914716	1.21437	0.467321	0.998059
DGKH		94	75	1.05633	0.854153	1.30637	0.613139	0.998079		1.05755	0.604324	1.07719	0.507409	1.05552	0.617919									1.06364	0.947608	1.19388	0.295161	0.998059
MAGIX		94	75	0.940395	0.741038	1.19338	0.613161	0.998079		0.936889	0.593497	0.984437	0.907009	0.930709	0.554211									1.05328	0.934376	1.18731	0.395706	0.998059
MUC1		94	75	0.93629	0.725294	1.20867	0.613359	0.998079		0.934245	0.60219	1.00666	0.957832	0.955288	0.722634									0.869372	0.759193	0.995542	0.0429102	0.998059
TEX11		94	75	0.934483	0.71848	1.21542	0.613373	0.998079		0.937729	0.632161	0.878941	0.332746	0.887742	0.36415									0.98609	0.868683	1.11936	0.828541	0.998059
PSMG3		94	75	1.05827	0.849514	1.31833	0.613413	0.998079		1.06479	0.576058	0.938947	0.57442	1.04751	0.677257									1.02406	0.898991	1.16654	0.720511	0.998059
KRT20		94	75	0.931069	0.705541	1.22869	0.61378	0.998079		0.929863	0.607185	0.898947	0.46538	0.911491	0.523966									1.03418	0.904922	1.18189	0.621782	0.998059
PGM2		94	75	1.06518	0.833526	1.36122	0.613796	0.998079		1.0653	0.614297	1.00709	0.962096	1.03525	0.789123									1.09112	0.959864	1.24033	0.182355	0.998059
MYO9B		94	75	1.07142	0.819472	1.40083	0.614004	0.998079		1.07567	0.594509	1.01918	0.888457	1.09862	0.477654									0.991485	0.87556	1.12276	0.892778	0.998059
STK39		94	75	0.947934	0.769932	1.16709	0.614339	0.998079		0.947277	0.609926	0.893068	0.257745	0.958219	0.687084									1.0074	0.895847	1.13285	0.901983	0.998059
LRIT2		94	75	0.94206	0.746846	1.1883	0.614416	0.998079		0.940986	0.606874	0.893184	0.349694	0.925539	0.517624									1.03882	0.922312	1.17004	0.530352	0.998059
PCSK9		94	75	1.07242	0.816714	1.40818	0.614898	0.998079		1.06243	0.664737	1.21255	0.153984	1.04987	0.728912			343	0.989287	0.878693	1.1138	0.858671	0.9738	0.97041	0.858249	1.09723	0.631725	0.998059
ANKRD35		94	75	0.941071	0.742759	1.19233	0.614938	0.998079		0.941577	0.617984	0.88235	0.323536	0.96304	0.748107									1.0159	0.882373	1.16963	0.826354	0.998059
MAGED1		94	75	1.05946	0.845949	1.32686	0.614945	0.998079		1.06246	0.598526	1.01954	0.863167	1.03777	0.742223									1.14596	1.01613	1.29237	0.0263634	0.998059
FCGR3B_FCGR3A		94	75	1.06319	0.837213	1.35015	0.615271	0.998079		1.05954	0.63537	1.1573	0.23626	1.05875	0.641									0.966153	0.854104	1.0929	0.584044	0.998059
ERC2		94	75	1.05832	0.848391	1.3202	0.615317	0.998079		1.05582	0.628152	1.09351	0.456891	1.05837	0.614186									1.05723	0.932256	1.19895	0.385927	0.998059
MDC1		94	75	1.06614	0.830392	1.36883	0.615445	0.998079		1.06852	0.603989	0.989039	0.936002	1.05034	0.703738									0.977514	0.869946	1.09838	0.70221	0.998059
ROBO4		94	75	0.924144	0.679052	1.2577	0.615864	0.998079		0.91793	0.58668	1.09149	0.576319	0.917473	0.582173			343	1.06952	0.953161	1.20008	0.252764	0.749067	1.06369	0.921076	1.22838	0.400554	0.998059
NET1		94	75	1.07824	0.803362	1.44717	0.615868	0.998079		1.07909	0.612288	1.08665	0.585329	1.05383	0.735813									1.00698	0.892446	1.13621	0.910097	0.998059
DARS1		94	75	1.05545	0.854744	1.30328	0.616031	0.998079		1.06105	0.581951	0.929441	0.490234	1.04526	0.682466									0.973134	0.851173	1.11257	0.690184	0.998059
FCAMR		94	75	0.931656	0.706368	1.2288	0.616224	0.998079		0.930116	0.609209	1.00276	0.983778	0.949352	0.712756			343	0.90058	0.802602	1.01052	0.0747612	0.497591	0.934428	0.839156	1.04052	0.216424	0.998059
TBC1D22B		94	75	0.942172	0.746329	1.18941	0.616353	0.998079		0.94018	0.604286	0.971671	0.811043	0.924969	0.506984									0.991306	0.873036	1.1256	0.892841	0.998059
ERP44		94	75	0.945078	0.757697	1.1788	0.616365	0.998079		0.945391	0.618281	0.964719	0.749463	0.959175	0.710562			343	1.01667	0.903002	1.14464	0.784673	0.961397	1.03788	0.898227	1.19924	0.61409	0.998059
DDX53		94	75	0.946545	0.76345	1.17355	0.616459	0.998079		0.946372	0.615158	0.911994	0.438953	0.940232	0.576058									1.09005	0.957032	1.24155	0.194107	0.998059
LBR		94	75	1.06019	0.84344	1.33264	0.616465	0.998079		1.06177	0.607837	1.03902	0.740058	1.0503	0.671883									0.974504	0.859664	1.10469	0.686432	0.998059
GPHA2		94	75	1.06301	0.836801	1.35036	0.616724	0.998079		1.06111	0.626578	1.10305	0.45413	1.0669	0.594474									0.972626	0.85577	1.10544	0.670836	0.998059
CLIP2		94	75	1.04875	0.870377	1.26369	0.616754	0.998079		1.05299	0.584145	0.95208	0.635935	1.04959	0.610838									1.00575	0.892867	1.13291	0.924751	0.998059
CEP43		94	75	0.936912	0.725873	1.20931	0.616757	0.998079		0.94134	0.642587	0.892885	0.393273	0.940955	0.636702									0.933678	0.827991	1.05285	0.26287	0.998059
ACAD9		94	75	1.06056	0.842326	1.33534	0.616926	0.998079		1.05673	0.639362	1.07833	0.519124	1.08216	0.504234									0.956817	0.847885	1.07974	0.474103	0.998059
GLRX5		94	75	1.0565	0.851806	1.31038	0.616938	0.998079		1.0632	0.575445	0.912014	0.388485	1.06442	0.566571									0.950724	0.838624	1.07781	0.429868	0.998059
FAM166A		94	75	1.07017	0.820401	1.39598	0.616991	0.998079		1.07335	0.601745	1.01749	0.896458	1.08135	0.565427									1.03941	0.918589	1.17612	0.539834	0.998059
AGBL3		94	75	0.945519	0.759129	1.17767	0.617012	0.998079		0.94326	0.602536	0.972994	0.807335	0.926153	0.495177									0.93464	0.829239	1.05344	0.268199	0.998059
ANKRD26P1		94	75	0.941925	0.745002	1.1909	0.617094	0.998079		0.940779	0.608698	1.0343	0.775537	0.952132	0.681284									1.01565	0.897876	1.14886	0.805006	0.998059
SMPD1		94	75	0.943782	0.752234	1.18411	0.617142	0.998079		0.943362	0.613728	0.920762	0.510291	0.961234	0.73795			343	1.02303	0.910053	1.15002	0.702987	0.937143	1.03736	0.904514	1.18972	0.599863	0.998059
PDGFD		94	75	1.07519	0.80907	1.42885	0.617291	0.998079		1.07962	0.597816	1.07999	0.598696	1.08112	0.590766									1.03041	0.891552	1.1909	0.684988	0.998059
CD6		94	75	0.944425	0.754582	1.18203	0.617509	0.998079		0.945835	0.626399	0.951998	0.668164	0.949329	0.656178									1.00383	0.878158	1.14749	0.955293	0.998059
LDLR		94	75	1.06333	0.835605	1.35311	0.617528	0.998079		1.06424	0.611853	1.05381	0.669617	1.07267	0.572319			343	0.897083	0.800397	1.00545	0.0619589	0.484671	1.01307	0.878082	1.16882	0.858711	0.998059
UBXN10		94	75	1.0643	0.833219	1.35947	0.617788	0.998079		1.06735	0.600494	0.985124	0.904095	1.05537	0.66442									1.03455	0.923483	1.15898	0.557725	0.998059
PAIP2B		94	75	1.05964	0.843781	1.33071	0.618191	0.998079		1.05769	0.62998	1.17517	0.134589	1.05086	0.68345									1.01729	0.902917	1.14616	0.778146	0.998059
SPATA33		94	75	0.938514	0.730949	1.20502	0.618772	0.998079		0.931861	0.580713	1.05586	0.685696	0.93853	0.615546									1.00093	0.891372	1.12396	0.987394	0.998059
PARK7		94	75	1.06351	0.834462	1.35542	0.618799	0.998079		1.07167	0.577185	0.929947	0.542266	1.04761	0.705593			343	1.10312	0.975774	1.24708	0.116855	0.567049	1.03077	0.898868	1.18202	0.664456	0.998059
SEC14L2		94	75	0.942197	0.744965	1.19165	0.619297	0.998079		0.939411	0.603269	0.933376	0.579565	0.915427	0.471129									0.987865	0.866029	1.12684	0.855746	0.998059
CTRB1		94	75	0.937566	0.726827	1.20941	0.619687	0.998079		0.933967	0.599263	0.974697	0.850617	0.903176	0.435178									1.05329	0.910238	1.21883	0.4857	0.998059
PIK3CD		94	75	0.925846	0.682298	1.25633	0.620797	0.998079		0.923455	0.609967	0.832829	0.248259	0.881394	0.427375									0.977797	0.853429	1.12029	0.746318	0.998059
CNP		94	75	1.06447	0.831048	1.36346	0.620831	0.998079		1.07338	0.576115	0.907463	0.422811	1.05188	0.689848									1.03401	0.902001	1.18535	0.631253	0.998059
MMP7		94	75	1.07507	0.806896	1.43238	0.620993	0.998079		1.06769	0.655812	1.0855	0.551879	1.08073	0.596133									1.14338	0.964929	1.35482	0.121718	0.998059
PHF20L1		94	75	0.937805	0.726909	1.20989	0.621269	0.998079		0.934552	0.60259	0.965594	0.78457	0.956075	0.721777									1.0243	0.901927	1.16328	0.711476	0.998059
FOXK2		94	75	1.07147	0.814537	1.40945	0.621667	0.998079		1.06643	0.645964	1.19914	0.199097	1.05181	0.72165									0.988104	0.872316	1.11926	0.850725	0.998059
ATP6AP2		94	75	1.06114	0.838253	1.34328	0.621807	0.998079		1.06027	0.626554	0.991885	0.941769	1.06063	0.62152									1.01699	0.91366	1.13201	0.75792	0.998059
R3HCC1L		94	75	0.937288	0.724579	1.21244	0.621909	0.998079		0.935899	0.614906	0.962448	0.776379	0.921862	0.52752									1.01437	0.909455	1.13138	0.797892	0.998059
SERPINA1		94	75	1.06936	0.819012	1.39624	0.622149	0.998079		1.06644	0.636839	1.04215	0.763409	1.06475	0.645393									1.25171	1.07527	1.45709	0.00377804	0.619941
CAPRIN2		94	75	1.06387	0.831616	1.361	0.622221	0.998079		1.06584	0.613126	1.07427	0.570139	1.0652	0.613157									0.983897	0.872436	1.1096	0.791287	0.998059
IDO1		94	75	0.945011	0.754584	1.18349	0.622284	0.998079		0.944362	0.618796	0.964738	0.748714	0.936047	0.557067									0.975317	0.858174	1.10845	0.701853	0.998059
LTO1		94	75	0.939552	0.733122	1.20411	0.622298	0.998079		0.936879	0.606672	0.979161	0.871708	0.952168	0.695018									1.01889	0.917801	1.13112	0.72553	0.998059
LAG3		94	75	1.05704	0.847585	1.31826	0.622476	0.998079		1.05357	0.642797	0.996449	0.975683	1.06001	0.603559									1.01326	0.879307	1.16761	0.85555	0.998059
MACROD2		94	75	1.05034	0.863714	1.27729	0.622685	0.998079		1.04772	0.640815	1.08596	0.397942	1.03318	0.746622									0.978019	0.869066	1.10063	0.712254	0.998059
PLTP	Yes	94	75	0.91687	0.648725	1.29585	0.622935	0.998079		0.907932	0.586454	0.997769	0.990412	0.88021	0.455927			343	0.978557	0.873864	1.09579	0.707319	0.937143	0.973829	0.859428	1.10346	0.677472	0.998059
MAGEB3		94	75	1.05197	0.85952	1.2875	0.623107	0.998079		1.05596	0.595	1.01393	0.910227	1.05349	0.61013									1.11053	0.978621	1.26022	0.104162	0.998059
KYAT1		94	75	0.93853	0.728575	1.20899	0.623407	0.998079		0.938983	0.626794	0.933919	0.584626	0.928179	0.564041									0.971824	0.854087	1.10579	0.66446	0.998059
NXPE4		94	75	0.934463	0.712853	1.22497	0.623582	0.998079		0.93516	0.628437	0.915826	0.516936	0.936075	0.63427									0.907919	0.807026	1.02143	0.108001	0.998059
DRC3		94	75	0.952925	0.785879	1.15548	0.623881	0.998079		0.951001	0.61057	1.00368	0.966188	0.953977	0.632618									1.03043	0.910539	1.16611	0.634781	0.998059
SP7		94	75	0.94602	0.757629	1.18126	0.624306	0.998079		0.944646	0.614883	0.975465	0.82665	0.971728	0.798316									1.06683	0.94365	1.2061	0.301395	0.998059
SNAPIN		94	75	1.06014	0.838771	1.33994	0.625042	0.998079		1.06066	0.622104	1.06113	0.607409	1.07769	0.531088									1.04415	0.928516	1.17419	0.470632	0.998059
FIG4		94	75	1.0544	0.852583	1.30398	0.625086	0.998079		1.05118	0.645164	1.06468	0.572708	1.07726	0.493554									1.08407	0.955318	1.23018	0.210799	0.998059
TGFBR2		94	75	1.06979	0.816137	1.40229	0.625131	0.998079		1.06349	0.655537	1.05947	0.67662	1.09237	0.52251									1.05883	0.909333	1.2329	0.461671	0.998059
TYW5		94	75	0.942363	0.742568	1.19592	0.62533	0.998079		0.941636	0.621627	0.936584	0.572762	0.912656	0.465659									0.991377	0.882394	1.11382	0.884118	0.998059
TTC21A		94	75	0.913751	0.636161	1.31247	0.625403	0.998079		0.918261	0.646078	0.839104	0.345877	0.879013	0.493624									0.962167	0.848101	1.09157	0.549149	0.998059
LAYN		94	75	1.05932	0.84052	1.33508	0.625421	0.998079		1.05276	0.66242	1.02106	0.854341	1.06185	0.613592									1.04833	0.903877	1.21587	0.532654	0.998059
GAB1		94	75	1.05944	0.840223	1.33584	0.625451	0.998079		1.0634	0.604047	0.981601	0.86842	1.05592	0.641335									0.986405	0.87292	1.11464	0.826259	0.998059
IL17RB		94	75	1.06825	0.819485	1.39254	0.625452	0.998079		1.06696	0.633115	1.05211	0.704486	1.07949	0.57203									1.08416	0.94673	1.24153	0.242645	0.998059
DEF8		94	75	0.933139	0.70675	1.23204	0.625479	0.998079		0.934273	0.631222	0.918001	0.561388	0.954472	0.735175									1.00795	0.893409	1.13718	0.897614	0.998059
PSKH1		94	75	1.06286	0.832031	1.35773	0.625552	0.998079		1.06417	0.618012	1.12468	0.388547	1.06756	0.602444									0.980663	0.871877	1.10302	0.744809	0.998059
CD48		94	75	0.932632	0.704781	1.23415	0.625558	0.998079		0.927634	0.600443	0.968591	0.815263	0.93622	0.649353			343	0.991421	0.884695	1.11102	0.882131	0.978764	1.00383	0.870836	1.15714	0.957917	0.998059
RAB3IP		94	75	1.06308	0.83146	1.35923	0.625619	0.998079		1.07018	0.588883	0.983871	0.896298	1.0522	0.682179									1.00778	0.888633	1.14291	0.903883	0.998059
LINC01356		94	75	1.07284	0.808818	1.42305	0.625675	0.998079		1.06275	0.672952	1.11713	0.454324	1.00947	0.946596									0.993996	0.880779	1.12177	0.922246	0.998059
CNTF		94	75	1.05384	0.85363	1.301	0.625699	0.998079		1.05223	0.63492	1.07457	0.506633	1.05631	0.610842									1.03921	0.915085	1.18018	0.55341	0.998059
SLC1A4		94	75	0.942157	0.741414	1.19725	0.62599	0.998079		0.942316	0.627317	1.00554	0.964021	0.928637	0.546618									0.998303	0.880937	1.1313	0.978763	0.998059
AZU1		94	75	1.05795	0.843281	1.32725	0.626389	0.998079		1.0575	0.62798	1.13741	0.267712	1.04571	0.700782			343	1.03325	0.916314	1.16511	0.593491	0.912387	1.00219	0.880368	1.14086	0.973641	0.998059
NOTCH2		94	75	1.088	0.774579	1.52825	0.626592	0.998079		1.07945	0.659872	1.12812	0.497154	1.07023	0.689301			343	0.906645	0.807025	1.01856	0.0988871	0.525958	1.01583	0.875861	1.17817	0.835517	0.998059
EIF2D		94	75	1.06056	0.83676	1.34423	0.626798	0.998079		1.06759	0.589517	0.93561	0.573177	1.05188	0.674331									1.00886	0.888962	1.14494	0.891276	0.998059
CDH17		94	75	1.06951	0.815716	1.40227	0.626805	0.998079		1.07578	0.596972	1.02348	0.865387	1.04272	0.75927			343	1.10869	0.982216	1.25145	0.0949974	0.525814	0.965278	0.848439	1.09821	0.591371	0.998059
UGGT1		94	75	1.05626	0.847115	1.31704	0.626841	0.998079		1.05906	0.609785	1.12953	0.314593	1.02457	0.833562									1.02026	0.900316	1.15619	0.753237	0.998059
BCAT1		94	75	0.933171	0.706083	1.2333	0.626866	0.998079		0.931583	0.618697	0.865017	0.276044	0.929398	0.600438									0.983162	0.857344	1.12744	0.807958	0.998059
AKT2		94	75	0.947501	0.762081	1.17803	0.62743	0.998079		0.948097	0.632137	0.859797	0.144851	0.954227	0.668935									1.00842	0.885908	1.14786	0.899091	0.998059
CLIC1		94	75	1.06919	0.815969	1.40098	0.627592	0.998079		1.07031	0.622903	0.98893	0.935846	1.07642	0.601143			343	0.981824	0.870245	1.10771	0.765687	0.95705	1.05947	0.928087	1.20946	0.392441	0.998059
MUC2		94	75	0.942806	0.743161	1.19608	0.627597	0.998079		0.937583	0.595186	1.02645	0.833428	0.962235	0.74955									0.996837	0.878443	1.13119	0.960829	0.998059
SEMA6D		94	75	1.05436	0.851319	1.30584	0.627634	0.998079		1.05348	0.633342	1.04855	0.673628	1.04967	0.655712									1.02079	0.910346	1.14464	0.724663	0.998059
CRIM1		94	75	1.07433	0.80408	1.4354	0.627704	0.998079		1.07073	0.642746	0.987639	0.937473	1.06306	0.678615									1.07281	0.913418	1.26001	0.391777	0.998059
DZIP3		94	75	0.941106	0.736305	1.20287	0.627842	0.998079		0.940142	0.622612	0.959106	0.730471	0.954091	0.706309									1.07859	0.95645	1.21633	0.217272	0.998059
PGLYRP4		94	75	1.05718	0.844305	1.32372	0.627894	0.998079		1.0544	0.643914	1.19632	0.121325	1.05093	0.661933									1.00354	0.883848	1.13945	0.95648	0.998059
CFAP20		94	75	0.942831	0.74281	1.19671	0.628469	0.998079		0.93832	0.601027	0.895234	0.388159	0.945923	0.649264									1.03787	0.91024	1.18339	0.57877	0.998059
NELFCD		94	75	1.0838	0.782154	1.50177	0.628709	0.998079		1.07419	0.665504	1.21904	0.270564	1.10394	0.55776									0.887271	0.784788	1.00314	0.0561393	0.998059
KLK9		94	75	0.93965	0.730105	1.20934	0.628723	0.998079		0.932372	0.586732	1.13852	0.290654	0.955275	0.722839									0.975352	0.86398	1.10108	0.686637	0.998059
NINJ1		94	75	1.04764	0.867376	1.26536	0.629058	0.998079		1.04754	0.628096	1.07144	0.547985	1.06113	0.53705									0.939835	0.823938	1.07203	0.355445	0.998059
BAZ2A		94	75	1.05554	0.847568	1.31453	0.62927	0.998079		1.05727	0.61853	0.999109	0.993913	1.04163	0.716659									1.03011	0.906955	1.16999	0.647913	0.998059
CEP135		94	75	1.06205	0.831453	1.35659	0.629803	0.998079		1.06545	0.611877	0.997743	0.985228	1.05345	0.671505									0.988837	0.873547	1.11934	0.859135	0.998059
ATXN3		94	75	0.948097	0.763252	1.17771	0.630024	0.998079		0.952385	0.659173	0.842204	0.120043	0.939696	0.571409									0.984454	0.867177	1.11759	0.808706	0.998059
CFAP276		94	75	1.04068	0.884758	1.22407	0.630202	0.998079		1.04186	0.62063	1.06723	0.417808	1.03364	0.694133									0.981096	0.871603	1.10434	0.751925	0.998059
PADI2		94	75	0.932238	0.70055	1.24055	0.630287	0.998079		0.925832	0.597712	1.1119	0.462939	0.9732	0.845174									1.07075	0.946375	1.21147	0.277878	0.998059
LGALS3BP		94	75	1.07561	0.799235	1.44757	0.630488	0.998079		1.07911	0.61647	1.06579	0.664328	1.06376	0.681752			343	0.895775	0.79222	1.01287	0.0790893	0.504128	1.06908	0.939731	1.21624	0.310001	0.998059
ARID5A		94	75	0.945618	0.752789	1.18784	0.630824	0.998079		0.944656	0.62457	0.959758	0.712814	0.931149	0.53565									0.997788	0.87566	1.13695	0.973484	0.998059
CCDC138		94	75	0.942751	0.741249	1.19903	0.630862	0.998079		0.940291	0.615881	1.02364	0.850404	0.984442	0.896398									1.0328	0.912129	1.16944	0.610653	0.998059
B4GAT1		94	75	1.09057	0.765379	1.55391	0.631301	0.998079		1.09283	0.622701	0.984199	0.930418	1.07352	0.696179			343	1.02841	0.918491	1.15149	0.62711	0.916708	1.05429	0.894903	1.24206	0.527276	0.998059
ARL2BP		94	75	1.06945	0.812845	1.40707	0.631454	0.998079		1.07266	0.615023	0.934942	0.61671	1.0852	0.562898									0.930645	0.826811	1.04752	0.233714	0.998059
GALNT2		94	75	1.06368	0.826163	1.36948	0.632062	0.998079		1.06404	0.630817	1.06121	0.646928	1.0653	0.625473			343	1.0017	0.894041	1.12232	0.976649	0.997952	0.988285	0.871119	1.12121	0.854775	0.998059
CABP4		94	75	0.942639	0.740154	1.20052	0.632101	0.998079		0.94917	0.673023	0.894134	0.345431	1.0077	0.954725									0.91159	0.806201	1.03076	0.139754	0.998059
SUSD1		94	75	0.933261	0.703299	1.23841	0.632275	0.998079		0.935004	0.642433	0.934284	0.618164	0.954203	0.740139									0.996841	0.879703	1.12958	0.960436	0.998059
EXOSC4		94	75	1.07483	0.79967	1.44466	0.632464	0.998079		1.07752	0.620408	1.08422	0.601951	1.05316	0.737747									1.01134	0.882979	1.15836	0.870682	0.998059
BANK1		94	75	1.07119	0.80809	1.41995	0.632497	0.998079		1.08757	0.56211	0.837124	0.181884	1.08167	0.578176									1.05766	0.935266	1.19606	0.371662	0.998059
HBG2		94	75	0.939289	0.726578	1.21427	0.632606	0.998079		0.933788	0.602295	0.955447	0.72659	0.940384	0.63926									1.06346	0.938523	1.20502	0.334588	0.998059
CREB3L1		94	75	1.06277	0.827601	1.36477	0.633288	0.998079		1.06082	0.644041	0.969273	0.809618	1.02432	0.851063									1.01878	0.902852	1.14959	0.762741	0.998059
EPDR1		94	75	1.06715	0.816794	1.39423	0.633773	0.998079		1.0738	0.602621	1.07247	0.56736	1.07274	0.606967									0.983495	0.865076	1.11812	0.799305	0.998059
CYTH2		94	75	1.0706	0.808217	1.41817	0.634357	0.998079		1.06511	0.660081	1.2577	0.0890762	0.998942	0.99415									0.998924	0.884097	1.12867	0.986218	0.998059
PTPRA		94	75	1.04837	0.862681	1.27403	0.634857	0.998079		1.04239	0.676788	1.15827	0.1363	1.04517	0.661782									1.1571	1.01966	1.31306	0.0237089	0.998059
TNFRSF11B		94	75	0.930439	0.690952	1.25293	0.634892	0.998079		0.922314	0.594817	0.961026	0.797614	0.933705	0.650888									1.07711	0.908512	1.277	0.392402	0.998059
UBXN1		94	75	1.0521	0.85305	1.29759	0.635057	0.998079		1.05738	0.602071	0.963724	0.716805	1.04174	0.700523									0.968719	0.856709	1.09537	0.6122	0.998059
ALPP		94	75	0.94342	0.741652	1.20008	0.635214	0.998079		0.943941	0.639326	0.923496	0.530997	0.959807	0.736757									1.23273	1.08486	1.40076	0.00133048	0.313241
NFU1		94	75	1.05149	0.854471	1.29393	0.635303	0.998079		1.05259	0.627897	1.01158	0.912761	1.08173	0.453292									1.18677	1.04215	1.35146	0.00980542	0.826113
CNTN1		94	75	1.07582	0.795211	1.45546	0.635527	0.998079		1.07765	0.626569	1.1076	0.529468	1.03683	0.81225									0.995708	0.869159	1.14068	0.950552	0.998059
PRR35		94	75	1.06302	0.825554	1.36879	0.635654	0.998079		1.06231	0.639251	1.0551	0.68348	1.08567	0.524863									1.01711	0.904952	1.14317	0.775973	0.998059
CLTCL1		94	75	1.04732	0.864987	1.26809	0.63566	0.998079		1.04884	0.6258	1.02021	0.830868	1.04253	0.669489									0.993241	0.880415	1.12053	0.912221	0.998059
GFRA2		94	75	1.06149	0.829147	1.35894	0.635895	0.998079		1.06188	0.63244	0.96019	0.752248	1.09474	0.469061									1.03871	0.89602	1.20412	0.614447	0.998059
STK33		94	75	0.940627	0.730072	1.21191	0.635914	0.998079		0.938599	0.623732	1.00157	0.990137	0.916371	0.495714									0.98148	0.869945	1.10732	0.761341	0.998059
MPO		94	75	1.06009	0.832538	1.34983	0.635985	0.998079		1.05815	0.647002	1.15751	0.224725	1.05705	0.649782			343	1.07287	0.953224	1.20754	0.243646	0.739505	1.07095	0.934072	1.22788	0.325892	0.998059
C2orf69		94	75	1.05134	0.854431	1.29363	0.636083	0.998079		1.04939	0.648912	0.993202	0.946048	1.0461	0.684909									0.973359	0.858157	1.10403	0.674377	0.998059
RTP4		94	75	0.927381	0.678592	1.26738	0.63616	0.998079		0.916161	0.583444	1.08402	0.601465	0.94257	0.704948									1.10152	0.973471	1.2464	0.125148	0.998059
CCS		94	75	1.05618	0.842109	1.32468	0.636217	0.998079		1.06109	0.609099	0.974807	0.814907	1.04403	0.710338									0.994485	0.862636	1.14649	0.939251	0.998059
CXCL13		94	75	0.955297	0.790237	1.15484	0.636549	0.998079		0.948832	0.588249	1.03541	0.703866	0.970081	0.755066									1.08709	0.946619	1.24841	0.236855	0.998059
GSTP1		94	75	0.941234	0.731982	1.21031	0.636858	0.998079		0.939091	0.62482	0.952509	0.698899	0.951096	0.694143			343	0.999619	0.882253	1.1326	0.995227	0.999944	1.01116	0.894084	1.14356	0.859715	0.998059
ZNF264		94	75	0.947834	0.758742	1.18405	0.636994	0.998079		0.944841	0.616575	0.891968	0.328669	0.963242	0.742371									1.04163	0.923833	1.17444	0.505348	0.998059
STAT2		94	75	1.05999	0.832135	1.35024	0.637054	0.998079		1.06028	0.635145	0.944862	0.631689	1.03024	0.804802									1.05176	0.924072	1.19709	0.444761	0.998059
RTF2		94	75	0.950894	0.771196	1.17246	0.637529	0.998079		0.948779	0.623416	0.9881	0.905152	0.942837	0.581741									0.92504	0.810477	1.0558	0.248055	0.998059
AKR1B1		94	75	1.04851	0.860916	1.27699	0.637637	0.998079		1.05565	0.589589	0.964074	0.70432	1.03039	0.768086									1.01388	0.894248	1.14951	0.829658	0.998059
GPRIN2		94	75	0.944721	0.745604	1.19701	0.637732	0.998079		0.943508	0.628773	1.09559	0.442367	0.977606	0.849345									0.94391	0.835321	1.06662	0.354591	0.998059
DBP		94	75	1.05246	0.850622	1.3022	0.637866	0.998079		1.04871	0.661822	1.08164	0.5065	1.04428	0.691328									0.96576	0.858816	1.08602	0.56067	0.998059
ENO3		94	75	0.94548	0.748618	1.19411	0.637892	0.998079		0.947358	0.648635	1.00622	0.958282	0.959514	0.723681			343	1.16349	1.03505	1.30787	0.0111745	0.343219	0.957935	0.83653	1.09696	0.534245	0.998059
APOH		94	75	0.938433	0.72018	1.22283	0.638005	0.998079		0.932778	0.606389	0.95157	0.723336	0.952887	0.721011			343	0.97527	0.868651	1.09497	0.671614	0.927415	1.03938	0.917706	1.17718	0.543181	0.998059
NEURL1		94	75	0.947325	0.755873	1.18727	0.638519	0.998079		0.947	0.6377	0.843577	0.116205	0.920171	0.488647									1.00147	0.891379	1.12517	0.980222	0.998059
TCTN3		94	75	1.07577	0.793047	1.45929	0.638718	0.998079		1.0799	0.621244	1.28699	0.10278	1.08984	0.573672									0.952462	0.845423	1.07305	0.42327	0.998059
FBXL5		94	75	1.06024	0.830159	1.3541	0.639305	0.998079		1.06229	0.629273	0.919696	0.485659	1.03858	0.761286									1.08366	0.960645	1.22243	0.191255	0.998059
EAF2		94	75	0.943485	0.739565	1.20363	0.639628	0.998079		0.941041	0.628006	0.956572	0.729309	0.924158	0.527281									1.07022	0.943104	1.21447	0.29282	0.998059
NHP2		94	75	0.944824	0.745015	1.19822	0.639642	0.998079		0.941226	0.618045	0.925292	0.532805	0.934841	0.579571									0.973193	0.859847	1.10148	0.667126	0.998059
LAMTOR5		94	75	1.06301	0.823076	1.37289	0.639658	0.998079		1.06402	0.634061	1.01587	0.904538	1.05507	0.675207									1.00797	0.892285	1.13866	0.898404	0.998059
CEMIP2		94	75	0.929534	0.684424	1.26242	0.639874	0.998079		0.925835	0.622983	0.991178	0.953384	0.899923	0.500742									1.00839	0.889924	1.14262	0.895797	0.998059
CFAP61		94	75	0.937375	0.714822	1.22922	0.640041	0.998079		0.944776	0.683361	0.82928	0.138948	0.934731	0.637147									1.05059	0.92786	1.18955	0.43621	0.998059
ISL1		94	75	0.951395	0.772071	1.17237	0.640081	0.998079		0.946126	0.603721	0.951534	0.631666	0.941629	0.573253									1.05973	0.936525	1.19915	0.357559	0.998059
RAB27B		94	75	1.08228	0.776855	1.5078	0.640207	0.998079		1.09143	0.606309	1.05501	0.741944	1.08815	0.612839			343	1.03347	0.91765	1.16392	0.58719	0.912387	1.00978	0.891408	1.14387	0.878402	0.998059
MAD1L1		94	75	1.05368	0.846049	1.31226	0.640538	0.998079		1.05308	0.644466	1.03848	0.741863	1.04939	0.66495									1.0987	0.948086	1.27324	0.21083	0.998059
CHP1		94	75	0.953134	0.779136	1.16599	0.640701	0.998079		0.954536	0.650508	0.969015	0.774426	0.978585	0.832906									1.07763	0.944422	1.22964	0.266743	0.998059
DGKA		94	75	1.06179	0.825433	1.36584	0.640713	0.998079		1.06186	0.641629	1.04006	0.731235	1.05001	0.702557									1.02028	0.902522	1.1534	0.748308	0.998059
SEL1L		94	75	1.05275	0.848294	1.30649	0.640774	0.998079		1.05203	0.643041	1.01001	0.92837	1.06083	0.595205									1.04711	0.921994	1.1892	0.478322	0.998059
OVGP1		94	75	1.08105	0.779221	1.49979	0.640827	0.998079		1.0923	0.596118	0.948028	0.771992	1.05487	0.756997									0.92397	0.800019	1.06713	0.281951	0.998059
TBL1X		94	75	1.05898	0.832367	1.34728	0.640895	0.998079		1.062	0.624655	1.02658	0.833665	1.04619	0.71166									1.05003	0.923903	1.19338	0.454629	0.998059
LUC7L3		94	75	1.05522	0.841822	1.32272	0.641023	0.998079		1.05366	0.650782	1.06934	0.558385	1.05316	0.651605									1.05559	0.922416	1.20799	0.431721	0.998059
MAP1LC3A		94	75	1.0586	0.833197	1.34497	0.641114	0.998079		1.05652	0.653225	1.08256	0.518355	1.08266	0.520812									0.954144	0.846055	1.07604	0.444135	0.998059
STAP2		94	75	1.0579	0.834899	1.34045	0.641227	0.998079		1.05646	0.650099	1.1688	0.205259	1.05083	0.680588									1.02989	0.917268	1.15635	0.618135	0.998059
CYLD		94	75	0.942184	0.733296	1.21058	0.641441	0.998079		0.942378	0.643176	0.895794	0.378207	0.970514	0.819922									0.979701	0.864638	1.11008	0.74766	0.998059
ARHGAP45		94	75	1.0587	0.83271	1.34603	0.641483	0.998079		1.06479	0.609754	0.95096	0.676691	1.0559	0.655253									1.00935	0.897089	1.13567	0.877021	0.998059
CNOT11		94	75	0.943777	0.73943	1.20459	0.642076	0.998079		0.940093	0.619742	0.969159	0.808048	0.941909	0.634561									0.958972	0.850832	1.08086	0.492549	0.998059
F2		94	75	1.068	0.809177	1.40962	0.642199	0.998079		1.0766	0.603998	1.05035	0.701413	1.08261	0.572327									0.997627	0.878145	1.13336	0.970879	0.998059
KALRN		94	75	1.0654	0.815215	1.39236	0.642726	0.998079		1.07006	0.620065	1.05838	0.696842	1.05681	0.68519			343	1.14281	1.01316	1.28905	0.0297995	0.415482	0.985853	0.87385	1.11221	0.816874	0.998059
ATP1B4		94	75	1.07414	0.793877	1.45334	0.642914	0.998079		1.07473	0.639535	1.22226	0.210673	1.02701	0.87518									0.93277	0.825685	1.05374	0.263315	0.998059
MYO1G		94	75	0.947193	0.753057	1.19138	0.642936	0.998079		0.940022	0.597414	1.05874	0.660057	0.944555	0.637142									0.902021	0.794844	1.02365	0.11009	0.998059
LRRC49		94	75	0.943344	0.737163	1.20719	0.642998	0.998079		0.94274	0.639257	0.864024	0.232692	0.925607	0.539994									1.10826	0.99383	1.23586	0.0645084	0.998059
IFNA2		94	75	0.943649	0.738363	1.20601	0.643084	0.998079		0.944566	0.648836	0.892195	0.353222	0.928431	0.553992									1.04951	0.928228	1.18663	0.440573	0.998059
EIPR1		94	75	0.938388	0.716948	1.22822	0.64332	0.998079		0.933617	0.618209	0.976596	0.85838	0.92172	0.554676									0.995431	0.872114	1.13618	0.94589	0.998059
MREG		94	75	0.964286	0.826668	1.12481	0.643443	0.998079		0.968764	0.686468	0.89154	0.113255	0.956536	0.572505									1.00343	0.888192	1.13361	0.956172	0.998059
NMNAT1		94	75	0.947315	0.753165	1.19151	0.643696	0.998079		0.944608	0.627074	1.0046	0.967532	0.942337	0.608414									0.984576	0.870056	1.11417	0.805392	0.998059
DYNC1I2		94	75	1.05688	0.835956	1.3362	0.643797	0.998079		1.05927	0.630021	1.01996	0.883857	1.04518	0.709823									1.02516	0.906325	1.15957	0.692665	0.998059
HSD17B2		94	75	0.942659	0.733664	1.21119	0.644268	0.998079		0.943006	0.645658	0.997663	0.985443	0.951397	0.69572									1.06767	0.93516	1.21895	0.332829	0.998059
BMP4		94	75	0.946373	0.748921	1.19588	0.644326	0.998079		0.943816	0.62864	0.980884	0.867749	0.928751	0.540508									1.01933	0.882574	1.17729	0.794455	0.998059
FAM3C		94	75	1.0822	0.773583	1.51395	0.644657	0.998079		1.07487	0.671292	1.03266	0.850201	1.07581	0.679839			343	0.953928	0.842636	1.07992	0.456143	0.874933	1.1049	0.903929	1.35056	0.330106	0.998059
BCL7A		94	75	1.07072	0.800733	1.43175	0.644838	0.998079		1.06216	0.685943	1.11386	0.436198	1.00771	0.952015									1.02743	0.918928	1.14874	0.634658	0.998059
DDX19B		94	75	1.05852	0.831015	1.34832	0.645041	0.998079		1.06541	0.608846	0.931882	0.559525	1.05072	0.690368									1.03187	0.909437	1.17078	0.6264	0.998059
S100A16		94	75	1.0581	0.831879	1.34585	0.645381	0.998079		1.05743	0.64841	1.02883	0.826035	1.08943	0.490475									1.04291	0.919849	1.18244	0.511915	0.998059
NHSL1		94	75	1.05306	0.844902	1.31249	0.645461	0.998079		1.05121	0.656355	1.02184	0.8487	1.05913	0.609946									1.08114	0.951375	1.22861	0.231741	0.998059
RC3H1		94	75	1.05419	0.841873	1.32005	0.645592	0.998079		1.05784	0.624001	0.99372	0.957186	1.03831	0.742822									1.01699	0.894101	1.15677	0.797658	0.998059
AASDH		94	75	0.951137	0.768183	1.17766	0.645788	0.998079		0.945404	0.606848	1.0717	0.542505	0.926324	0.48031									1.00093	0.888927	1.12705	0.987694	0.998059
LRRC4C		94	75	1.05231	0.846626	1.30797	0.645873	0.998079		1.05133	0.651144	1.1229	0.373955	1.0509	0.658766									1.01348	0.893301	1.14983	0.835256	0.998059
IGF2BP3		94	75	0.945536	0.744541	1.20079	0.646018	0.998079		0.946097	0.650697	0.893316	0.370144	0.952151	0.676027									0.98938	0.868019	1.12771	0.872956	0.998059
FGA		94	75	0.945676	0.744666	1.20095	0.646869	0.998079		0.946266	0.650687	0.932993	0.562332	0.957989	0.718336			343	1.11049	0.97047	1.27072	0.127493	0.587945	1.07735	0.956173	1.21388	0.221031	0.998059
SALL4		94	75	0.955579	0.786666	1.16076	0.647065	0.998079		0.955092	0.644134	0.999274	0.994047	0.945732	0.587337									0.97269	0.855795	1.10555	0.671658	0.998059
ERVK.19		94	75	0.948234	0.755177	1.19064	0.647211	0.998079		0.943238	0.614745	0.982928	0.889268	0.953733	0.682575
IL4		94	75	1.05927	0.827547	1.35588	0.647565	0.998079		1.06016	0.644387	1.07057	0.582173	1.06435	0.615295									0.958935	0.851606	1.07979	0.488704	0.998059
RNF208		94	75	0.940381	0.72243	1.22409	0.647715	0.998079		0.935818	0.621431	0.975922	0.851782	0.931664	0.590504									1.09154	0.962479	1.23791	0.172471	0.998059
FGF6		94	75	1.05562	0.836864	1.33155	0.647796	0.998079		1.05238	0.666575	1.08153	0.519121	1.0441	0.714658									0.952766	0.841061	1.07931	0.446977	0.998059
CD300A		94	75	1.061	0.822946	1.36792	0.647833	0.998079		1.05498	0.678349	1.09786	0.482442	1.08409	0.539107									1.03727	0.891226	1.20723	0.636517	0.998059
FGG		94	75	1.06873	0.803454	1.42158	0.647945	0.998079		1.06574	0.662655	1.01946	0.891707	1.12831	0.405126			343	1.11323	0.987095	1.25549	0.0804167	0.504128	0.937396	0.827129	1.06236	0.311299	0.998059
IGSF9		94	75	1.06193	0.820478	1.37444	0.647995	0.998079		1.0655	0.629508	1.08675	0.542921	1.0599	0.657653									0.908844	0.802233	1.02962	0.133251	0.998059
PLXDC1	Yes	94	75	0.951098	0.766887	1.17956	0.64805	0.998079		0.94717	0.621496	1.05059	0.675555	0.949174	0.634318			343	1.00289	0.887858	1.13282	0.963001	0.993443	0.963827	0.850276	1.09254	0.564565	0.998059
MYOM2		94	75	1.06336	0.816682	1.38454	0.64826	0.998079		1.06557	0.637396	1.11736	0.40169	1.05106	0.711565			343	0.948544	0.843022	1.06727	0.379984	0.834087	1.00625	0.880284	1.15025	0.927223	0.998059
CCDC14		94	75	1.05685	0.833262	1.34042	0.648463	0.998079		1.05144	0.679589	1.13913	0.278219	1.0475	0.703269									0.946292	0.835408	1.07189	0.385319	0.998059
ITGAL		94	75	1.05649	0.834141	1.33812	0.648535	0.998079		1.05888	0.63572	0.96338	0.755355	1.032	0.791462									0.944578	0.838195	1.06446	0.34965	0.998059
ERP29		94	75	0.938177	0.712982	1.2345	0.648613	0.998079		0.948364	0.706166	0.832065	0.170902	0.958341	0.75597									0.908927	0.799428	1.03343	0.14485	0.998059
EAPP		94	75	1.05139	0.847469	1.30438	0.648724	0.998079		1.05396	0.633678	1.05304	0.637924	1.03203	0.772889									0.990915	0.87876	1.11739	0.881624	0.998059
CCDC170		94	75	1.06497	0.812196	1.39641	0.648887	0.998079		1.06521	0.648312	1.02391	0.866159	1.06079	0.667917									0.981764	0.862217	1.11789	0.78116	0.998059
CTF1		94	75	0.942753	0.731429	1.21513	0.648934	0.998079		0.940906	0.638343	0.935144	0.602789	0.93571	0.612421									1.03405	0.912435	1.17187	0.599941	0.998059
LEPR		94	75	1.06864	0.802841	1.42244	0.649129	0.998079		1.07065	0.639096	1.03685	0.806243	1.07766	0.610395			343	1.06626	0.94475	1.20339	0.298675	0.79603	0.993673	0.870233	1.13462	0.925283	0.998059
MNDA	Yes	94	75	1.07655	0.7832	1.47979	0.649499	0.998079		1.07597	0.652065	1.11742	0.481389	1.05999	0.718416			343	1.16288	1.03777	1.30307	0.00936894	0.343219	0.980145	0.865813	1.10958	0.751316	0.998059
AMBP		94	75	0.943915	0.735852	1.21081	0.649601	0.998079		0.945167	0.655083	0.842072	0.20637	0.967663	0.797135			343	1.0094	0.888041	1.14734	0.886205	0.978764	1.06309	0.885527	1.27625	0.511741	0.998059
ARR3		94	75	1.06377	0.81475	1.38889	0.649617	0.998079		1.06315	0.653274	1.00256	0.985346	1.04842	0.724785			343	0.980982	0.874438	1.10051	0.743416	0.943209	1.11841	0.982279	1.2734	0.0910377	0.998059
TRIM47		94	75	1.05262	0.843646	1.31336	0.64969	0.998079		1.05115	0.658987	1.11978	0.365263	1.07473	0.515955									1.00553	0.88278	1.14536	0.933783	0.998059
IQCA1		94	75	0.949879	0.760839	1.18589	0.64972	0.998079		0.948114	0.637845	0.928727	0.527657	0.950732	0.659752									0.944308	0.830191	1.07411	0.383209	0.998059
IL5RA		94	75	0.942044	0.727962	1.21908	0.649899	0.998079		0.935933	0.616516	0.968025	0.796195	0.912659	0.486168									1.05236	0.912103	1.21419	0.484354	0.998059
NDST1	Yes	94	75	0.94919	0.7577	1.18907	0.65012	0.998079		0.944062	0.616419	1.06819	0.541444	0.974092	0.814505			343	0.97673	0.870861	1.09547	0.687509	0.927415	0.991747	0.879432	1.11841	0.892501	0.998059
GCFC2		94	75	0.952356	0.771117	1.17619	0.650376	0.998079		0.956336	0.678241	0.928462	0.500316	0.950073	0.637456									1.10952	0.995249	1.23691	0.0609179	0.998059
TAF11		94	75	1.06986	0.798909	1.43269	0.650418	0.998079		1.06926	0.653258	1.06772	0.651369	1.04575	0.765893									0.965757	0.85184	1.09491	0.586375	0.998059
DNAJC30		94	75	1.05359	0.840198	1.32119	0.651193	0.998079		1.05211	0.661218	1.09558	0.411438	1.04574	0.7037									0.978009	0.872535	1.09623	0.702527	0.998059
SEPTIN8		94	75	1.05322	0.840991	1.319	0.651544	0.998079		1.05244	0.655805	0.957888	0.702312	1.06184	0.59865									1.05776	0.920486	1.2155	0.428515	0.998059
TES		94	75	1.04918	0.851538	1.29269	0.652122	0.998079		1.04911	0.652637	1.08522	0.47912	1.05647	0.605793									0.970137	0.852108	1.10451	0.646901	0.998059
GORASP2		94	75	1.05519	0.835371	1.33286	0.652168	0.998079		1.05942	0.62804	0.994587	0.961555	1.06868	0.578152									1.09522	0.968037	1.2391	0.148695	0.998059
GBA3		94	75	0.953375	0.774578	1.17344	0.652289	0.998079		0.95122	0.636619	0.962721	0.711275	0.947712	0.6157									1.01977	0.893887	1.16338	0.770888	0.998059
CAMSAP1		94	75	1.06205	0.817296	1.3801	0.652402	0.998079		1.07172	0.605967	0.909511	0.457923	1.07331	0.592045									0.996298	0.878796	1.12951	0.953814	0.998059
PAIP1		94	75	0.939363	0.715434	1.23338	0.652548	0.998079		0.943218	0.672946	0.817544	0.17657	0.913721	0.524434									1.08182	0.962551	1.21587	0.186988	0.998059
ENSA		94	75	1.05579	0.83353	1.33731	0.652603	0.998079		1.06218	0.617709	0.936914	0.576678	1.04037	0.74314									0.99071	0.882567	1.1121	0.87425	0.998059
DNAH17		94	75	0.92542	0.660125	1.29733	0.652938	0.998079		0.925125	0.651225	0.998971	0.995337	0.919925	0.630579									1.11232	0.98077	1.26151	0.0973994	0.998059
TIMP4		94	75	1.05725	0.829387	1.34773	0.653045	0.998079		1.0492	0.69745	1.09901	0.462376	1.07449	0.561969									1.07023	0.924609	1.23879	0.36305	0.998059
ENPP6		94	75	1.05361	0.838904	1.32327	0.653312	0.998079		1.05577	0.641725	1.04969	0.695357	1.05171	0.661751									1.01056	0.882864	1.15672	0.878904	0.998059
CD207		94	75	0.948742	0.754043	1.19371	0.653428	0.998079		0.949918	0.660571	0.910136	0.414534	0.950775	0.669558									0.998117	0.870423	1.14454	0.978471	0.998059
VWC2		94	75	0.950391	0.760993	1.18693	0.653637	0.998079		0.94647	0.62638	0.887382	0.32765	0.964387	0.74923									1.04903	0.90412	1.21715	0.528013	0.998059
PCDHB15		94	75	0.944577	0.736202	1.21193	0.653874	0.998079		0.945415	0.658203	0.876643	0.315933	0.982487	0.891385									1.09321	0.952784	1.25433	0.203925	0.998059
TBX2		94	75	0.949704	0.757834	1.19015	0.654035	0.998079		0.94804	0.643651	0.963608	0.749337	0.969417	0.787195									1.12703	0.98399	1.29087	0.0841854	0.998059
NCKAP5L		94	75	1.06655	0.804603	1.41378	0.654102	0.998079		1.06257	0.671582	0.956461	0.750652	1.08345	0.579911									1.09593	0.965972	1.24336	0.154918	0.998059
SLIRP		94	75	1.04801	0.85358	1.28672	0.654258	0.998079		1.05142	0.633178	1.01861	0.848205	1.04282	0.692526									0.984348	0.869309	1.11461	0.803516	0.998059
OTUD4		94	75	1.04821	0.852984	1.28811	0.654348	0.998079		1.05429	0.615691	0.959859	0.695151	1.0339	0.751101									1.03042	0.90522	1.17294	0.650253	0.998059
CFDP1		94	75	1.05255	0.841134	1.3171	0.65439	0.998079		1.05264	0.654192	1.03848	0.743358	1.03692	0.749245									0.974202	0.860482	1.10295	0.679822	0.998059
C3orf62		94	75	0.944465	0.735272	1.21318	0.654685	0.998079		0.94198	0.640249	0.994751	0.965327	0.926178	0.545797									1.01945	0.898114	1.15717	0.765769	0.998059
MON2		94	75	0.935897	0.699914	1.25144	0.654943	0.998079		0.937761	0.66511	0.921704	0.553259	0.922254	0.579426									1.00104	0.878664	1.14046	0.987542	0.998059
MYH7		94	75	0.942879	0.728401	1.22051	0.655111	0.998079		0.942268	0.651194	0.971348	0.821296	0.932862	0.597391			343	1.0005	0.886342	1.12935	0.993587	0.999944	1.04406	0.914502	1.19198	0.523563	0.998059
ZCCHC2		94	75	0.952813	0.770638	1.17805	0.655266	0.998079		0.94607	0.609932	1.03141	0.758284	0.939871	0.564943									1.05438	0.929507	1.19604	0.410291	0.998059
B4GALT1		94	75	0.939198	0.713032	1.2371	0.655402	0.998079		0.938263	0.648864	0.885088	0.396167	0.937531	0.647384			343	1.08377	0.965009	1.21715	0.174307	0.666698	1.04506	0.892411	1.22381	0.584345	0.998059
LAMP1		94	75	1.06448	0.80892	1.40079	0.655515	0.998079		1.06853	0.635442	1.097	0.501061	1.05787	0.688469			343	1.02147	0.911103	1.1452	0.715811	0.938205	0.884021	0.777017	1.00576	0.0611116	0.998059
LY9		94	75	1.04866	0.851037	1.29216	0.655644	0.998079		1.04437	0.684502	1.11644	0.230524	1.07154	0.528045									1.01736	0.88059	1.17538	0.815229	0.998059
CPN2		94	75	1.06477	0.80798	1.40317	0.655809	0.998079		1.06724	0.64511	1.073	0.604014	1.03957	0.785626									1.00472	0.879165	1.1482	0.944916	0.998059
NFYA		94	75	0.949379	0.755309	1.19331	0.656153	0.998079		0.947999	0.646848	0.946343	0.622895	0.940507	0.594597									0.932835	0.822054	1.05855	0.281083	0.998059
PSMG3.AS1		94	75	0.945843	0.73998	1.20898	0.656613	0.998079		0.946793	0.661957	0.878759	0.302107	0.934126	0.583304
PYDC1		94	75	1.05396	0.835987	1.32875	0.656654	0.998079		1.05302	0.661055	1.04059	0.750994	1.06571	0.593928									1.0057	0.884981	1.14288	0.930628	0.998059
LVRN		94	75	0.945636	0.739072	1.20993	0.656671	0.998079		0.947213	0.666338	0.896312	0.379514	0.943505	0.644761									1.06956	0.943737	1.21217	0.292274	0.998059
ZBED4		94	75	0.947945	0.748881	1.19993	0.656681	0.998079		0.943923	0.631911	0.906855	0.424594	0.910368	0.444949									1.00114	0.888419	1.12817	0.985048	0.998059
CRYZL1		94	75	1.04819	0.851708	1.29001	0.656734	0.998079		1.05553	0.610002	0.915968	0.403751	1.04007	0.709472									1.01296	0.881708	1.16376	0.85565	0.998059
CDSN		94	75	1.05414	0.835256	1.33039	0.657034	0.998079		1.05523	0.650647	0.964581	0.760933	1.06897	0.577455			343	1.02067	0.904839	1.15132	0.739238	0.940848	1.04694	0.909001	1.20582	0.524515	0.998059
PDE1C		94	75	0.932628	0.685229	1.26935	0.657416	0.998079		0.934453	0.667163	1.07027	0.645842	0.912455	0.567482									1.08099	0.9594	1.21799	0.200835	0.998059
ANG		94	75	1.12533	0.667654	1.89673	0.657564	0.998079		1.12064	0.668486	1.1119	0.69577	1.11215	0.6914			343	0.990871	0.883401	1.11142	0.875594	0.978764	1.07193	0.903345	1.27198	0.426251	0.998059
C1QTNF6		94	75	1.05436	0.834259	1.33254	0.657681	0.998079		1.05451	0.657656	1.06663	0.589635	1.0515	0.675672									0.979416	0.856312	1.12022	0.761522	0.998059
CDC25C		94	75	1.0506	0.844523	1.30697	0.657692	0.998079		1.05786	0.613097	0.950719	0.648837	1.06318	0.586215									1.07173	0.94684	1.21309	0.273142	0.998059
PMCH		94	75	0.944223	0.732501	1.21714	0.657732	0.998079		0.940391	0.637284	0.989997	0.934795	0.938487	0.623161									1.0376	0.905297	1.18924	0.595847	0.998059
ST8SIA1		94	75	0.936789	0.701432	1.25112	0.658251	0.998079		0.932683	0.636748	1.12592	0.451913	0.955601	0.74713									0.966005	0.852835	1.09419	0.586427	0.998059
KIAA0232		94	75	0.953394	0.771565	1.17807	0.65845	0.998079		0.954784	0.667606	0.927494	0.517135	0.94227	0.589385									0.925028	0.816725	1.04769	0.219958	0.998059
APLF		94	75	1.05726	0.825867	1.35348	0.658622	0.998079		1.05897	0.651331	1.01403	0.904674	1.04935	0.707338									0.984922	0.869932	1.11511	0.810439	0.998059
XG		94	75	1.08508	0.755341	1.55876	0.658636	0.998079		1.08303	0.665657	0.889425	0.519495	1.13939	0.478144									1.14089	0.924455	1.40801	0.219409	0.998059
SCN3A		94	75	1.05414	0.834234	1.33202	0.658711	0.998079		1.05279	0.667579	1.03617	0.697453	1.05391	0.668083									0.97698	0.871064	1.09577	0.690786	0.998059
KCTD2		94	75	0.959258	0.797258	1.15418	0.659414	0.998079		0.958126	0.647886	0.986273	0.888841	0.951952	0.604449									1.02212	0.903482	1.15634	0.728141	0.998059
AXIN1		94	75	1.06871	0.795267	1.43617	0.65942	0.998079		1.08006	0.610617	0.874747	0.355879	1.06535	0.672079									1.02877	0.906776	1.16718	0.659628	0.998059
SAMD12		94	75	1.0971	0.72614	1.65758	0.659843	0.998079		1.09323	0.672461	1.24119	0.295623	1.03943	0.8568									0.984742	0.87291	1.1109	0.80259	0.998059
MGAT2		94	75	1.07637	0.775546	1.49387	0.659904	0.998079		1.08113	0.641005	1.07397	0.662732	1.11134	0.519706									1.02511	0.888064	1.1833	0.734874	0.998059
PRKN		94	75	0.953617	0.771695	1.17843	0.660116	0.998079		0.949892	0.633602	1.00765	0.945518	0.965087	0.742374									1.0351	0.909342	1.17825	0.601663	0.998059
ARHGEF5		94	75	1.0554	0.829914	1.34216	0.660151	0.998079		1.05331	0.672389	1.07159	0.584728	1.05241	0.673278									1.04149	0.908727	1.19365	0.559024	0.998059
IKBKG		94	75	1.05774	0.823555	1.35852	0.6602	0.998079		1.06216	0.636769	0.987797	0.92392	1.05801	0.654392									0.96854	0.853857	1.09863	0.619104	0.998059
ARMCX2		94	75	0.948451	0.749002	1.20101	0.660386	0.998079		0.941184	0.615873	1.07889	0.537121	0.940388	0.612377									1.00727	0.886879	1.14401	0.911165	0.998059
UPF3A		94	75	0.956812	0.785697	1.16519	0.66055	0.998079		0.95552	0.650691	0.93484	0.532947	0.972205	0.779904									1.02033	0.895837	1.16212	0.761796	0.998059
ZC2HC1B		94	75	0.949047	0.75138	1.19872	0.660745	0.998079		0.952888	0.686982	0.90969	0.391851	0.951031	0.673627									1.06678	0.936958	1.21459	0.328849	0.998059
GLB1		94	75	1.05848	0.82112	1.36446	0.660875	0.998079		1.0662	0.621815	1.02439	0.845993	1.06869	0.610181			343	0.969809	0.867815	1.08379	0.5887	0.912387	1.03408	0.915055	1.1686	0.591148	0.998059
HADH		94	75	0.94867	0.749659	1.20051	0.66091	0.998079		0.95023	0.670626	0.926383	0.544593	0.968724	0.792124									0.991848	0.870984	1.12948	0.901748	0.998059
ARHGAP30		94	75	1.04508	0.858117	1.27279	0.661038	0.998079		1.04973	0.629762	1.04093	0.702348	1.01718	0.863884									0.91028	0.804515	1.02995	0.135782	0.998059
ITM2A		94	75	0.944004	0.729607	1.2214	0.661096	0.998079		0.93815	0.626724	0.943975	0.683305	0.969594	0.815995									1.12161	0.973432	1.29234	0.112401	0.998059
TNFRSF21		94	75	1.06761	0.796795	1.43048	0.661189	0.998079		1.06485	0.6732	1.0514	0.733099	1.11049	0.493514									1.07302	0.894624	1.287	0.44743	0.998059
PDIA3		94	75	0.950173	0.755994	1.19423	0.661244	0.998079		0.946599	0.637892	1.07459	0.548389	0.951221	0.668402			343	1.08225	0.962223	1.21726	0.187536	0.681847	0.956286	0.849756	1.07617	0.458233	0.998059
SBSN		94	75	0.942468	0.723003	1.22855	0.661316	0.998079		0.941586	0.656521	0.941453	0.666397	0.929976	0.589348			343	0.965624	0.851101	1.09556	0.587071	0.912387	0.885693	0.78305	1.00179	0.0534238	0.998059
PDGFRB		94	75	1.06168	0.812265	1.38768	0.661327	0.998079		1.06285	0.654822	1.09661	0.495217	1.07334	0.608733			343	0.985421	0.87793	1.10607	0.80319	0.96312	1.04096	0.903598	1.19921	0.578216	0.998059
DPT		94	75	0.928441	0.665933	1.29443	0.661454	0.998079		0.923217	0.6382	0.877161	0.437888	0.929609	0.666424			343	1.04805	0.926507	1.18554	0.455517	0.874933	0.987059	0.865722	1.1254	0.845676	0.998059
SLX4IP		94	75	1.05292	0.835889	1.3263	0.661494	0.998079		1.05944	0.622365	1.05036	0.68984	1.04717	0.698991									1.03202	0.911311	1.16872	0.619449	0.998059
INPP5D		94	75	1.05186	0.838714	1.31918	0.661657	0.998079		1.05413	0.647763	1.01139	0.922786	1.04592	0.695482									0.992787	0.874535	1.12703	0.91092	0.998059
TRIM17		94	75	0.944643	0.731838	1.21933	0.661904	0.998079		0.944932	0.664263	0.994997	0.96524	0.948714	0.684051									1.05633	0.930298	1.19943	0.397919	0.998059
CYP3A4		94	75	1.07465	0.778226	1.48399	0.661937	0.998079		1.0744	0.663196	0.996703	0.982676	1.07013	0.681142									1.05411	0.928609	1.19658	0.415181	0.998059
PSMD9		94	75	1.05362	0.833587	1.33173	0.662098	0.998079		1.05841	0.635942	0.96626	0.766504	1.04751	0.696125									0.989728	0.872075	1.12325	0.872952	0.998059
IL18BP		94	75	1.05852	0.820193	1.36611	0.662116	0.998079		1.05078	0.702934	1.10552	0.471111	1.05354	0.687276			343	0.979876	0.874808	1.09756	0.725366	0.938205	1.07228	0.919341	1.25066	0.374094	0.998059
PPP1R12A		94	75	1.05482	0.830245	1.34014	0.662157	0.998079		1.06036	0.631592	0.959671	0.730828	1.0444	0.719791									0.979517	0.864248	1.11016	0.745943	0.998059
FGF7		94	75	0.953973	0.771974	1.17888	0.662637	0.998079		0.956395	0.680105	0.909608	0.39012	0.942254	0.585408									1.10253	0.971282	1.25151	0.131202	0.998059
NME3		94	75	0.935287	0.692422	1.26334	0.662747	0.998079		0.934549	0.659872	0.960124	0.785518	0.914944	0.566488			343	0.956413	0.849533	1.07674	0.46107	0.874981	1.00986	0.875565	1.16475	0.892832	0.998059
YBX2		94	75	0.953431	0.7695	1.18133	0.662762	0.998079		0.951089	0.645422	1.07497	0.51273	0.973625	0.805701									0.944516	0.833088	1.07085	0.372797	0.998059
C6orf163		94	75	0.957291	0.786776	1.16476	0.662762	0.998079		0.955866	0.654043	0.991786	0.931499	0.95036	0.60893									1.0188	0.910154	1.14042	0.746132	0.998059
BBX		94	75	0.941899	0.719709	1.23268	0.662806	0.998079		0.938202	0.64242	0.92726	0.56571	0.937719	0.644731									0.989263	0.866133	1.1299	0.87353	0.998059
CPM		94	75	0.947242	0.742398	1.20861	0.662859	0.998079		0.941099	0.624804	1.03126	0.807779	0.974325	0.832422			343	0.952647	0.854716	1.0618	0.380749	0.834087	0.943971	0.845486	1.05393	0.305055	0.998059
PECR		94	75	1.05426	0.831312	1.33699	0.662934	0.998079		1.05207	0.675552	1.00499	0.966124	1.05587	0.65395									0.979292	0.867375	1.10565	0.7354	0.998059
LMNTD2		94	75	1.05744	0.822589	1.35933	0.662958	0.998079		1.05456	0.678633	1.0546	0.671383	1.03557	0.78913									1.08421	0.95977	1.22479	0.193655	0.998059
RRP7BP		94	75	0.949286	0.751091	1.19978	0.66314	0.998079		0.942252	0.619227	0.984424	0.896925	0.957472	0.703723									1.09666	0.96923	1.24083	0.14318	0.998059
IL17A		94	75	1.05393	0.83156	1.33577	0.663971	0.998079		1.04834	0.696282	1.08365	0.527495	1.06494	0.601693									1.11232	0.978434	1.26453	0.103782	0.998059
C1R		94	75	0.919501	0.629188	1.34377	0.664618	0.998079		0.922082	0.67413	0.787744	0.223918	0.939911	0.73152			343	0.959679	0.855943	1.07599	0.480716	0.883126	1.08817	0.902266	1.31237	0.376697	0.998059
TGOLN2		94	75	0.946363	0.737457	1.21445	0.664861	0.998079		0.94392	0.650105	0.913097	0.469701	0.955788	0.724408			343	0.930823	0.832708	1.0405	0.20717	0.713647	1.02963	0.889685	1.19159	0.695234	0.998059
IGFL4		94	75	0.947665	0.74262	1.20933	0.66566	0.998079		0.952073	0.692978	0.923756	0.538361	0.961578	0.755798									1.05486	0.94012	1.18361	0.363334	0.998059
ABCB5		94	75	0.946497	0.737555	1.21463	0.66568	0.998079		0.938205	0.617822	1.09271	0.46773	0.924119	0.534643									1.00437	0.885612	1.13906	0.945807	0.998059
EIF4B		94	75	0.946713	0.738436	1.21373	0.665768	0.998079		0.951811	0.696644	0.818626	0.110066	0.934479	0.590986									0.992798	0.8761	1.12504	0.909796	0.998059
TALDO1		94	75	1.05493	0.827588	1.34473	0.665871	0.998079		1.05833	0.647531	0.983779	0.896097	1.05051	0.686821			343	1.0321	0.916121	1.16277	0.603375	0.915556	1.02454	0.89327	1.1751	0.72893	0.998059
MOK		94	75	1.0457	0.853693	1.28089	0.665941	0.998079		1.04408	0.677624	1.17586	0.117426	1.04554	0.655352									1.04015	0.92116	1.17452	0.525344	0.998059
ADGRV1		94	75	1.05285	0.83329	1.33027	0.666019	0.998079		1.05855	0.633408	0.912988	0.405727	1.06333	0.607907									0.969496	0.848697	1.10749	0.648202	0.998059
OMD		94	75	0.936976	0.696926	1.25971	0.666413	0.998079		0.933054	0.645706	0.892946	0.467138	0.926386	0.609006			343	1.0358	0.915776	1.17156	0.575612	0.912387	0.994805	0.870985	1.13623	0.938788	0.998059
VPS4B		94	75	1.05571	0.824895	1.35111	0.666692	0.998079		1.06141	0.635866	0.981552	0.878824	1.04387	0.732163									0.98219	0.868117	1.11125	0.775425	0.998059
LTF		94	75	1.05748	0.819886	1.36392	0.666882	0.998079		1.05501	0.679541	1.18276	0.180982	1.04917	0.709131			343	1.05134	0.934209	1.18315	0.406144	0.859287	0.99228	0.870354	1.13129	0.90776	0.998059
IFNG		94	75	0.946134	0.735181	1.21762	0.667052	0.998079		0.94159	0.640693	0.950182	0.690718	0.901641	0.395424									0.94268	0.829282	1.07158	0.366698	0.998059
MIF	Yes	94	75	1.05323	0.831542	1.33401	0.667147	0.998079		1.06103	0.62408	0.92	0.463941	1.03397	0.783315			343	1.03714	0.914751	1.17589	0.569251	0.912387	1.02711	0.90396	1.16704	0.681436	0.998059
GOLM2		94	75	1.07383	0.776153	1.48566	0.667173	0.998079		1.0745	0.664412	1.009	0.957066	1.06799	0.686422									1.01525	0.882375	1.16813	0.832534	0.998059
HUNK		94	75	1.04146	0.865415	1.25332	0.667191	0.998079		1.03871	0.688522	1.09215	0.341918	1.03969	0.685224									1.01283	0.891235	1.15101	0.84511	0.998059
KIF1C		94	75	1.05757	0.819375	1.36502	0.667255	0.998079		1.05776	0.666327	0.933006	0.606761	1.06887	0.612158									1.05634	0.930388	1.19934	0.3975	0.998059
SPESP1		94	75	0.944557	0.728193	1.22521	0.66739	0.998079		0.946216	0.675643	0.936434	0.638678	0.949433	0.694421									0.963482	0.83893	1.10653	0.598385	0.998059
IL9R		94	75	0.946184	0.735026	1.218	0.667677	0.998079		0.94656	0.669243	0.98123	0.884468	0.919577	0.515936									0.886555	0.777568	1.01082	0.0719899	0.998059
FIGNL1		94	75	1.05265	0.832832	1.33048	0.667683	0.998079		1.04652	0.706938	1.11927	0.264525	0.971415	0.796456									0.991417	0.873484	1.12527	0.89388	0.998059
BCL2L15		94	75	1.05185	0.835081	1.32488	0.667707	0.998079		1.05033	0.677109	1.09236	0.452172	1.04264	0.722964									0.974535	0.860537	1.10363	0.684451	0.998059
MAGEA4		94	75	1.05145	0.836191	1.32213	0.667715	0.998079		1.05217	0.66322	0.990052	0.928779	1.03634	0.76069									1.04416	0.920885	1.18395	0.500188	0.998059
KLB		94	75	0.955469	0.776046	1.17638	0.667737	0.998079		0.951193	0.635995	0.977558	0.847145	0.955136	0.666258									1.13195	0.987092	1.29806	0.0760611	0.998059
FAM153A		94	75	0.961351	0.802968	1.15097	0.66783	0.998079		0.963275	0.681367	0.930067	0.467553	0.972127	0.761379									1.01448	0.892787	1.15276	0.825463	0.998059
SDCCAG8		94	75	1.05898	0.814972	1.37605	0.668027	0.998079		1.06779	0.624123	0.934912	0.617479	1.05741	0.674553									1.02227	0.898903	1.16258	0.737074	0.998059
CRYBB2		94	75	0.949336	0.74853	1.20401	0.668075	0.998079		0.943187	0.630297	0.938149	0.596605	0.952828	0.688624									1.02199	0.898943	1.16189	0.7396	0.998059
APOL5		94	75	1.04868	0.84379	1.30332	0.66824	0.998079		1.04794	0.672241	1.02483	0.832266	1.0335	0.766318									0.997122	0.876514	1.13432	0.965049	0.998059
ITGB2		94	75	0.93777	0.698699	1.25864	0.668716	0.998079		0.931139	0.636324	1.0305	0.837949	0.938314	0.665305			343	0.941186	0.83545	1.06031	0.318815	0.798371	0.970762	0.860479	1.09518	0.629608	0.998059
PGA4		94	75	0.955054	0.773517	1.1792	0.668986	0.998079		0.95038	0.635879	1.02335	0.824216	0.969395	0.776995									0.984522	0.8662	1.11901	0.811275	0.998059
TTBK1		94	75	1.04709	0.847906	1.29307	0.669067	0.998079		1.04655	0.673052	0.97964	0.84207	1.03759	0.735699									0.888598	0.777877	1.01508	0.0819382	0.998059
RPLP1		94	75	1.06996	0.784601	1.45912	0.669177	0.998079		1.06815	0.677842	1.03365	0.825634	1.08666	0.598419									1.11846	0.984902	1.27013	0.0844396	0.998059
AGXT		94	75	1.05342	0.829589	1.33764	0.669375	0.998079		1.05616	0.654181	1.01526	0.902747	1.04879	0.695054									1.04831	0.920268	1.19417	0.477803	0.998059
FBRSL1		94	75	0.94709	0.737942	1.21551	0.669385	0.998079		0.939282	0.623843	1.09573	0.462895	0.931615	0.583747									1.10795	0.973664	1.26075	0.119926	0.998059
EEIG1		94	75	0.951863	0.758905	1.19388	0.669514	0.998079		0.945484	0.62779	1.04489	0.700653	0.944307	0.619985									0.984104	0.873306	1.10896	0.792609	0.998059
CCDC91		94	75	0.94816	0.742455	1.21086	0.669663	0.998079		0.9489	0.673448	0.978328	0.864844	0.934495	0.589209									0.938263	0.81923	1.07459	0.35724	0.998059
ANXA1		94	75	1.0509	0.836388	1.32042	0.669981	0.998079		1.05034	0.673835	1.04016	0.721052	1.04866	0.679665			343	1.0023	0.884354	1.13598	0.971297	0.996452	0.918462	0.812571	1.03815	0.17355	0.998059
TRIM21		94	75	1.05396	0.827662	1.34214	0.669986	0.998079		1.05874	0.647821	0.953159	0.659275	0.995918	0.977077									1.00121	0.878724	1.14077	0.985529	0.998059
FABP9		94	75	1.0522	0.832167	1.33042	0.670757	0.998079		1.05185	0.672611	1.19728	0.125931	1.03566	0.768134									1.00834	0.887772	1.14528	0.89828	0.998059
MSLNL		94	75	0.948446	0.743011	1.21068	0.670858	0.998079		0.947051	0.66188	0.994021	0.961931	0.941521	0.633964			343	0.908408	0.81446	1.01319	0.0845946	0.504128	0.94312	0.834667	1.06566	0.347432	0.998059
CASP1		94	75	1.0467	0.847827	1.29222	0.671184	0.998079		1.04748	0.666303	1.04987	0.657347	1.03398	0.753104			343	1.18275	1.04061	1.34431	0.0101896	0.343219	0.938392	0.821639	1.07173	0.348237	0.998059
EMC2		94	75	1.05202	0.832393	1.32958	0.671247	0.998079		1.05003	0.682658	0.95316	0.721406	1.04943	0.694481									0.973236	0.856221	1.10624	0.678078	0.998059
STRN		94	75	1.05282	0.829996	1.33548	0.671382	0.998079		1.05982	0.632306	0.978939	0.862382	1.0348	0.776828									0.996988	0.876455	1.1341	0.963402	0.998059
CDCA8		94	75	0.944997	0.727592	1.22736	0.671482	0.998079		0.944228	0.665211	0.991484	0.950456	0.943842	0.667586									1.04207	0.919853	1.18053	0.517324	0.998059
SKOR1		94	75	1.05615	0.820265	1.35988	0.671824	0.998079		1.0533	0.68767	1.08863	0.49979	1.04243	0.740224									1.00856	0.88622	1.14778	0.897261	0.998059
GNPDA1		94	75	1.03962	0.868578	1.24433	0.671835	0.998079		1.04186	0.653103	1.08302	0.461839	1.02721	0.770825									1.04553	0.919802	1.18845	0.495782	0.998059
IGSF22		94	75	1.05626	0.819843	1.36086	0.671999	0.998079		1.05559	0.676392	1.04247	0.757598	1.03991	0.763272									0.974	0.862645	1.09973	0.670633	0.998059
PSCA		94	75	1.05283	0.8293	1.3366	0.672455	0.998079		1.05052	0.685056	1.15241	0.254673	1.06535	0.606199									1.05234	0.926166	1.19571	0.433677	0.998059
ANKRD53		94	75	0.940935	0.709448	1.24795	0.672616	0.998079		0.942054	0.679539	0.951656	0.706715	0.955923	0.750665									1.11371	0.987003	1.25668	0.0805232	0.998059
POTEC		94	75	1.04719	0.845553	1.29691	0.672626	0.998079		1.04296	0.699828	1.08724	0.456785	1.02497	0.818574									0.954826	0.843894	1.08034	0.463197	0.998059
ULK4		94	75	0.956899	0.779917	1.17404	0.672856	0.998079		0.953166	0.646038	0.972409	0.801777	0.945272	0.596046									0.927077	0.819607	1.04864	0.228407	0.998059
AK2		94	75	1.05183	0.831888	1.32992	0.672885	0.998079		1.0459	0.707884	1.20845	0.10417	1.0358	0.770643									1.04462	0.929594	1.17389	0.463291	0.998059
XPNPEP2		94	75	0.952995	0.761887	1.19204	0.673298	0.998079		0.957769	0.704376	0.892757	0.327321	0.922837	0.483261			343	1.02814	0.917785	1.15176	0.63192	0.916708	1.05342	0.924958	1.19972	0.432864	0.998059
AAAS		94	75	1.04543	0.850326	1.28531	0.673329	0.998079		1.04445	0.679043	1.1043	0.353972	1.04414	0.678348									0.9897	0.875365	1.11897	0.868714	0.998059
NT.proBNP		94	75	1.06094	0.805725	1.39699	0.673511	0.998079		1.04993	0.730306	1.08812	0.516397	1.05929	0.679532
SCGB3A2		94	75	1.05593	0.819615	1.36038	0.673737	0.998079		1.05079	0.70135	0.958038	0.750331	1.06815	0.61164									1.08176	0.938922	1.24632	0.276735	0.998059
GLI2		94	75	1.04061	0.864225	1.25299	0.674452	0.998079		1.04237	0.659507	1.06723	0.572164	1.04219	0.661103									1.05337	0.938953	1.18173	0.375459	0.998059
TECTB		94	75	0.94798	0.73873	1.2165	0.674615	0.998079		0.945128	0.656958	1.04344	0.742493	0.961638	0.759203									0.943876	0.830099	1.07325	0.378138	0.998059
CXCL10		94	75	1.06449	0.794896	1.42552	0.674906	0.998079		1.06438	0.675133	1.02947	0.85773	1.09813	0.54088									1.01036	0.888215	1.1493	0.875442	0.998059
MATN2		94	75	1.07533	0.765727	1.51012	0.675051	0.998079		1.07489	0.675607	0.962754	0.839367	1.07253	0.686764									0.999653	0.870954	1.14737	0.996056	0.998638
FGF16		94	75	1.05757	0.813936	1.37414	0.675217	0.998079		1.06244	0.649588	0.879439	0.331981	1.04576	0.737641									1.04428	0.926689	1.17679	0.477193	0.998059
DNAJB8		94	75	1.05371	0.824951	1.34589	0.675264	0.998079		1.05261	0.680264	1.07895	0.55114	1.05602	0.66175									0.957217	0.843586	1.08615	0.497655	0.998059
STK11		94	75	0.943402	0.718171	1.23927	0.675497	0.998079		0.946514	0.69357	0.823842	0.132686	0.964695	0.796159									1.02341	0.901856	1.16136	0.719781	0.998059
LYN		94	75	1.05795	0.81263	1.37732	0.675581	0.998079		1.06735	0.628829	0.894924	0.353751	1.09264	0.50235									1.00919	0.89164	1.14223	0.884916	0.998059
CLBA1		94	75	1.0517	0.830297	1.33215	0.675955	0.998079		1.05034	0.684277	1.0709	0.556186	1.06351	0.607868									1.00642	0.888821	1.13959	0.919546	0.998059
ARAF		94	75	0.941063	0.707773	1.25125	0.67601	0.998079		0.944148	0.692352	0.922229	0.604979	0.94052	0.675775									1.0795	0.955287	1.21987	0.219992	0.998059
SEMA4C		94	75	0.953127	0.76067	1.19428	0.676554	0.998079		0.952374	0.671497	0.940642	0.615969	0.95858	0.719345									0.992778	0.870647	1.13204	0.913822	0.998059
CFAP45		94	75	1.06464	0.793071	1.4292	0.676759	0.998079		1.06691	0.666714	0.922415	0.595503	1.00253	0.985941									1.05219	0.922956	1.19951	0.446755	0.998059
BCL11B		94	75	0.948	0.737503	1.21858	0.676793	0.998079		0.949583	0.686829	0.914326	0.467856	0.952263	0.700633									1.01349	0.897303	1.14473	0.829175	0.998059
CKAP2L		94	75	1.04684	0.843927	1.29855	0.677104	0.998079		1.04691	0.677302	1.04574	0.683527	1.00639	0.954175									1.01088	0.898404	1.13743	0.857316	0.998059
IFNLR1		94	75	1.05186	0.829037	1.33458	0.677199	0.998079		1.05319	0.669223	1.0838	0.510439	1.07165	0.574054									0.980326	0.859286	1.11842	0.767593	0.998059
PLA2G15		94	75	1.054	0.822669	1.35039	0.677408	0.998079		1.05561	0.668327	1.0897	0.517477	1.06534	0.617416			343	0.884115	0.786954	0.993272	0.0381153	0.428859	0.999058	0.873755	1.14233	0.989001	0.998059
TLE2		94	75	0.949958	0.745689	1.21018	0.677702	0.998079		0.948071	0.66526	1.09829	0.450849	0.953891	0.701641									0.956769	0.846133	1.08187	0.480894	0.998059
CCDC24		94	75	0.962349	0.802942	1.1534	0.677876	0.998079		0.961272	0.666399	0.936408	0.5273	0.98182	0.842799									0.947206	0.82956	1.08154	0.422795	0.998059
RASGRP2		94	75	1.0566	0.814495	1.37066	0.678419	0.998079		1.06344	0.644132	1.01981	0.878851	1.10863	0.44581									1.07565	0.950226	1.21762	0.248978	0.998059
ALDH5A1		94	75	1.03409	0.882514	1.2117	0.678494	0.998079		1.03539	0.665992	1.00885	0.916129	1.03128	0.703511									1.08928	0.962421	1.23286	0.175848	0.998059
ITPKA		94	75	0.953527	0.761313	1.19427	0.67865	0.998079		0.954753	0.687152	0.917978	0.469781	0.965195	0.754863									0.9622	0.860767	1.07559	0.497795	0.998059
CFAP36		94	75	0.955089	0.76847	1.18703	0.678684	0.998079		0.961478	0.723858	0.820344	0.0561332	0.964143	0.738445									1.04858	0.921912	1.19264	0.470215	0.998059
GLO1		94	75	0.951813	0.75343	1.20243	0.678778	0.998079		0.955444	0.702647	0.847121	0.163182	0.945815	0.637206									1.01881	0.883491	1.17485	0.79773	0.998059
ATP5F1D		94	75	1.0544	0.820553	1.35489	0.678829	0.998079		1.04722	0.718654	1.06984	0.594513	1.04047	0.758381									1.03065	0.911747	1.16506	0.629313	0.998059
ANKRD2		94	75	1.05126	0.829715	1.33197	0.678865	0.998079		1.05194	0.673484	1.11529	0.37509	1.06966	0.578488									1.27731	1.12432	1.45112	0.000169886	0.070764
MENT		94	75	1.0647	0.790993	1.43311	0.679251	0.998079		1.07165	0.647967	1.07651	0.644028	1.0683	0.653928			343	1.0318	0.919597	1.1577	0.594025	0.912387	1.01473	0.874926	1.17686	0.846731	0.998059
LCAT		94	75	1.07091	0.77373	1.48224	0.679528	0.998079		1.07311	0.67094	0.9844	0.920112	1.07364	0.669309			343	1.00488	0.894019	1.12949	0.934957	0.984251	0.990243	0.871904	1.12464	0.879981	0.998059
DKK3	Yes	94	75	1.06446	0.791393	1.43175	0.679586	0.998079		1.05505	0.722321	1.03789	0.804148	1.04452	0.767497			343	0.981873	0.864415	1.11529	0.778395	0.961397	1.0577	0.893359	1.25227	0.514987	0.998059
ELOB		94	75	1.04812	0.838557	1.31004	0.679669	0.998079		1.04693	0.687809	1.03754	0.736468	1.04917	0.675191									1.15671	1.0129	1.32095	0.0316195	0.998059
ARVCF		94	75	0.952313	0.755125	1.20099	0.679777	0.998079		0.950715	0.67078	0.978817	0.844095	0.955215	0.701535									0.973896	0.864247	1.09746	0.664275	0.998059
FCRL5		94	75	0.949943	0.744371	1.21229	0.6798	0.998079		0.947396	0.664738	0.981453	0.86802	0.955428	0.71162			343	0.945091	0.846469	1.0552	0.315214	0.798371	1.0049	0.879118	1.14869	0.942847	0.998059
RPF1		94	75	1.05254	0.825301	1.34234	0.679879	0.998079		1.05244	0.680694	1.01293	0.920905	1.04658	0.716476									0.97989	0.869075	1.10484	0.74006	0.998059
DAAM1		94	75	0.937339	0.689261	1.2747	0.679932	0.998079		0.935984	0.6746	1.05613	0.724154	0.970589	0.850637									0.933015	0.819486	1.06227	0.294926	0.998059
CSNK1G2		94	75	0.942803	0.712534	1.24749	0.680166	0.998079		0.945318	0.693388	0.918978	0.586224	0.957946	0.768391									1.02674	0.908928	1.15982	0.671328	0.998059
EIF2B5		94	75	1.06099	0.800689	1.40592	0.680168	0.998079		1.05616	0.70456	1.1277	0.375406	1.04994	0.734851									1.06205	0.943152	1.19593	0.320342	0.998059
SMNDC1		94	75	1.05206	0.826461	1.33923	0.680256	0.998079		1.05229	0.679224	1.06303	0.617604	1.03979	0.74971									0.985209	0.871455	1.11381	0.81184	0.998059
IL19		94	75	0.951227	0.74972	1.2069	0.680573	0.998079		0.948018	0.658162	0.932891	0.591663	0.96574	0.777032									1.24641	1.08139	1.43662	0.00236776	0.474866
NQO1		94	75	0.955423	0.768851	1.18727	0.680791	0.998079		0.952509	0.660707	1.02747	0.804151	0.963809	0.738167									1.03167	0.906343	1.17432	0.637082	0.998059
CCK		94	75	0.947698	0.733555	1.22436	0.681025	0.998079		0.947454	0.678887	0.921383	0.509976	0.996452	0.978473									0.975725	0.858648	1.10877	0.706314	0.998059
CBR3		94	75	0.96283	0.803729	1.15343	0.681045	0.998079		0.958281	0.641599	0.94714	0.604679	0.965074	0.702686									1.03819	0.911274	1.18277	0.573213	0.998059
ERG		94	75	1.05229	0.825215	1.34185	0.6811	0.998079		1.0527	0.678719	1.02695	0.835786	1.03639	0.770294									1.00002	0.883263	1.1322	0.999797	0.999925
ADA		94	75	0.954014	0.762107	1.19425	0.681198	0.998079		0.948958	0.646258	1.07756	0.569899	0.952503	0.674794									1.0189	0.886767	1.17072	0.79162	0.998059
ELAC1		94	75	1.05532	0.81601	1.3648	0.681559	0.998079		1.06364	0.638703	0.927456	0.559471	1.05504	0.682116									1.06028	0.930452	1.20823	0.379774	0.998059
VIM		94	75	0.956794	0.774774	1.18158	0.681639	0.998079		0.950828	0.639189	1.01946	0.858133	0.957054	0.682652			343	1.14765	1.01917	1.29232	0.0229971	0.415482	0.98973	0.870993	1.12465	0.874209	0.998059
HAUS6		94	75	1.05034	0.83053	1.32833	0.681829	0.998079		1.05236	0.669119	0.929205	0.535969	1.02959	0.808577									0.981311	0.860405	1.11921	0.778546	0.998059
TFAM		94	75	1.06879	0.77761	1.469	0.681841	0.998079		1.06744	0.688738	1.09585	0.541567	1.05173	0.761193									1.11875	0.98447	1.27134	0.0854249	0.998059
MPHOSPH9		94	75	1.04837	0.836444	1.31398	0.68186	0.998079		1.0516	0.662041	1.02209	0.855473	1.03602	0.759379									1.11732	0.991393	1.25924	0.0690213	0.998059
PHLDB2		94	75	0.95756	0.77816	1.17832	0.682018	0.998079		0.953946	0.654935	1.06093	0.585014	0.956356	0.676477									0.992547	0.872684	1.12887	0.9093	0.998059
CD27		94	75	1.06173	0.797079	1.41426	0.682173	0.998079		1.05578	0.710725	1.02411	0.868683	1.09377	0.532634									1.11668	0.93673	1.3312	0.218343	0.998059
LRRC36		94	75	0.951884	0.751685	1.2054	0.682307	0.998079		0.948068	0.658442	0.884503	0.280748	0.940409	0.595666									0.999514	0.890716	1.1216	0.993403	0.998196
TREML1		94	75	1.07293	0.765769	1.50331	0.682473	0.998079		1.07598	0.671532	1.09677	0.527538	1.05457	0.756861			343	0.98577	0.879752	1.10457	0.805007	0.96312	0.98798	0.868916	1.12336	0.853564	0.998059
NR1D2		94	75	0.952949	0.756455	1.20048	0.682496	0.998079		0.948214	0.652132	1.01108	0.930175	0.957603	0.716557									0.988891	0.868771	1.12562	0.865747	0.998059
OAF		94	75	1.0634	0.792043	1.42773	0.682567	0.998079		1.06306	0.684604	1.03949	0.78631	1.04767	0.754968			343	1.00062	0.884025	1.13259	0.992207	0.999944	0.999885	0.877101	1.13986	0.998622	0.999757
TBC1D2		94	75	1.05504	0.815954	1.36418	0.682803	0.998079		1.05628	0.676939	1.03901	0.769868	1.01734	0.896778									1.00929	0.894557	1.13874	0.880587	0.998059
TXLNB		94	75	1.05224	0.823997	1.3437	0.683152	0.998079		1.0509	0.690398	1.1074	0.428963	1.04911	0.69942									1.08848	0.960204	1.23389	0.185103	0.998059
EFHD2		94	75	1.04908	0.833397	1.32059	0.683238	0.998079		1.05019	0.677007	1.03468	0.772662	1.03819	0.747574									0.988028	0.871568	1.12005	0.850703	0.998059
PLXDC2		94	75	0.94872	0.736583	1.22195	0.683527	0.998079		0.941036	0.639827	1.00328	0.979749	0.952324	0.707955									0.977178	0.866611	1.10185	0.706299	0.998059
NUDT16		94	75	1.0428	0.852425	1.2757	0.683631	0.998079		1.04434	0.672681	0.962652	0.713163	1.03422	0.742482									1.06992	0.915991	1.24971	0.393801	0.998059
SULT1E1		94	75	0.945126	0.720356	1.24003	0.683779	0.998079		0.946639	0.69262	0.927685	0.587181	0.968415	0.814201									0.950977	0.842273	1.07371	0.417018	0.998059
PCMTD2		94	75	1.06255	0.79339	1.42302	0.683952	0.998079		1.06338	0.680781	1.0645	0.65854	1.03668	0.810492									0.927972	0.809885	1.06328	0.281728	0.998059
FKBP14		94	75	1.05933	0.802565	1.39824	0.684037	0.998079		1.06161	0.673165	1.05457	0.684012	1.07796	0.591124									1.06947	0.923189	1.23892	0.370812	0.998059
CDC42EP1		94	75	1.04904	0.832956	1.32119	0.684114	0.998079		1.04824	0.68745	0.979944	0.873414	1.05921	0.625222									0.972829	0.856117	1.10545	0.672687	0.998059
C1RL		94	75	1.0656	0.784573	1.4473	0.684171	0.998079		1.06979	0.666555	1.04447	0.782881	1.06482	0.69116									1.06634	0.916262	1.241	0.406555	0.998059
CLPP		94	75	0.956985	0.774221	1.18289	0.684288	0.998079		0.959307	0.699607	0.911213	0.397816	0.974315	0.808073									1.1109	0.995455	1.23972	0.0603	0.998059
LSP1		94	75	1.05076	0.827438	1.33436	0.684614	0.998079		1.05097	0.683157	1.06933	0.587228	1.0515	0.677948									0.996928	0.880403	1.12888	0.961309	0.998059
QPCT		94	75	1.05553	0.813176	1.37011	0.684702	0.998079		1.04918	0.717893	1.20565	0.176626	1.04532	0.735397			343	0.979327	0.870741	1.10145	0.727542	0.938205	1.0987	0.9015	1.33904	0.351031	0.998059
NPPC		94	75	0.957211	0.774802	1.18256	0.685168	0.998079		0.955672	0.673087	0.97791	0.849045	0.979059	0.845964									1.04859	0.907304	1.21189	0.52049	0.998059
SULT1A1		94	75	1.05402	0.816846	1.36006	0.685838	0.998079		1.06037	0.652682	0.960352	0.739889	1.06486	0.623711									0.994883	0.877755	1.12764	0.93602	0.998059
PXDC1		94	75	1.05082	0.826373	1.33623	0.68595	0.998079		1.04817	0.701097	1.16185	0.208611	1.058	0.647217									1.00842	0.886058	1.14768	0.898904	0.998059
DYNLT3		94	75	1.03951	0.861467	1.25436	0.685993	0.998079		1.04007	0.679951	0.99761	0.98285	1.0025	0.978853									1.07879	0.951427	1.2232	0.236744	0.998059
EPHA2		94	75	1.04774	0.835669	1.31363	0.686088	0.998079		1.04493	0.702578	0.983175	0.888268	1.04175	0.718762									1.07337	0.914778	1.25945	0.385408	0.998059
FXYD5		94	75	1.05499	0.813611	1.36799	0.686319	0.998079		1.05607	0.680778	0.920099	0.514862	1.04076	0.764632									1.0105	0.879273	1.16131	0.882996	0.998059
STK4		94	75	1.0549	0.813852	1.36735	0.686352	0.998079		1.05987	0.660955	0.937731	0.609398	1.02724	0.839044									0.977509	0.860613	1.11028	0.726297	0.998059
METTL15P1		94	75	1.05401	0.81646	1.36066	0.686448	0.998079		1.05971	0.65706	1.01199	0.920121	1.06338	0.632268									1.05141	0.922068	1.19889	0.454151	0.998059
PSMA2		94	75	1.04695	0.837718	1.30843	0.686725	0.998079		1.04413	0.703945	1.11171	0.354611	1.02709	0.81671			343	0.953414	0.842932	1.07838	0.447744	0.868678	1.02834	0.910912	1.16091	0.651462	0.998059
RPAIN		94	75	0.95664	0.771131	1.18678	0.686919	0.998079		0.954381	0.668264	0.994126	0.963542	0.96673	0.762206									0.968217	0.857311	1.09347	0.602817	0.998059
RBKS		94	75	0.95187	0.748603	1.21033	0.687347	0.998079		0.952185	0.690202	0.943088	0.614645	0.938179	0.604429									1.01783	0.887554	1.16723	0.800338	0.998059
CNDP1		94	75	0.951342	0.746091	1.21306	0.687473	0.998079		0.952366	0.693445	0.973101	0.820965	0.951122	0.689217			343	0.993233	0.888394	1.11044	0.905037	0.979534	0.932366	0.839428	1.03559	0.191167	0.998059
THSD7A		94	75	0.932524	0.663226	1.31117	0.687831	0.998079		0.93438	0.696024	0.956143	0.803332	0.907192	0.578166									1.0427	0.913285	1.19045	0.536298	0.998059
NBEA		94	75	1.04646	0.838507	1.30599	0.687849	0.998079		1.04635	0.688894	1.01578	0.892827	1.00891	0.931468									0.98673	0.876051	1.11139	0.825815	0.998059
FAP	Yes	94	75	1.04861	0.831848	1.32184	0.687897	0.998079		1.05084	0.674603	1.10126	0.415998	1.05154	0.672233			343	1.03503	0.912452	1.17408	0.592372	0.912387	1.03532	0.900163	1.19077	0.626734	0.998059
PRG2		94	75	0.954356	0.759651	1.19897	0.688204	0.998079		0.951596	0.670435	0.999593	0.99729	0.952539	0.675276			343	0.947324	0.850134	1.05563	0.327179	0.798371	1.10748	0.948394	1.29324	0.196959	0.998059
BBOF1		94	75	1.05473	0.813018	1.3683	0.688258	0.998079		1.05184	0.704417	1.13391	0.331614	1.04532	0.738762									1.13704	1.01349	1.27566	0.0286507	0.998059
PRR20B		94	75	1.04749	0.834877	1.31425	0.688538	0.998079		1.04886	0.679709	0.990576	0.93247	1.04724	0.690208									1.0775	0.954333	1.21655	0.228121	0.998059
CLSTN3		94	75	1.04797	0.833374	1.31784	0.688546	0.998079		1.05272	0.661688	1.0187	0.874441	1.05505	0.647992									0.984773	0.868006	1.11725	0.811665	0.998059
FKBPL		94	75	0.957882	0.775695	1.18286	0.689322	0.998079		0.96041	0.707982	0.87857	0.221583	0.960967	0.709545									1.02894	0.906608	1.16778	0.658663	0.998059
MAPT		94	75	1.05497	0.811195	1.37201	0.689771	0.998079		1.04927	0.720539	1.21264	0.122679	1.03495	0.800088									1.0151	0.897021	1.14873	0.812204	0.998059
ATP6V0D1		94	75	1.04798	0.832559	1.31913	0.689794	0.998079		1.04549	0.706607	1.03012	0.790272	1.02007	0.864935									0.973257	0.856077	1.10648	0.678768	0.998059
FGFBP1		94	75	0.94054	0.695968	1.27106	0.689918	0.998079		0.938189	0.678153	0.921044	0.61731	0.935746	0.667876									0.948967	0.846995	1.06322	0.366463	0.998059
TRERF1		94	75	0.954409	0.758786	1.20046	0.690089	0.998079		0.953409	0.683173	0.909522	0.446941	0.920051	0.483155									0.99013	0.870426	1.1263	0.880079	0.998059
EIF4E		94	75	1.04507	0.841335	1.29813	0.690321	0.998079		1.05199	0.64761	0.917755	0.425	1.02589	0.818528									1.04326	0.922924	1.17929	0.498211	0.998059
STAMBP		94	75	1.04392	0.844723	1.2901	0.690696	0.998079		1.0488	0.659928	0.942907	0.566819	1.0446	0.682758									1.03969	0.901217	1.19943	0.593558	0.998059
ZSWIM8		94	75	0.958647	0.7784	1.18063	0.691065	0.998079		0.959597	0.697611	0.929342	0.506182	0.953021	0.651718									1.00706	0.882404	1.14933	0.916871	0.998059
PSG1		94	75	1.05607	0.80682	1.38231	0.691244	0.998079		1.04915	0.727898	1.04714	0.727882	1.07975	0.569625									1.14307	0.992205	1.31687	0.064083	0.998059
NELL2		94	75	0.93732	0.680782	1.29053	0.69156	0.998079		0.934969	0.680942	0.939488	0.720113	0.916928	0.591386									0.974889	0.863031	1.10124	0.682545	0.998059
ZBP1		94	75	1.04971	0.825935	1.33412	0.691648	0.998079		1.04681	0.70828	1.06201	0.621561	1.03233	0.78979									1.01966	0.900907	1.15408	0.757906	0.998059
CD36	Yes	94	75	1.05108	0.8217	1.34448	0.691684	0.998079		1.05123	0.691641	1.04606	0.719027	1.02115	0.868087			343	1.01752	0.906372	1.14229	0.768569	0.958193	1.07745	0.943384	1.23056	0.271208	0.998059
COL5A1		94	75	0.952273	0.747757	1.21273	0.69178	0.998079		0.950737	0.682461	0.941474	0.643461	0.97095	0.814681			343	1.03438	0.918535	1.16484	0.57699	0.912387	0.978613	0.864042	1.10838	0.733636	0.998059
CCL15		94	75	0.952513	0.748801	1.21165	0.691908	0.998079		0.953887	0.699278	0.845058	0.193538	0.978054	0.857922									1.0603	0.909081	1.23667	0.455796	0.998059
MTIF2		94	75	1.04877	0.828688	1.32731	0.69191	0.998079		1.05131	0.678084	1.00788	0.94584	1.03673	0.769342									1.03498	0.909173	1.1782	0.603086	0.998059
FLT1		94	75	1.04169	0.850817	1.27538	0.692475	0.998079		1.04284	0.68492	1.0576	0.625936	1.039	0.70873			343	1.02982	0.911148	1.16394	0.638115	0.921153	1.05096	0.907975	1.21647	0.505298	0.998059
ATG101		94	75	1.05394	0.81222	1.36759	0.692673	0.998079		1.05336	0.695201	1.03139	0.830257	1.08865	0.506783									0.938842	0.837823	1.05204	0.277252	0.998059
RILPL1		94	75	0.957323	0.771078	1.18855	0.692759	0.998079		0.958286	0.699859	0.937683	0.552751	0.951845	0.656113									0.991191	0.876195	1.12128	0.888166	0.998059
NUFIP2		94	75	1.04346	0.844761	1.28891	0.693028	0.998079		1.03891	0.723667	1.06663	0.552937	1.03263	0.764399									0.97519	0.86211	1.1031	0.689518	0.998059
IVD		94	75	0.954251	0.756171	1.20422	0.693214	0.998079		0.952056	0.679534	1.00882	0.943341	0.959716	0.72788									1.01548	0.907034	1.13689	0.789798	0.998059
PON3		94	75	1.05437	0.810458	1.37168	0.6933	0.998079		1.05986	0.66597	1.04426	0.751215	0.985351	0.919007			343	1.05252	0.939495	1.17913	0.377178	0.834087	1.06129	0.89207	1.2626	0.5021	0.998059
CSF1R		94	75	1.05314	0.814168	1.36226	0.693342	0.998079		1.04992	0.71153	1.11938	0.382755	1.06725	0.627708			343	1.00535	0.891867	1.13327	0.930458	0.982912	0.951672	0.843385	1.07386	0.421558	0.998059
IL6ST		94	75	1.07701	0.744777	1.55744	0.693433	0.998079		1.07574	0.697321	1.0253	0.89577	1.06785	0.727144			343	1.07384	0.96177	1.19896	0.205232	0.713647	1.02055	0.876825	1.18784	0.792803	0.998059
SERTAD1		94	75	0.956974	0.768962	1.19096	0.693529	0.998079		0.952123	0.65987	1.02428	0.83817	0.924259	0.479038									1.06874	0.943911	1.21008	0.294144	0.998059
LAMB2		94	75	0.941456	0.697369	1.27097	0.69359	0.998079		0.933249	0.65267	1.06652	0.671578	0.934054	0.654032			343	0.95903	0.85058	1.08131	0.49446	0.88367	0.971262	0.849666	1.11026	0.669165	0.998059
TRAF3IP2		94	75	0.952576	0.747852	1.21334	0.69391	0.998079		0.95188	0.690661	1.00532	0.956121	0.941203	0.628676									1.03925	0.917847	1.17672	0.543536	0.998059
ZBTB17		94	75	1.03805	0.861835	1.2503	0.69398	0.998079		1.03977	0.68142	0.993795	0.946092	1.07282	0.463203									1.09117	0.949709	1.25371	0.218092	0.998059
MARCO		94	75	0.952096	0.745455	1.21602	0.694145	0.998079		0.946569	0.661201	1.04118	0.729002	0.971952	0.822534			343	1.05863	0.940008	1.19223	0.347387	0.809947	1.017	0.883507	1.17066	0.814394	0.998059
POLD4		94	75	0.950452	0.7376	1.22473	0.694432	0.998079		0.958486	0.744612	0.828119	0.137384	0.92204	0.532085									1.09493	0.963693	1.24403	0.163858	0.998059
A1BG		94	75	1.08477	0.722777	1.62808	0.694469	0.998079		1.0824	0.702008	0.889785	0.569433	1.12631	0.555934									1.12896	0.921524	1.38309	0.241607	0.998059
RBFA		94	75	0.944056	0.707898	1.259	0.695099	0.998079		0.944969	0.699926	0.903855	0.484537	0.960602	0.780995									1.03202	0.90736	1.1738	0.631368	0.998059
EN2		94	75	0.951188	0.740301	1.22215	0.695571	0.998079		0.949478	0.686159	1.02217	0.855852	0.960359	0.750238									1.01447	0.900631	1.14271	0.812961	0.998059
PDP1		94	75	1.04671	0.832579	1.31592	0.695836	0.998079		1.04546	0.702961	1.09414	0.465645	1.06286	0.600282									0.968672	0.852857	1.10021	0.624189	0.998059
DTHD1		94	75	1.05133	0.817989	1.35123	0.695857	0.998079		1.04823	0.713126	1.03249	0.811017	0.994092	0.965108									0.933271	0.819899	1.06232	0.295978	0.998059
C7orf31		94	75	1.04731	0.830434	1.32081	0.696219	0.998079		1.04578	0.705805	1.13366	0.278274	1.04146	0.73454									1.01141	0.90117	1.13514	0.847198	0.998059
GHR		94	75	0.947514	0.722637	1.24237	0.696524	0.998079		0.95258	0.725872	0.927535	0.584826	0.944314	0.681181			343	0.873242	0.773334	0.986057	0.0287815	0.415482	0.937556	0.839322	1.04729	0.253543	0.998059
OGFR		94	75	0.961746	0.790405	1.17023	0.696806	0.998079		0.963313	0.708831	0.906703	0.318981	0.966157	0.730546									0.991007	0.867287	1.13238	0.894371	0.998059
SFTPD		94	75	0.955455	0.759661	1.20171	0.696928	0.998079		0.955869	0.699137	0.858726	0.205855	0.963204	0.749877			343	0.818741	0.724518	0.925218	0.00134604	0.185995	0.966401	0.847713	1.10171	0.609224	0.998059
ITPRID2		94	75	0.949072	0.729545	1.23466	0.696945	0.998079		0.945672	0.677247	0.956477	0.734883	0.947716	0.688696									0.937561	0.832281	1.05616	0.28873	0.998059
MAPKBP1		94	75	1.04646	0.832519	1.31539	0.697134	0.998079		1.04569	0.702194	1.0572	0.640239	1.07001	0.559343									1.12649	1.00982	1.25663	0.0327484	0.998059
KIF15		94	75	1.04592	0.834219	1.31135	0.697197	0.998079		1.0472	0.69014	0.992437	0.948657	1.02436	0.828846									0.995247	0.871638	1.13639	0.94387	0.998059
CCL16		94	75	0.941876	0.696248	1.27416	0.697708	0.998079		0.944194	0.70957	0.856727	0.311444	0.991736	0.957056			343	0.971684	0.866206	1.09001	0.624171	0.916708	1.14742	0.959343	1.37238	0.132182	0.998059
LDB3		94	75	0.956338	0.763383	1.19806	0.697805	0.998079		0.952088	0.671285	0.923136	0.475374	0.944378	0.619855									1.0267	0.911797	1.15609	0.663458	0.998059
RITA1		94	75	0.950107	0.733768	1.23023	0.697843	0.998079		0.944489	0.666088	1.11577	0.388505	0.942528	0.657731									1.06116	0.944708	1.19196	0.316884	0.998059
DPP4	Yes	94	75	1.05675	0.79962	1.39657	0.697995	0.998079		1.05862	0.688528	1.07102	0.640977	1.05751	0.693423			343	0.991473	0.878156	1.11941	0.890009	0.978764	0.949596	0.846715	1.06498	0.376716	0.998059
PRR15L		94	75	0.957314	0.767975	1.19333	0.698031	0.998079		0.951747	0.660356	1.09513	0.419743	0.971359	0.797437									1.07572	0.94567	1.22365	0.266894	0.998059
C5orf22		94	75	1.05782	0.795948	1.40584	0.698524	0.998079		1.05148	0.73013	1.11332	0.420559	1.06866	0.65038									0.987921	0.867105	1.12557	0.85511	0.998059
GPX1		94	75	0.954574	0.754458	1.20777	0.698533	0.998079		0.962314	0.749256	0.845175	0.15867	0.950215	0.668597									1.02202	0.887713	1.17664	0.761899	0.998059
PXDNL		94	75	0.961105	0.786115	1.17505	0.698846	0.998079		0.960948	0.697246	0.953889	0.656383	0.948502	0.612901									0.996281	0.870908	1.1397	0.956692	0.998059
ANXA11		94	75	1.04616	0.832038	1.31538	0.699338	0.998079		1.04311	0.717913	1.05066	0.670063	1.04248	0.721556									1.02594	0.888926	1.18406	0.726262	0.998059
PHF24		94	75	1.04815	0.825538	1.3308	0.699443	0.998079		1.05138	0.680799	1.01084	0.931075	1.03525	0.775693									1.07381	0.947074	1.21751	0.266412	0.998059
PTTG3P		94	75	0.954218	0.751774	1.21118	0.700097	0.998079		0.951173	0.680623	0.95521	0.730394	0.942353	0.636301									0.929666	0.823345	1.04972	0.239223	0.998059
USH1G		94	75	1.04786	0.825726	1.32974	0.700547	0.998079		1.05527	0.661091	0.943461	0.615372	1.01622	0.896323									0.937072	0.834992	1.05163	0.269386	0.998059
DYNC2I1		94	75	1.04688	0.828763	1.32241	0.700722	0.998079		1.04275	0.725667	1.17243	0.194673	1.01975	0.875991									1.01333	0.902905	1.13726	0.822015	0.998059
CREB3		94	75	1.03985	0.851928	1.26923	0.700808	0.998079		1.03824	0.711473	1.12746	0.236621	1.04042	0.697554									1.09533	0.970458	1.23627	0.140372	0.998059
NUPR1		94	75	1.06361	0.776256	1.45733	0.701147	0.998079		1.0567	0.732887	1.07056	0.636374	1.03747	0.822927									1.03459	0.923491	1.15905	0.557436	0.998059
F10		94	75	1.0699	0.757566	1.51101	0.70126	0.998079		1.07787	0.670744	1.14033	0.449677	1.05456	0.761648									1.01689	0.886212	1.16683	0.81141	0.998059
NGRN		94	75	1.07282	0.748961	1.53672	0.701444	0.998079		1.07597	0.689759	1.00577	0.976347	1.0664	0.725954									1.21131	1.05201	1.39474	0.00770472	0.745019
PAXX		94	75	0.958432	0.77134	1.1909	0.701592	0.998079		0.961451	0.720811	0.861393	0.200043	0.966289	0.754975									0.986218	0.867758	1.12085	0.83167	0.998059
AIDA		94	75	1.04704	0.827543	1.32476	0.701742	0.998079		1.04551	0.710948	1.1107	0.402022	0.998115	0.98825									0.973011	0.864358	1.09532	0.650644	0.998059
PRKCI		94	75	0.952603	0.742921	1.22147	0.701863	0.998079		0.951971	0.697414	0.954181	0.719169	0.974571	0.840499									0.951243	0.835224	1.08338	0.451326	0.998059
ADAMTSL2		94	75	1.05579	0.799126	1.39488	0.702452	0.998079		1.05938	0.685416	0.963461	0.806961	1.03202	0.824002			343	0.967527	0.862243	1.08567	0.574377	0.912387	0.975069	0.858445	1.10754	0.697683	0.998059
CPOX		94	75	1.05038	0.816195	1.35176	0.702523	0.998079		1.0505	0.702568	1.05535	0.658896	1.02955	0.823508			343	1.03338	0.913993	1.16837	0.60011	0.913667	0.964472	0.842633	1.10393	0.599578	0.998059
MPI		94	75	0.941082	0.689078	1.28525	0.702561	0.998079		0.93882	0.691755	0.853495	0.332097	0.932021	0.660167									1.05162	0.927731	1.19206	0.431256	0.998059
MAMDC4		94	75	0.958042	0.768669	1.19407	0.70286	0.998079		0.957474	0.698719	0.956406	0.686105	0.978359	0.84499									0.916914	0.807848	1.0407	0.179442	0.998059
SMURF2		94	75	0.937406	0.67246	1.30674	0.702908	0.998079		0.941689	0.725643	0.892292	0.3893	0.960245	0.811345									0.972803	0.850291	1.11297	0.688057	0.998059
SIGLEC9		94	75	1.04601	0.830108	1.31806	0.702947	0.998079		1.04559	0.705978	1.01743	0.883196	1.06154	0.626171									1.00143	0.877162	1.14329	0.983178	0.998059
CD70		94	75	1.04916	0.819343	1.34343	0.703646	0.998079		1.05022	0.697531	0.964347	0.771779	1.06472	0.625074									1.00352	0.872423	1.15432	0.960772	0.998059
DYNLT1		94	75	1.04756	0.824515	1.33095	0.70366	0.998079		1.04704	0.707148	1.07391	0.567716	1.02759	0.823511									0.98762	0.872948	1.11736	0.843188	0.998059
ANXA2		94	75	0.958288	0.769243	1.19379	0.703922	0.998079		0.957589	0.699187	0.898081	0.372146	0.964276	0.742735			343	1.03416	0.913012	1.17139	0.597208	0.912671	0.957269	0.841997	1.08832	0.504719	0.998059
IL10RA		94	75	1.05219	0.80908	1.36835	0.704304	0.998079		1.05517	0.689106	0.979984	0.881178	1.04718	0.731472									1.04566	0.93329	1.17157	0.441434	0.998059
SASH3		94	75	1.04707	0.825621	1.32791	0.704407	0.998079		1.0461	0.710365	1.02016	0.870556	1.03538	0.772316									0.975025	0.86059	1.10468	0.691313	0.998059
PRR5		94	75	1.04472	0.833297	1.30977	0.70455	0.998079		1.04495	0.702138	0.981395	0.878262	1.0383	0.748119									0.968489	0.856338	1.09533	0.61012	0.998059
DDI2		94	75	0.953663	0.746257	1.21871	0.704555	0.998079		0.958784	0.73708	0.851792	0.192566	0.944401	0.645939									0.993888	0.874532	1.12953	0.925176	0.998059
CA12		94	75	1.04811	0.821932	1.33653	0.704782	0.998079		1.04652	0.715591	0.967659	0.784211	1.04384	0.731854									1.09746	0.931639	1.2928	0.265822	0.998059
LCP2		94	75	1.05024	0.814932	1.3535	0.704866	0.998079		1.05833	0.661603	0.902177	0.419427	1.04487	0.73401									0.998425	0.882024	1.13019	0.980116	0.998059
GAS2		94	75	1.04633	0.82766	1.32278	0.70495	0.998079		1.04479	0.714365	1.08858	0.490515	1.06298	0.613369									0.934877	0.821336	1.06411	0.308051	0.998059
PLP1		94	75	0.955928	0.756882	1.20732	0.705153	0.998079		0.956951	0.712057	0.906191	0.397989	0.974838	0.829507									0.93248	0.82233	1.05738	0.275721	0.998059
CXCL6		94	75	0.942647	0.694182	1.28004	0.705165	0.998079		0.946829	0.725684	0.813672	0.17459	0.947154	0.726709									0.993299	0.873787	1.12916	0.918122	0.998059
CHMP1A		94	75	0.951795	0.736835	1.22947	0.705228	0.998079		0.95737	0.739653	0.852689	0.188909	0.960304	0.752049									1.03494	0.913318	1.17276	0.590275	0.998059
NDUFAF4		94	75	0.951382	0.734785	1.23183	0.70534	0.998079		0.953851	0.719408	0.97115	0.841673	0.938577	0.633681									1.10237	0.975108	1.24624	0.119421	0.998059
S100P		94	75	0.964294	0.79863	1.16432	0.705389	0.998079		0.964434	0.707091	0.954776	0.641044	0.957597	0.656758			343	0.999914	0.887461	1.12662	0.998873	0.999944	1.03239	0.905555	1.17699	0.633635	0.998059
IQCD		94	75	1.04287	0.838789	1.29661	0.705577	0.998079		1.04119	0.715942	1.08747	0.471849	1.02375	0.832398									1.09824	0.966719	1.24765	0.149902	0.998059
GOLGA8CP		94	75	0.959014	0.771768	1.19169	0.705725	0.998079		0.959887	0.712284	0.95346	0.670263	0.94278	0.595612									1.02293	0.906891	1.15381	0.712126	0.998059
TNS4		94	75	1.03861	0.852969	1.26465	0.706142	0.998079		1.03793	0.70968	1.0302	0.781194	1.01876	0.852931									1.05521	0.926865	1.20132	0.416718	0.998059
DRGX		94	75	1.04729	0.823526	1.33185	0.706352	0.998079		1.0486	0.699049	0.97449	0.826337	1.03144	0.799665									1.07463	0.9452	1.22178	0.271669	0.998059
IGFBP2		94	75	1.06418	0.769928	1.47088	0.706421	0.998079		1.05181	0.760743	1.0257	0.876018	1.07504	0.663119			343	1.2727	1.11974	1.44656	0.000223245	0.0457757	1.31081	1.08413	1.58488	0.00520948	0.667655
LATS1		94	75	1.03462	0.866611	1.23519	0.706612	0.998079		1.03236	0.723152	0.979348	0.835001	1.04688	0.61087									1.00759	0.892591	1.1374	0.902701	0.998059
HNRNPK		94	75	1.03676	0.85904	1.25125	0.706695	0.998079		1.03305	0.734676	1.05685	0.587221	1.02686	0.778807			343	1.14662	1.03112	1.27504	0.0115437	0.343219	0.965974	0.854402	1.09211	0.580379	0.998059
CD80		94	75	1.05274	0.805429	1.37598	0.706784	0.998079		1.04416	0.752553	1.18927	0.196892	1.06968	0.623588									1.09665	0.90895	1.32311	0.335423	0.998059
SERPINF1		94	75	1.05196	0.807581	1.37029	0.707251	0.998079		1.05742	0.679928	0.97672	0.858062	1.06015	0.666515			343	0.84202	0.742848	0.954432	0.00715772	0.343219	0.939427	0.825486	1.0691	0.343548	0.998059
BPIFB1		94	75	1.05449	0.799365	1.39104	0.707337	0.998079		1.05276	0.716267	1.05108	0.728329	1.05026	0.726924			343	0.943996	0.837105	1.06453	0.347222	0.809947	1.07274	0.920596	1.25002	0.36825	0.998059
ZNF839		94	75	1.03751	0.856042	1.25744	0.707371	0.998079		1.03797	0.703936	0.983828	0.873652	1.03529	0.727038			343	1.04678	0.930045	1.17817	0.448551	0.868678	1.09294	0.961039	1.24293	0.175634	0.998059
PRL		94	75	1.04549	0.828743	1.31893	0.707434	0.998079		1.04464	0.712628	1.08817	0.478574	1.07978	0.510449									1.02131	0.889789	1.17226	0.76437	0.998059
RILPL2		94	75	1.05479	0.798082	1.39407	0.707746	0.998079		1.06718	0.64806	0.818356	0.130019	1.05585	0.702105									0.971992	0.857161	1.10221	0.657861	0.998059
TAP1		94	75	0.95978	0.774174	1.18989	0.708119	0.998079		0.957647	0.69286	0.924261	0.493297	0.977453	0.834997									1.05873	0.930993	1.204	0.384301	0.998059
SRFBP1		94	75	1.04534	0.828771	1.31851	0.708124	0.998079		1.03821	0.752765	1.07543	0.476887	0.990991	0.943755									1.07724	0.947534	1.2247	0.255684	0.998059
NRXN3		94	75	0.953072	0.740945	1.22593	0.708269	0.998079		0.955317	0.72287	0.973581	0.84777	0.937345	0.607756									0.918894	0.810081	1.04232	0.188392	0.998059
LZTS1		94	75	1.0432	0.835847	1.30199	0.708354	0.998079		1.0401	0.728118	0.983035	0.8769	1.05283	0.64943									0.887012	0.775816	1.01415	0.0793564	0.998059
RGS12		94	75	1.04277	0.837283	1.29869	0.708407	0.998079		1.0371	0.74467	1.13576	0.266384	1.06388	0.58171									0.969879	0.85342	1.10223	0.639348	0.998059
GCLM		94	75	1.04251	0.838137	1.29672	0.708443	0.998079		1.04708	0.680087	0.953198	0.647758	1.0263	0.815764									1.01579	0.894056	1.1541	0.809896	0.998059
NCAPG		94	75	0.961299	0.781643	1.18225	0.708461	0.998079		0.963884	0.727655	0.90237	0.329895	0.94296	0.570724									0.956721	0.853567	1.07234	0.4472	0.998059
YAE1		94	75	0.959799	0.773874	1.19039	0.708775	0.998079		0.958757	0.700899	0.962133	0.732322	0.952927	0.662107									1.05116	0.929514	1.18872	0.426545	0.998059
UNKL		94	75	1.05117	0.808639	1.36644	0.709235	0.998079		1.04501	0.742127	1.03851	0.785285	1.01416	0.917576									1.0493	0.923107	1.19275	0.461662	0.998059
C1QBP		94	75	0.957905	0.763947	1.20111	0.709476	0.998079		0.953645	0.681108	1.06679	0.573801	0.942583	0.622964									1.05869	0.952181	1.17711	0.291792	0.998059
AIF1L		94	75	1.04747	0.820594	1.33708	0.709597	0.998079		1.0456	0.720466	1.03774	0.783264	1.06079	0.629997									1.00369	0.888215	1.13418	0.952909	0.998059
EN1		94	75	1.03749	0.854757	1.2593	0.709631	0.998079		1.03702	0.712058	1.09391	0.432148	1.0443	0.664888									1.02379	0.907872	1.1545	0.701398	0.998059
ENPP2	Yes	94	75	1.0525	0.803973	1.37785	0.709654	0.998079		1.05159	0.713592	1.17789	0.235094	1.03679	0.792524			343	0.89614	0.78969	1.01694	0.0892018	0.51737	0.970184	0.851369	1.10558	0.649739	0.998059
PDCL2		94	75	0.946622	0.709118	1.26367	0.709761	0.998079		0.947753	0.714726	0.877132	0.418763	0.959687	0.778268									0.956884	0.848509	1.0791	0.472363	0.998059
LRFN3		94	75	0.959117	0.769735	1.19509	0.709944	0.998079		0.954682	0.679498	1.02155	0.849994	0.967557	0.772016									1.078	0.935464	1.24226	0.29927	0.998059
GPRASP3		94	75	1.04227	0.837896	1.29648	0.710081	0.998079		1.04039	0.722222	1.05761	0.626658	1.05708	0.621145									1.00534	0.883029	1.14459	0.935889	0.998059
NLGN1		94	75	1.0417	0.839676	1.29233	0.710336	0.998079		1.04109	0.714583	0.989089	0.92041	1.03801	0.734767									0.97791	0.862967	1.10816	0.726233	0.998059
PKD1		94	75	0.941494	0.684881	1.29426	0.710404	0.998079		0.93399	0.673557	0.958983	0.799906	0.941669	0.711365									0.948065	0.843904	1.06508	0.369113	0.998059
LAP3		94	75	1.06011	0.77897	1.44271	0.710442	0.998079		1.05679	0.726255	1.05381	0.730657	1.04012	0.801838			343	1.05166	0.932729	1.18577	0.410699	0.86113	0.970137	0.850469	1.10664	0.651719	0.998059
PPP1R32		94	75	1.04927	0.813923	1.35268	0.710513	0.998079		1.04431	0.738475	1.05522	0.676572	1.06969	0.606496									0.99357	0.873147	1.1306	0.922043	0.998059
CSDE1		94	75	1.0454	0.826904	1.32162	0.710538	0.998079		1.04715	0.699489	1.0365	0.773023	1.03077	0.801754									0.976326	0.864594	1.1025	0.699224	0.998059
DTX3L		94	75	1.04467	0.829251	1.31605	0.710712	0.998079		1.04726	0.695424	0.944288	0.621154	1.02891	0.80508									1.01685	0.897837	1.15163	0.79249	0.998059
ADH4		94	75	1.04883	0.815144	1.3495	0.710866	0.998079		1.04841	0.713713	1.07101	0.603069	1.06221	0.639431			343	0.939515	0.828882	1.06491	0.329042	0.798371	0.972815	0.855573	1.10612	0.674028	0.998059
MINDY4B		94	75	0.956788	0.757454	1.20858	0.710937	0.998079		0.958074	0.71925	0.911573	0.438821	0.960772	0.736327									0.961605	0.849052	1.08908	0.537612	0.998059
EPB41L3		94	75	1.03999	0.844996	1.27999	0.711277	0.998079		1.03971	0.711937	0.970393	0.774975	1.05047	0.64228									1.12474	0.954102	1.3259	0.161428	0.998059
KPNA7		94	75	1.04354	0.832262	1.30845	0.711955	0.998079		1.04583	0.697954	0.984872	0.894995	1.01968	0.866428									0.929081	0.823987	1.04758	0.229732	0.998059
SULF2		94	75	1.03877	0.84883	1.2712	0.712008	0.998079		1.03594	0.732264	1.15741	0.161386	1.03595	0.733447			343	1.01379	0.884557	1.1619	0.843942	0.968088	1.03211	0.910645	1.16977	0.620808	0.998059
STARD13		94	75	1.06001	0.777836	1.44454	0.712107	0.998079		1.05989	0.712837	1.09436	0.589758	1.06031	0.714054									1.00701	0.885772	1.14485	0.914974	0.998059
DDX55		94	75	0.961306	0.779513	1.1855	0.712148	0.998079		0.957208	0.682847	0.965574	0.743961	0.928802	0.48939									1.02529	0.903937	1.16293	0.697608	0.998059
SPRING1		94	75	0.956969	0.757561	1.20886	0.712175	0.998079		0.954062	0.693538	1.0036	0.977023	0.952134	0.686304									0.960925	0.846756	1.09049	0.536816	0.998059
CNKSR2		94	75	0.958514	0.765219	1.20063	0.712329	0.998079		0.959813	0.720014	0.922164	0.517313	0.949732	0.657644									0.9517	0.846121	1.07045	0.409285	0.998059
PARD3		94	75	0.954319	0.744106	1.22392	0.712635	0.998079		0.96082	0.753037	0.814156	0.107814	0.944384	0.633399									1.00377	0.885455	1.1379	0.953067	0.998059
C8orf58		94	75	1.0416	0.838474	1.29394	0.712667	0.998079		1.03758	0.739305	1.15627	0.193187	1.03799	0.736672									1.08062	0.957568	1.21948	0.208751	0.998059
MINDY4		94	75	1.04134	0.839172	1.29221	0.713018	0.998079		1.03749	0.739219	1.06577	0.563276	1.01533	0.894712									0.952713	0.842874	1.07687	0.438303	0.998059
WNK3		94	75	1.03856	0.848842	1.27067	0.713171	0.998079		1.03608	0.730804	1.02899	0.793694	1.01656	0.87282									0.988409	0.873128	1.11891	0.853809	0.998059
SOX4		94	75	0.9666	0.806437	1.15857	0.713225	0.998079		0.960231	0.661421	1.07095	0.429535	0.978631	0.819062									0.984208	0.865626	1.11903	0.807997	0.998059
PIWIL4		94	75	1.04396	0.829903	1.31323	0.713271	0.998079		1.0401	0.73747	1.02576	0.830105	1.02299	0.842142									1.01308	0.898258	1.14258	0.832329	0.998059
CNGB3		94	75	1.05173	0.803475	1.3767	0.713498	0.998079		1.05554	0.693579	1.15617	0.295236	1.03898	0.780729									1.06557	0.93858	1.20973	0.326641	0.998059
DNAAF11		94	75	0.954785	0.745822	1.22229	0.713507	0.998079		0.953768	0.706384	0.962902	0.778108	0.982145	0.883022									1.0778	0.949116	1.22394	0.248115	0.998059
CEP97		94	75	1.0489	0.812906	1.35341	0.713519	0.998079		1.05037	0.705773	0.991559	0.949919	1.03717	0.7777									0.981854	0.86736	1.11146	0.77222	0.998059
SPTBN4		94	75	0.960141	0.772714	1.19303	0.713551	0.998079		0.96275	0.731808	0.957139	0.686951	0.963298	0.734003									1.03426	0.920293	1.16233	0.571754	0.998059
GNLY		94	75	1.06098	0.77338	1.45553	0.713676	0.998079		1.06531	0.695068	0.989484	0.948394	1.03465	0.832556									1.00602	0.886578	1.14156	0.925829	0.998059
HYAL1		94	75	1.05912	0.779228	1.43955	0.713741	0.998079		1.05121	0.750534	1.07925	0.635325	1.03298	0.836033			343	0.975877	0.865397	1.10046	0.690378	0.928283	0.989895	0.867375	1.12972	0.880244	0.998059
GAK		94	75	0.958355	0.763249	1.20334	0.714178	0.998079		0.963404	0.748362	0.875392	0.258525	0.953065	0.680429									0.895269	0.792496	1.01137	0.0753664	0.998059
HSPA4L		94	75	0.954997	0.746366	1.22195	0.71426	0.998079		0.953237	0.703676	0.996413	0.976607	0.943379	0.646234									0.930712	0.820597	1.0556	0.2637	0.998059
KIF13B		94	75	1.04621	0.821372	1.33259	0.71442	0.998079		1.04242	0.73711	1.04305	0.728368	1.02298	0.852118									1.0041	0.885195	1.13898	0.949242	0.998059
CPSF3		94	75	1.0387	0.84741	1.27318	0.714617	0.998079		1.03756	0.722653	1.07834	0.451581	1.03491	0.740542									0.928963	0.815092	1.05874	0.269412	0.998059
ATP1B1		94	75	1.03799	0.849939	1.26766	0.714624	0.998079		1.04027	0.699295	1.07118	0.499556	1.01558	0.877078									1.05038	0.933627	1.18173	0.413601	0.998059
OLR1		94	75	1.04431	0.82766	1.31767	0.714764	0.998079		1.04339	0.720723	1.11193	0.361515	1.02502	0.834589									1.00258	0.883369	1.13788	0.968152	0.998059
NOTCH3		94	75	0.949212	0.717625	1.25553	0.714911	0.998079		0.940824	0.668451	1.00049	0.997453	0.940022	0.660774			343	0.972347	0.861896	1.09695	0.648517	0.923305	0.955379	0.845855	1.07909	0.462481	0.998059
KNSTRN		94	75	0.958493	0.763476	1.20332	0.71492	0.998079		0.961147	0.734276	0.896686	0.31087	0.956671	0.710846									0.96032	0.851961	1.08246	0.507454	0.998059
VASH1		94	75	1.04668	0.819292	1.33717	0.715075	0.998079		1.05512	0.669638	0.960934	0.750797	1.04728	0.711225									0.988986	0.879743	1.11179	0.852882	0.998059
MTF1		94	75	1.04364	0.829701	1.31275	0.715143	0.998079		1.04599	0.701219	1.03842	0.726127	1.04395	0.715304									0.939448	0.837724	1.05352	0.285405	0.998059
USP31		94	75	1.04464	0.82622	1.32079	0.71519	0.998079		1.04275	0.725827	1.00544	0.964632	1.0209	0.862438									0.995091	0.868266	1.14044	0.943601	0.998059
VAX1		94	75	1.05739	0.783434	1.42715	0.715302	0.998079		1.05128	0.74487	1.09957	0.550996	1.00402	0.97868									0.979809	0.864611	1.11036	0.749247	0.998059
L3MBTL2		94	75	1.04148	0.837074	1.2958	0.715408	0.998079		1.03795	0.738931	1.11463	0.309923	1.06818	0.546083									0.908692	0.802437	1.02902	0.13126	0.998059
CNTN3		94	75	0.946806	0.705559	1.27054	0.715652	0.998079		0.947105	0.717318	1.05484	0.711067	0.96062	0.789655			343	0.884153	0.782601	0.998881	0.0479344	0.471926	0.985991	0.867702	1.1204	0.828697	0.998059
IGSF3		94	75	1.04878	0.81168	1.35514	0.715666	0.998079		1.04901	0.71479	1.08713	0.541624	1.04616	0.722409									0.950612	0.842171	1.07302	0.412453	0.998059
SOD1		94	75	1.043	0.83158	1.30816	0.715683	0.998079		1.04811	0.684537	0.924361	0.493968	1.03172	0.786346			343	1.00725	0.899187	1.1283	0.900714	0.979534	0.992771	0.875478	1.12578	0.909948	0.998059
LENG8		94	75	1.0508	0.804519	1.37248	0.716099	0.998079		1.05134	0.713812	0.995893	0.975931	1.06924	0.620597									1.11765	0.980608	1.27385	0.0956022	0.998059
PDAP1		94	75	0.958167	0.760756	1.2068	0.71658	0.998079		0.961353	0.738492	0.85329	0.135487	0.983414	0.885605									1.01862	0.8936	1.16114	0.782416	0.998059
TMPRSS11D		94	75	0.957932	0.759439	1.2083	0.716767	0.998079		0.955718	0.701418	0.926345	0.50916	0.983938	0.892131									1.07214	0.928181	1.23842	0.343716	0.998059
ATP2C1		94	75	0.950349	0.721205	1.2523	0.717526	0.998079		0.945938	0.69246	0.950471	0.742946	0.919987	0.564648									1.04085	0.931876	1.16258	0.477948	0.998059
LPXN		94	75	1.04205	0.833605	1.30261	0.717573	0.998079		1.04243	0.714458	0.98121	0.87124	1.0426	0.712873									0.902644	0.792783	1.02773	0.12189	0.998059
ZBTB32		94	75	0.958441	0.761333	1.20658	0.717841	0.998079		0.956874	0.707537	0.95287	0.672936	0.943979	0.622609									0.969664	0.850685	1.10528	0.644633	0.998059
INHBC		94	75	1.04509	0.822678	1.32763	0.717922	0.998079		1.04709	0.706003	0.963358	0.756155	1.03509	0.780462			343	1.02528	0.90959	1.15569	0.682749	0.927415	1.02921	0.896155	1.18202	0.683549	0.998059
GOLM1		94	75	0.961801	0.778592	1.18812	0.717925	0.998079		0.961575	0.716242	0.958474	0.673698	0.943406	0.59424			343	1.00429	0.890035	1.13321	0.944629	0.986233	1.08257	0.939494	1.24744	0.272646	0.998059
CLSTN2		94	75	1.0351	0.858394	1.24818	0.717936	0.998079		1.0301	0.7566	1.0595	0.557898	1.03247	0.739921									0.98964	0.871443	1.12387	0.872511	0.998059
STARD8		94	75	1.05741	0.780806	1.43202	0.718237	0.998079		1.05227	0.741254	1.04906	0.770458	1.03593	0.81922									1.02497	0.912764	1.15097	0.676724	0.998059
FCN1		94	75	0.951911	0.728227	1.2443	0.718388	0.998079		0.947126	0.691697	1.01956	0.888769	0.948852	0.699546			343	1.02377	0.90757	1.15485	0.702302	0.937143	1.02916	0.893254	1.18574	0.690811	0.998059
FCHO2		94	75	1.04604	0.818991	1.33604	0.718429	0.998079		1.05288	0.68056	0.969541	0.801434	1.02671	0.83373									1.01344	0.883917	1.16193	0.848286	0.998059
ARHGEF15		94	75	0.960598	0.771926	1.19538	0.718611	0.998079		0.958637	0.704498	1.01645	0.88643	0.938641	0.576379									1.03154	0.916035	1.16161	0.608299	0.998059
GFER		94	75	1.04399	0.825977	1.31955	0.718687	0.998079		1.04255	0.727426	1.04109	0.741457	1.05011	0.68025									1.05256	0.921858	1.20178	0.448937	0.998059
BLVRA		94	75	1.04793	0.812235	1.35203	0.718726	0.998079		1.04676	0.725945	1.02904	0.815502	1.01058	0.9395									0.936603	0.81941	1.07056	0.336899	0.998059
CLEC5A		94	75	1.04556	0.820409	1.33249	0.718806	0.998079		1.04033	0.749449	1.06342	0.615076	1.05613	0.659649									1.03913	0.893683	1.20825	0.617839	0.998059
C2orf68		94	75	1.0542	0.790929	1.40509	0.71883	0.998079		1.05451	0.718343	1.0069	0.961472	1.0336	0.821182									0.887446	0.786479	1.00137	0.0526616	0.998059
DCLK3		94	75	0.958889	0.762828	1.20534	0.719067	0.998079		0.963084	0.747724	0.872171	0.245972	0.961038	0.733311									0.940828	0.833953	1.0614	0.321492	0.998059
REEP4		94	75	0.957351	0.754874	1.21414	0.719216	0.998079		0.954493	0.70118	0.96931	0.79497	0.967707	0.787919									1.02409	0.902427	1.16215	0.71224	0.998059
SIRT3		94	75	1.04104	0.836013	1.29635	0.719286	0.998079		1.03886	0.734059	1.12357	0.286392	1.05665	0.619099									0.972232	0.863031	1.09525	0.643187	0.998059
MEX3B		94	75	0.963819	0.788215	1.17854	0.719512	0.998079		0.961389	0.69917	0.917834	0.507082	0.958434	0.687004									1.15861	1.0184	1.31812	0.0252814	0.998059
MOCS3		94	75	1.03945	0.841587	1.28382	0.719516	0.998079		1.04051	0.712754	1.03833	0.725772	1.02291	0.833424									1.05172	0.924803	1.19605	0.442186	0.998059
PLSCR3		94	75	1.05196	0.797677	1.38731	0.719732	0.998079		1.05389	0.710058	1.02538	0.853293	1.07331	0.605634									1.03805	0.912508	1.18087	0.570139	0.998059
DCDC2C		94	75	1.04281	0.829276	1.31134	0.719883	0.998079		1.04197	0.725116	1.11314	0.360088	1.02024	0.863277									1.00591	0.894501	1.13119	0.921646	0.998059
PTTG1		94	75	0.959991	0.767878	1.20017	0.720046	0.998079		0.957509	0.703552	0.958566	0.692729	0.942369	0.603215									1.1109	0.981729	1.25706	0.0954004	0.998059
EVI5L		94	75	0.955702	0.745942	1.22445	0.720067	0.998079		0.962405	0.762934	0.818254	0.0996249	0.948992	0.676185									1.00144	0.884707	1.13357	0.981857	0.998059
BRDT		94	75	0.949083	0.713103	1.26315	0.720126	0.998079		0.952321	0.736531	0.808803	0.127904	0.961566	0.791687									0.941685	0.831674	1.06625	0.343163	0.998059
MRM1		94	75	0.958742	0.761238	1.20749	0.720348	0.998079		0.961515	0.739228	0.944861	0.618452	0.983756	0.887794									1.01168	0.894572	1.14411	0.853274	0.998059
JADE1		94	75	0.961237	0.774075	1.19365	0.72048	0.998079		0.958699	0.702143	1.0765	0.492054	0.953092	0.662936									0.971122	0.859361	1.09742	0.638536	0.998059
STAT1		94	75	0.963317	0.784817	1.18242	0.720767	0.998079		0.964701	0.732268	0.939945	0.52425	0.968701	0.763693									1.10909	0.979283	1.2561	0.103032	0.998059
RTBDN		94	75	0.941869	0.678193	1.30806	0.720795	0.998079		0.934662	0.687033	0.978408	0.897585	0.948731	0.751994									1.0179	0.883495	1.17274	0.806063	0.998059
BPIFA2		94	75	0.957993	0.757013	1.21233	0.720926	0.998079		0.955786	0.706585	0.915895	0.47766	0.945602	0.638796									0.900992	0.800084	1.01463	0.0853678	0.998059
TTN		94	75	1.05522	0.7857	1.4172	0.720937	0.998079		1.05641	0.715119	1.08051	0.610255	1.05786	0.709168			343	1.02453	0.912286	1.15058	0.682317	0.927415	1.03669	0.913183	1.1769	0.577703	0.998059
DPH3P1		94	75	0.95921	0.763227	1.20552	0.720995	0.998079		0.95328	0.680503	1.09144	0.449916	0.924195	0.50543									0.860233	0.759388	0.974471	0.017959	0.972481
N4BP3		94	75	0.9638	0.787083	1.18019	0.721253	0.998079		0.967153	0.746856	0.910158	0.362927	0.955071	0.65673									1.0548	0.930471	1.19575	0.404402	0.998059
PROM1		94	75	1.0483	0.808915	1.35851	0.721386	0.998079		1.04814	0.722649	1.08115	0.554202	1.05517	0.691262									0.999917	0.872759	1.1456	0.99904	0.999757
RNASE9		94	75	1.04433	0.822679	1.32571	0.721559	0.998079		1.04045	0.744915	1.0923	0.510309	1.00786	0.948873									0.969778	0.855082	1.09986	0.63276	0.998059
TNFSF13B		94	75	1.04599	0.816763	1.33956	0.721636	0.998079		1.04274	0.739917	1.12746	0.381923	1.03086	0.809352									1.13966	0.936223	1.3873	0.192551	0.998059
FSTL3		94	75	1.04732	0.812083	1.35069	0.721692	0.998079		1.04378	0.741302	1.00001	0.999967	1.05821	0.661657			343	0.909411	0.802635	1.03039	0.136189	0.603481	0.993445	0.869399	1.13519	0.923014	0.998059
SNX5		94	75	0.960024	0.766917	1.20175	0.721806	0.998079		0.965759	0.760979	0.830389	0.111067	0.973061	0.812256									0.92744	0.81914	1.05006	0.234457	0.998059
CABP2		94	75	1.0423	0.829674	1.30942	0.721913	0.998079		1.0472	0.693162	0.994015	0.956903	1.01879	0.872007									0.956307	0.844654	1.08272	0.480625	0.998059
SPATA2L		94	75	1.03929	0.840436	1.2852	0.722074	0.998079		1.04014	0.716223	1.00466	0.966092	1.04593	0.675389									1.0448	0.917324	1.19	0.509157	0.998059
KAT6A		94	75	0.960572	0.769514	1.19907	0.722206	0.998079		0.953268	0.673076	0.998077	0.984759	0.982335	0.87359									0.960702	0.855249	1.07916	0.499157	0.998059
CD55	Yes	94	75	1.04824	0.80819	1.35959	0.722547	0.998079		1.04339	0.747702	1.08515	0.559466	1.06745	0.628151			343	0.873658	0.778767	0.980111	0.0213115	0.415482	0.982512	0.862865	1.11875	0.79002	0.998059
CES2		94	75	0.953652	0.733398	1.24005	0.723201	0.998079		0.94923	0.697949	0.979231	0.868581	0.9512	0.709349			343	1.05967	0.940526	1.1939	0.340902	0.80625	1.01683	0.893751	1.15687	0.799802	0.998059
CSPG5		94	75	0.96274	0.780224	1.18795	0.723293	0.998079		0.961962	0.716811	0.960636	0.709982	0.946281	0.608991									0.893401	0.792632	1.00698	0.0648881	0.998059
N4BP2		94	75	1.0453	0.817873	1.33596	0.723416	0.998079		1.0448	0.726701	0.989	0.929637	1.02689	0.833853									1.05006	0.926844	1.18966	0.443051	0.998059
SUSD2		94	75	0.945324	0.692343	1.29074	0.723452	0.998079		0.934385	0.668667	1.03766	0.826783	0.933645	0.664557			343	0.951172	0.844217	1.07168	0.410769	0.86113	0.975118	0.86025	1.10532	0.69356	0.998059
CD4		94	75	1.07201	0.729087	1.57622	0.723688	0.998079		1.07021	0.729414	1.0483	0.825275	1.11787	0.573974									1.14146	1.00262	1.29952	0.0455495	0.998059
ARK2N		94	75	1.0495	0.802787	1.37202	0.723834	0.998079		1.04951	0.724682	1.04628	0.73897	1.02756	0.845474									1.12744	0.994996	1.27752	0.0599342	0.998059
EVL		94	75	1.05199	0.794083	1.39365	0.723954	0.998079		1.05275	0.720546	0.936958	0.640189	0.99672	0.978682									1.004	0.885748	1.13804	0.950201	0.998059
ACSM1		94	75	1.0335	0.860615	1.24111	0.724261	0.998079		1.0357	0.706223	0.994138	0.95346	1.02536	0.788598									1.03724	0.912501	1.17903	0.575963	0.998059
PYM1		94	75	1.04258	0.826817	1.31465	0.724476	0.998079		1.05093	0.674843	0.880877	0.262826	1.03078	0.795066									0.973329	0.858448	1.10358	0.673127	0.998059
RRP1		94	75	1.03448	0.856153	1.24994	0.725499	0.998079		1.03412	0.727167	0.999139	0.993591	1.03728	0.703397									1.06279	0.936756	1.20579	0.344372	0.998059
TLR3		94	75	1.05003	0.799439	1.37918	0.725639	0.998079		1.05087	0.72156	1.02163	0.880052	1.00899	0.948929									0.993725	0.872328	1.13202	0.924566	0.998059
STMN4		94	75	1.04196	0.828149	1.31096	0.725775	0.998079		1.03882	0.74506	1.09199	0.464678	1.03267	0.784359									1.00118	0.886096	1.13122	0.984847	0.998059
PRKAR1B		94	75	1.04175	0.828837	1.30935	0.725873	0.998079		1.04027	0.735095	1.06371	0.607398	1.08261	0.494864									1.01273	0.897696	1.1425	0.837098	0.998059
STOX2		94	75	0.96023	0.765295	1.20482	0.725939	0.998079		0.955466	0.69465	0.98073	0.872988	0.938894	0.567898									1.07435	0.944425	1.22214	0.275496	0.998059
GADD45B		94	75	0.961837	0.773678	1.19576	0.72609	0.998079		0.958107	0.700322	0.992145	0.944581	0.941179	0.596082									0.963216	0.843789	1.09954	0.578959	0.998059
CRIP2		94	75	1.04469	0.817851	1.33445	0.726292	0.998079		1.04297	0.737241	0.924226	0.498736	1.07157	0.580845									0.972615	0.855378	1.10592	0.671786	0.998059
STK24		94	75	0.959814	0.762698	1.20787	0.72656	0.998079		0.968456	0.785642	0.822373	0.113743	0.975731	0.83359									1.07577	0.956893	1.20941	0.221538	0.998059
ACHE		94	75	0.952572	0.725337	1.251	0.726756	0.998079		0.94646	0.693114	1.02875	0.846415	0.954963	0.739826									0.926276	0.829069	1.03488	0.175786	0.998059
DSCC1		94	75	0.956732	0.746516	1.22614	0.726777	0.998079		0.951383	0.694391	1.06684	0.624351	0.962846	0.759892									1.07359	0.949643	1.21371	0.256604	0.998059
REG1A		94	75	1.03978	0.83507	1.29467	0.727305	0.998079		1.03514	0.757607	1.02591	0.820937	1.03564	0.756176			343	1.18224	1.04681	1.33519	0.00699913	0.343219	1.08964	0.920071	1.29046	0.319874	0.998059
BST1		94	75	1.04233	0.8255	1.31611	0.727533	0.998079		1.0435	0.720608	1.09401	0.478848	1.02108	0.85899			343	1.04468	0.928852	1.17495	0.46599	0.874981	1.07012	0.928761	1.23299	0.348469	0.998059
PTP4A3		94	75	1.05168	0.79208	1.39635	0.727572	0.998079		1.04885	0.742227	0.947116	0.694406	1.06212	0.676217									1.0505	0.911122	1.21119	0.497561	0.998059
AMDHD1		94	75	1.03986	0.834546	1.29569	0.727624	0.998079		1.03929	0.732012	1.03751	0.741565	1.03992	0.725659									1.05135	0.917454	1.20479	0.471232	0.998059
IAH1		94	75	1.03965	0.835282	1.29403	0.727672	0.998079		1.04694	0.68163	0.927922	0.49558	1.02194	0.846668									0.993494	0.870937	1.1333	0.922598	0.998059
DUSP3		94	75	1.04874	0.802209	1.37105	0.727769	0.998079		1.05695	0.6857	1.03225	0.821914	1.06407	0.64747									1.0335	0.906686	1.17806	0.62174	0.998059
SRBD1		94	75	1.03441	0.854599	1.25205	0.728413	0.998079		1.03289	0.740043	1.02482	0.798059	1.0392	0.697771									0.967453	0.850073	1.10104	0.616097	0.998059
LYPD3		94	75	0.959259	0.758414	1.21329	0.728582	0.998079		0.96063	0.737385	0.97562	0.83922	0.960986	0.737096			343	0.92479	0.817649	1.04597	0.213294	0.713715	1.00499	0.874718	1.15466	0.944	0.998059
SMG6		94	75	1.04431	0.817324	1.33435	0.728767	0.998079		1.04331	0.734036	1.1231	0.349928	1.05239	0.686034									0.957988	0.846111	1.08466	0.498159	0.998059
NRN1		94	75	0.949101	0.706226	1.2755	0.729041	0.998079		0.94547	0.707911	0.953075	0.776977	0.9593	0.784624									1.01354	0.894751	1.14811	0.832486	0.998059
TNF		94	75	0.951779	0.719431	1.25917	0.729264	0.998079		0.945296	0.693263	0.988503	0.936413	0.971045	0.837133									1.11667	0.978272	1.27465	0.102138	0.998059
PCBP2		94	75	1.03442	0.854009	1.25295	0.729275	0.998079		1.03862	0.69827	0.980092	0.844487	1.02952	0.764854									0.97115	0.859122	1.09779	0.639703	0.998059
PPP2R5A		94	75	0.96436	0.785097	1.18455	0.729446	0.998079		0.963109	0.720415	0.963744	0.704719	0.955209	0.662401									1.03144	0.910167	1.16887	0.627631	0.998059
MED21		94	75	1.04864	0.801141	1.3726	0.729507	0.998079		1.0429	0.759593	1.20503	0.183313	1.04969	0.724809									1.04571	0.927418	1.17909	0.465558	0.998059
CBY1		94	75	0.960549	0.764504	1.20687	0.729655	0.998079		0.963087	0.745902	0.881796	0.293041	0.982307	0.877238									1.08866	0.960858	1.23345	0.18245	0.998059
PJA1		94	75	0.951066	0.715517	1.26416	0.729685	0.998079		0.94889	0.718618	0.96319	0.793355	0.957653	0.763581									0.954665	0.84936	1.07302	0.436554	0.998059
PNPLA1		94	75	1.0317	0.864272	1.23156	0.729794	0.998079		1.03697	0.686684	1.02057	0.848451	1.02256	0.806804									1.0143	0.905459	1.13623	0.806302	0.998059
GALNT10		94	75	1.04184	0.82558	1.31474	0.729894	0.998079		1.03971	0.742998	1.10853	0.387533	1.07706	0.532229									1.10039	0.917379	1.31991	0.302642	0.998059
TXK		94	75	0.956899	0.745072	1.22895	0.730018	0.998079		0.95316	0.706637	1.07355	0.550608	0.95904	0.742438									0.974661	0.863399	1.10026	0.678137	0.998059
LHPP		94	75	0.957999	0.750659	1.22261	0.73023	0.998079		0.959456	0.740221	0.894515	0.355008	0.94607	0.656807									1.03659	0.903908	1.18875	0.60708	0.998059
SHOX		94	75	0.958702	0.754264	1.21855	0.730354	0.998079		0.959349	0.735392	0.910184	0.507235	0.951223	0.691958									0.931626	0.818325	1.06062	0.284404	0.998059
FHIP2A		94	75	1.04857	0.800635	1.37327	0.730439	0.998079		1.04702	0.739375	1.10795	0.456794	1.02839	0.836316									0.993174	0.887285	1.1117	0.905217	0.998059
MAP10		94	75	0.958006	0.750526	1.22284	0.73047	0.998079		0.956397	0.720651	1.03259	0.794705	0.938836	0.613182									1.0846	0.957514	1.22855	0.201541	0.998059
C11orf52		94	75	0.957743	0.748941	1.22476	0.730765	0.998079		0.958066	0.732063	0.996886	0.981838	0.953273	0.702222									1.04162	0.919997	1.17933	0.519761	0.998059
UBOX5		94	75	1.04576	0.810369	1.34953	0.73092	0.998079		1.04712	0.722655	0.976634	0.856261	1.02578	0.844168									1.03909	0.911213	1.18491	0.567135	0.998059
IQSEC2		94	75	0.955473	0.736888	1.2389	0.7311	0.998079		0.952153	0.710809	0.91073	0.513642	0.943151	0.666991									0.979493	0.857589	1.11873	0.759951	0.998059
MAST2		94	75	1.03345	0.856615	1.24679	0.731117	0.998079		1.03175	0.743844	1.0436	0.649047	1.01965	0.843804									1.00173	0.878782	1.14188	0.97936	0.998059
CDHR4		94	75	0.957127	0.745396	1.229	0.731218	0.998079		0.958766	0.742068	0.997556	0.984473	0.924219	0.54412									0.980516	0.865796	1.11044	0.756608	0.998059
DDA1		94	75	1.04096	0.827597	1.30933	0.731572	0.998079		1.04329	0.715231	0.985558	0.911105	1.03191	0.789374									1.07264	0.947797	1.21393	0.266688	0.998059
TTC14		94	75	1.03581	0.847103	1.26656	0.731672	0.998079		1.03593	0.731283	0.966378	0.717114	1.02183	0.830784									1.02249	0.901852	1.15928	0.728385	0.998059
PRRG1		94	75	1.04701	0.805223	1.36139	0.731679	0.998079		1.04406	0.747813	1.00044	0.997199	1.05342	0.697483									1.00696	0.891729	1.13708	0.910925	0.998059
SBF2		94	75	0.966058	0.792887	1.17705	0.731894	0.998079		0.963408	0.711273	1.0703	0.478603	0.955457	0.653441									1.06063	0.923985	1.21747	0.402905	0.998059
CIAO1		94	75	1.05334	0.782436	1.41803	0.731934	0.998079		1.0557	0.720757	1.00111	0.994602	1.05312	0.730444									0.97076	0.85965	1.09623	0.632292	0.998059
ZBTB20		94	75	1.0427	0.820826	1.32454	0.731963	0.998079		1.04716	0.704631	1.01908	0.880946	1.02623	0.831961									0.972188	0.860681	1.09814	0.649987	0.998059
CTHRC1		94	75	0.945293	0.684993	1.30451	0.732081	0.998079		0.940728	0.709974	0.900308	0.540094	0.951424	0.765158									0.960294	0.841029	1.09647	0.549298	0.998059
CFD		94	75	0.957257	0.745421	1.22929	0.732122	0.998079		0.956379	0.724537	0.873114	0.322746	0.980094	0.875033			343	0.86531	0.761332	0.98349	0.0267708	0.415482	0.932288	0.818759	1.06156	0.289927	0.998059
PIBF1		94	75	0.965522	0.789519	1.18076	0.73257	0.998079		0.964461	0.723939	0.963465	0.732118	0.965568	0.730282			343	1.10017	0.978859	1.23651	0.109269	0.555767	0.940621	0.827695	1.06895	0.348189	0.998059
LOXL2		94	75	0.956168	0.739393	1.2365	0.732589	0.998079		0.949939	0.697181	1.02213	0.855387	0.959915	0.749834									1.02444	0.912729	1.14983	0.681878	0.998059
TARS3		94	75	0.957876	0.748169	1.22636	0.732817	0.998079		0.953019	0.703221	1.03779	0.771465	0.92654	0.53226									0.973351	0.863225	1.09753	0.659286	0.998059
SPZ1		94	75	0.95844	0.751107	1.223	0.732871	0.998079		0.960284	0.745992	0.945017	0.596067	0.9558	0.71463									0.95169	0.839862	1.07841	0.43752	0.998059
CCN2		94	75	1.05236	0.78502	1.41073	0.732894	0.998079		1.06044	0.694613	1.01864	0.90973	1.066	0.670103			343	1.05499	0.929762	1.19708	0.406362	0.859287	1.00379	0.877227	1.14862	0.95612	0.998059
ASAP3		94	75	0.958832	0.752642	1.22151	0.733631	0.998079		0.962052	0.753683	0.910479	0.454863	0.959658	0.738685									1.03003	0.925352	1.14656	0.588402	0.998059
HSPA1A		94	75	0.960454	0.761252	1.21178	0.733684	0.998079		0.963164	0.75213	0.907285	0.400777	0.943303	0.621243									0.971178	0.856792	1.10083	0.647373	0.998059
LRP2		94	75	1.04523	0.809762	1.34918	0.734082	0.998079		1.04266	0.74888	1.11198	0.415366	1.01663	0.898051									1.1234	0.99155	1.27279	0.0677373	0.998059
GGH		94	75	0.958404	0.749858	1.22495	0.734351	0.998079		0.957205	0.726716	0.933097	0.592503	0.954733	0.714573			343	0.966908	0.859467	1.08778	0.575513	0.912387	1.02439	0.885913	1.18452	0.745018	0.998059
GRIK5		94	75	0.950666	0.709756	1.27335	0.734377	0.998079		0.950608	0.735731	0.898141	0.430202	0.949671	0.730562									0.910572	0.792456	1.04629	0.186309	0.998059
GSAP		94	75	1.04563	0.808028	1.35311	0.734403	0.998079		1.04664	0.728623	1.04714	0.738119	1.0669	0.618997									1.05637	0.931562	1.1979	0.392624	0.998059
DSC2		94	75	1.05107	0.788194	1.40162	0.734465	0.998079		1.0481	0.74807	1.01258	0.935909	1.02568	0.862898			343	1.03996	0.925794	1.16821	0.508984	0.897017	1.0684	0.902717	1.2645	0.44155	0.998059
COPZ1		94	75	1.03854	0.834614	1.29229	0.734566	0.998079		1.03676	0.745552	0.977339	0.846276	1.025	0.824727									1.08258	0.958551	1.22266	0.201219	0.998059
EPGN		94	75	0.955831	0.736093	1.24116	0.734652	0.998079		0.949311	0.698198	1.08891	0.498118	0.984029	0.903258									1.07934	0.949068	1.2275	0.244658	0.998059
IFT20		94	75	0.967516	0.799301	1.17113	0.734702	0.998079		0.96305	0.699666	1.02596	0.793034	0.956052	0.649664									1.00776	0.893269	1.13692	0.900043	0.998059
PLAAT5		94	75	1.04088	0.825331	1.31273	0.735026	0.998079		1.04053	0.736733	1.03025	0.820816	1.03091	0.801529									1.05108	0.926607	1.19227	0.438546	0.998059
SCRG1		94	75	0.94952	0.703353	1.28184	0.735137	0.998079		0.94013	0.686194	0.954238	0.759653	0.981232	0.902532									1.02852	0.887871	1.19144	0.707818	0.998059
ANP32C		94	75	0.961937	0.768245	1.20446	0.735155	0.998079		0.956073	0.69613	0.997378	0.982095	0.986704	0.903892									0.987157	0.885809	1.1001	0.81509	0.998059
PGD		94	75	1.03781	0.836993	1.28681	0.735183	0.998079		1.0413	0.711952	0.93798	0.55359	1.03973	0.718474			343	0.927556	0.82411	1.04399	0.212591	0.713647	1.03151	0.905802	1.17467	0.639833	0.998059
RGS3		94	75	0.949847	0.704909	1.2799	0.735249	0.998079		0.954161	0.759444	0.892376	0.360492	0.957165	0.778165									1.06626	0.946557	1.20109	0.290995	0.998059
FDX2		94	75	0.957665	0.744912	1.23118	0.735768	0.998079		0.956057	0.726017	1.06292	0.605331	0.931695	0.592311									1.05336	0.929861	1.19325	0.413921	0.998059
HIPK2		94	75	0.962922	0.773181	1.19923	0.735794	0.998079		0.96386	0.743296	0.960854	0.715902	0.942032	0.583808									1.10522	0.981401	1.24467	0.0988838	0.998059
SLAMF6		94	75	0.968842	0.80612	1.16441	0.735809	0.998079		0.966105	0.712867	0.948061	0.560356	0.967186	0.720538									0.998203	0.875324	1.13833	0.978586	0.998059
SPINT3		94	75	1.11045	0.604223	2.04079	0.735817	0.998079		1.11955	0.716651	1.18978	0.572032	1.13719	0.67618									1.09975	0.832427	1.45291	0.5034	0.998059
NUMB		94	75	1.03993	0.828347	1.30556	0.735857	0.998079		1.04178	0.724627	0.938904	0.579891	1.0409	0.726398									0.963857	0.851298	1.0913	0.56123	0.998059
MTSS1		94	75	1.05317	0.779215	1.42344	0.736102	0.998079		1.06452	0.683849	0.817582	0.226496	1.04998	0.749867									1.07045	0.94548	1.21193	0.28245	0.998059
NRARP		94	75	0.958707	0.750114	1.22531	0.736225	0.998079		0.956952	0.724893	0.989652	0.934636	0.964841	0.775923									1.06654	0.935387	1.21609	0.335919	0.998059
MAPK13		94	75	0.962845	0.772407	1.20024	0.736319	0.998079		0.96293	0.73694	0.948257	0.652392	0.961165	0.723248									1.0625	0.941223	1.19941	0.326881	0.998059
LRP2BP		94	75	0.963043	0.773439	1.19913	0.736399	0.998079		0.964534	0.746006	0.94334	0.622043	0.973762	0.811519									0.967741	0.857787	1.09179	0.594121	0.998059
LRCH4		94	75	1.03991	0.827926	1.30617	0.73652	0.998079		1.04027	0.734227	1.04066	0.733268	1.02461	0.83388									0.984435	0.869156	1.115	0.805011	0.998059
RAMP2		94	75	1.04344	0.814154	1.3373	0.736947	0.998079		1.03594	0.781804	1.04944	0.675787	1.04529	0.727297									1.03123	0.887859	1.19774	0.68724	0.998059
WFIKKN1		94	75	0.956227	0.736288	1.24187	0.737144	0.998079		0.958612	0.751472	1.02672	0.836118	0.948685	0.688909									0.996869	0.871479	1.1403	0.963533	0.998059
FBXO5		94	75	0.96174	0.76579	1.20783	0.737177	0.998079		0.958873	0.719046	1.05975	0.588826	0.957591	0.711008									1.04451	0.911126	1.19743	0.532116	0.998059
SKIC2		94	75	1.04543	0.806495	1.35515	0.737195	0.998079		1.04712	0.728252	0.996663	0.978213	1.01541	0.906758									0.988258	0.864627	1.12957	0.862484	0.998059
RAB11A		94	75	0.958691	0.749241	1.22669	0.73731	0.998079		0.951558	0.694005	1.06479	0.598127	0.926202	0.545026									0.986689	0.878014	1.10881	0.821917	0.998059
TRAPPC4		94	75	1.04089	0.823525	1.31563	0.737377	0.998079		1.04055	0.739331	1.03902	0.761567	1.00575	0.961916									0.923887	0.815327	1.0469	0.2145	0.998059
NDUFB7		94	75	1.05565	0.768986	1.44917	0.737624	0.998079		1.06478	0.697202	0.947298	0.735775	1.07175	0.670167									0.972661	0.859307	1.10097	0.661057	0.998059
INSL3		94	75	0.890319	0.451155	1.75697	0.73765	0.998079		0.893651	0.745017	1.17157	0.614374	0.8867	0.734443									0.73875	0.532255	1.02536	0.0702574	0.998059
KIAA1143		94	75	1.03979	0.827361	1.30677	0.737889	0.998079		1.04383	0.713604	0.969091	0.788955	1.02526	0.829824									0.956289	0.842945	1.08488	0.487458	0.998059
FABP1		94	75	1.03844	0.832526	1.29528	0.738013	0.998079		1.03389	0.768061	1.05322	0.637883	1.04706	0.682259			343	1.04921	0.932706	1.18027	0.423764	0.868678	1.0072	0.881585	1.15071	0.915932	0.998059
CENPF		94	75	0.965258	0.784435	1.18776	0.738299	0.998079		0.967257	0.753982	0.898961	0.297119	0.943134	0.57652									0.908974	0.799275	1.03373	0.145829	0.998059
DEFB104A_DEFB104B		94	75	0.958979	0.750011	1.22617	0.738368	0.998079		0.959364	0.740493	1.00137	0.991537	0.945837	0.662451									1.07205	0.937839	1.22548	0.307948	0.998059
PLCD4		94	75	1.03499	0.845733	1.2666	0.738537	0.998079		1.0324	0.756461	1.06735	0.543451	1.03585	0.732784									1.14172	1.01371	1.28589	0.0289312	0.998059
PHF20		94	75	0.9685	0.802354	1.16905	0.738889	0.998079		0.963771	0.700134	1.01561	0.87895	0.957666	0.658352									1.00195	0.881771	1.1385	0.976185	0.998059
GAS2L1		94	75	0.958642	0.747756	1.229	0.738975	0.998079		0.963754	0.76946	0.845841	0.212833	0.978134	0.85763									0.986004	0.876336	1.1094	0.814757	0.998059
AFM	Yes	94	75	1.05059	0.785518	1.40512	0.739367	0.998079		1.05721	0.708452	0.957461	0.763765	1.06444	0.670885			343	0.786159	0.698729	0.884528	6.33917e-05	0.0268109	1.00005	0.88101	1.13517	0.999388	0.999757
ARFIP1		94	75	0.956507	0.735923	1.24321	0.739557	0.998079		0.95719	0.74338	0.85426	0.229701	0.983512	0.898518									0.986581	0.868116	1.12121	0.836009	0.998059
ADI1		94	75	1.03889	0.829409	1.30128	0.739835	0.998079		1.03884	0.740349	0.997871	0.985206	1.0434	0.713734									0.916525	0.811112	1.03564	0.162041	0.998059
FAM228A		94	75	1.03729	0.835612	1.28765	0.739959	0.998079		1.03171	0.777013	1.06158	0.582963	1.02134	0.849414									1.07582	0.953922	1.2133	0.233604	0.998059
MAEA		94	75	1.04025	0.823982	1.31329	0.739989	0.998079		1.04205	0.730363	1.05016	0.662129	1.02024	0.865343									0.920461	0.819888	1.03337	0.160339	0.998059
DLL4		94	75	1.03846	0.830871	1.29793	0.740119	0.998079		1.03843	0.741608	0.961411	0.711962	1.03979	0.729402									1.06881	0.939889	1.21542	0.310242	0.998059
BRME1		94	75	0.933629	0.622204	1.40093	0.740122	0.998079		0.932206	0.735404	1.00144	0.99337	0.952711	0.815903									1.04124	0.915795	1.18386	0.537255	0.998059
PF4		94	75	0.958587	0.746587	1.23079	0.740151	0.998079		0.96296	0.766981	0.943656	0.647304	0.962276	0.763475			343	1.05129	0.940825	1.17473	0.377206	0.834087	0.965281	0.851222	1.09462	0.581795	0.998059
BLOC1S2		94	75	1.03942	0.826896	1.30655	0.740455	0.998079		1.04101	0.729756	1.02435	0.844227	1.06218	0.605571									1.03129	0.908055	1.17125	0.635138	0.998059
SCGB1A1		94	75	0.956181	0.733444	1.24656	0.740521	0.998079		0.953043	0.720803	0.931601	0.607331	1.00588	0.966961			343	1.07985	0.953266	1.22325	0.227187	0.728921	0.954997	0.840379	1.08525	0.480264	0.998059
GFRAL		94	75	1.03947	0.826564	1.30721	0.740623	0.998079		1.03874	0.745127	0.990176	0.931776	1.056	0.641555									0.991199	0.876755	1.12058	0.887694	0.998059
MYO6		94	75	0.955781	0.731129	1.24946	0.74077	0.998079		0.956657	0.745981	0.924623	0.568847	0.943871	0.67066									0.929506	0.82157	1.05162	0.24575	0.998059
ZFYVE28		94	75	0.965044	0.781576	1.19158	0.740848	0.998079		0.966242	0.749033	0.918738	0.390694	0.966607	0.75291									0.942922	0.840592	1.05771	0.315998	0.998059
NUDCD3		94	75	0.964946	0.780555	1.1929	0.741561	0.998079		0.962171	0.721888	0.924684	0.450074	0.98667	0.899539									1.07839	0.948952	1.22549	0.247347	0.998059
ATP2B3		94	75	0.960986	0.758521	1.21749	0.741644	0.998079		0.960369	0.737811	1.0006	0.996139	0.955368	0.695327									0.954181	0.840418	1.08334	0.469015	0.998059
MMRN2		94	75	1.06076	0.746462	1.50741	0.742139	0.998079		1.05355	0.770569	1.03058	0.866436	1.09052	0.629616									1.00998	0.878377	1.1613	0.889137	0.998059
ID2		94	75	1.04094	0.819509	1.32219	0.742323	0.998079		1.04155	0.738432	1.03805	0.75894	1.04791	0.697666									1.01147	0.890388	1.14902	0.860838	0.998059
BCL7C		94	75	1.03651	0.836429	1.28445	0.743136	0.998079		1.03694	0.739912	1.01636	0.882279	1.04189	0.707887									0.969297	0.855741	1.09792	0.623772	0.998059
MORC3		94	75	1.03779	0.831284	1.29559	0.743167	0.998079		1.03807	0.741377	1.01865	0.872944	1.02795	0.806387									0.97957	0.86299	1.1119	0.749506	0.998059
GP5		94	75	1.04463	0.804359	1.35666	0.743367	0.998079		1.04568	0.738013	0.96118	0.735233	1.03708	0.783245			343	1.01624	0.911143	1.13347	0.772356	0.958837	0.965626	0.859635	1.08469	0.555432	0.998059
GOLGA6L4_GOLGA6L9_GOLGA6L10		94	75	1.04195	0.81466	1.33265	0.743442	0.998079		1.04939	0.701859	0.940997	0.620366	1.01345	0.915474									0.93795	0.83309	1.05601	0.289591	0.998059
SH3D19		94	75	1.03975	0.823079	1.31346	0.743704	0.998079		1.04013	0.741824	1.01922	0.866559	1.05606	0.645564									0.973795	0.862082	1.09998	0.669279	0.998059
FN1		94	75	1.04521	0.801821	1.36247	0.743735	0.998079		1.04545	0.742962	1.07543	0.573124	1.05582	0.692242			343	0.887446	0.781096	1.00828	0.0667432	0.496319	1.06148	0.935027	1.20503	0.356586	0.998059
IFIT3		94	75	1.04204	0.813702	1.33445	0.744185	0.998079		1.03524	0.78459	1.05963	0.625222	1.01228	0.920639									1.04629	0.920184	1.18969	0.489824	0.998059
TRDMT1		94	75	0.962371	0.764258	1.21184	0.744315	0.998079		0.958108	0.716827	1.01792	0.865378	0.976098	0.834742									0.919942	0.817017	1.03583	0.168078	0.998059
CFAP299		94	75	0.955543	0.726734	1.25639	0.744708	0.998079		0.947221	0.697901	1.06403	0.655159	0.943557	0.67583									1.0072	0.883293	1.1485	0.914645	0.998059
ZMYND15		94	75	1.04217	0.812756	1.33633	0.744741	0.998079		1.04496	0.728336	1.1079	0.405397	1.13454	0.361717									0.991754	0.877075	1.12143	0.894927	0.998059
SF3B3		94	75	1.03768	0.830528	1.29649	0.744788	0.998079		1.03944	0.733424	1.00678	0.954739	1.03402	0.768418									1.08734	0.960647	1.23073	0.185254	0.998059
VAMP4		94	75	0.961615	0.759376	1.21771	0.745253	0.998079		0.961933	0.747946	0.966592	0.763756	0.97688	0.845558									1.06538	0.956498	1.18667	0.249563	0.998059
FAM135B		94	75	1.03422	0.844206	1.267	0.745285	0.998079		1.0293	0.78194	1.1017	0.34335	1.02739	0.796408									0.928878	0.814602	1.05919	0.270682	0.998059
SERPINB1		94	75	1.04088	0.817229	1.32574	0.745458	0.998079		1.04152	0.741914	1.05165	0.685753	1.02969	0.811551			343	0.974817	0.866928	1.09613	0.669965	0.927415	0.983782	0.866859	1.11648	0.800046	0.998059
SPINK6		94	75	0.951251	0.703324	1.28657	0.745639	0.998079		0.945315	0.716224	0.965276	0.800115	1.00936	0.953069									1.0244	0.894329	1.17338	0.727894	0.998059
CCL25		94	75	0.958309	0.740732	1.2398	0.745867	0.998079		0.951676	0.707869	1.00662	0.957873	0.972244	0.830645									1.04744	0.901825	1.21657	0.543923	0.998059
BCL2L11		94	75	0.963038	0.766846	1.20942	0.745915	0.998079		0.961495	0.735719	1.05358	0.654872	0.968665	0.785364									1.13782	1.01241	1.27876	0.0302319	0.998059
CYB5R2		94	75	1.03563	0.837942	1.27995	0.745977	0.998079		1.03429	0.75514	0.988667	0.917709	1.04075	0.709979									0.933115	0.833115	1.04512	0.23132	0.998059
DYNC2H1		94	75	0.965175	0.778841	1.19609	0.746029	0.998079		0.956343	0.684511	1.01538	0.88714	0.952104	0.657152									1.04064	0.930742	1.16352	0.48419	0.998059
POLR3F		94	75	1.04154	0.814048	1.33262	0.746143	0.998079		1.04377	0.733669	1.04897	0.708175	1.04082	0.750888									0.977199	0.866076	1.10258	0.708044	0.998059
KLKB1		94	75	1.04957	0.783073	1.40675	0.746159	0.998079		1.05527	0.720151	0.984161	0.906791	1.05754	0.708393			343	1.01062	0.897093	1.13852	0.86202	0.976689	1.0192	0.891474	1.16522	0.780757	0.998059
WNT7A		94	75	0.952298	0.708319	1.28031	0.746194	0.998079		0.950396	0.737681	1.02053	0.886325	0.955387	0.760935									1.00279	0.888237	1.13213	0.964032	0.998059
NEB		94	75	0.957313	0.73501	1.24685	0.746258	0.998079		0.95488	0.732445	0.973447	0.835641	0.960048	0.763387									1.11962	0.971302	1.29058	0.119146	0.998059
BAP18		94	75	1.03988	0.820422	1.31803	0.74645	0.998079		1.03976	0.747321	1.04418	0.727416	1.03463	0.775593									1.00848	0.88744	1.14603	0.897026	0.998059
ARID3A		94	75	0.961828	0.759547	1.21798	0.746642	0.998079		0.958602	0.725455	1.03283	0.788588	0.952595	0.684825									0.932868	0.822163	1.05848	0.28095	0.998059
ASGR2		94	75	1.03861	0.825338	1.307	0.746651	0.998079		1.04067	0.734241	0.973298	0.813063	1.0577	0.628782			343	1.05489	0.938345	1.18591	0.371013	0.8328	1.01426	0.887762	1.15879	0.834937	0.998059
STAC		94	75	1.04887	0.78524	1.401	0.746676	0.998079		1.04628	0.759191	0.928215	0.624888	1.0831	0.593532									1.04014	0.929496	1.16395	0.492817	0.998059
KLK15		94	75	1.03414	0.843527	1.26783	0.746717	0.998079		1.03489	0.741587	1.01898	0.855196	1.02677	0.799741									0.940628	0.834106	1.06075	0.318209	0.998059
CRYGD		94	75	1.04247	0.809617	1.34228	0.747103	0.998079		1.0419	0.750832	1.04378	0.736145	1.01097	0.933746									1.07614	0.941678	1.22981	0.281226	0.998059
CPXM2		94	75	1.04466	0.800976	1.36247	0.747168	0.998079		1.04092	0.767521	1.04673	0.754728	1.05274	0.704556									0.997117	0.872072	1.14009	0.966315	0.998059
IL12B		94	75	1.04307	0.806197	1.34954	0.748324	0.998079		1.03642	0.786071	1.21428	0.155094	1.05228	0.700735									0.993642	0.873857	1.12985	0.922476	0.998059
NUAK2		94	75	1.04654	0.792266	1.38243	0.748724	0.998079		1.05061	0.728991	1.01401	0.920569	1.05965	0.6722									0.946053	0.833801	1.07342	0.389477	0.998059
KDM3A		94	75	0.966746	0.785986	1.18908	0.748801	0.998079		0.965474	0.738444	1.07439	0.516701	0.980178	0.846734									0.974754	0.861536	1.10285	0.68481	0.998059
PDXDC2P		94	75	0.956146	0.726558	1.25828	0.748901	0.998079		0.955946	0.748103	0.912043	0.504175	0.957268	0.761272									0.971634	0.855122	1.10402	0.658824	0.998059
PTPN21		94	75	1.03612	0.833691	1.28771	0.749005	0.998079		1.03248	0.77322	1.03996	0.739369	1.07784	0.497478									0.904376	0.798587	1.02418	0.113298	0.998059
PRR3		94	75	1.04084	0.814323	1.33036	0.74924	0.998079		1.04231	0.740535	1.03017	0.819371	1.02623	0.837999									0.979364	0.857556	1.11847	0.758308	0.998059
SSBP1		94	75	0.95907	0.742076	1.23952	0.749485	0.998079		0.955484	0.728096	1.0296	0.834328	0.959732	0.753572									1.0009	0.874765	1.14523	0.989512	0.998059
NTHL1		94	75	1.03691	0.830069	1.29529	0.749523	0.998079		1.03652	0.751415	0.962595	0.754508	1.04504	0.698778									1.02138	0.899902	1.15925	0.743362	0.998059
ACADM		94	75	0.966567	0.784353	1.19111	0.749681	0.998079		0.964154	0.732837	0.989443	0.917442	0.964861	0.744408									1.054	0.923669	1.20273	0.434826	0.998059
ATP6AP1		94	75	1.04448	0.799464	1.36458	0.749688	0.998079		1.04772	0.733355	0.989917	0.93773	1.04927	0.729398									1.00619	0.883296	1.14619	0.925972	0.998059
PRR25		94	75	1.03472	0.838989	1.27612	0.749701	0.998079		1.02542	0.813686	1.18468	0.0780073	1.03125	0.771563									1.05333	0.927562	1.19616	0.423192	0.998059
THOP1		94	75	1.04059	0.814791	1.32896	0.749872	0.998079		1.04547	0.721181	1.00228	0.985454	1.04583	0.717175			343	0.965386	0.857635	1.08667	0.559623	0.912387	1.04721	0.906612	1.2096	0.530607	0.998059
GCAT		94	75	0.964546	0.772565	1.20423	0.749895	0.998079		0.96061	0.722463	1.00125	0.991732	0.955491	0.688153									1.0717	0.954674	1.20306	0.240513	0.998059
NCF2		94	75	1.03957	0.818873	1.31976	0.749906	0.998079		1.03952	0.75003	1.05829	0.645871	1.0248	0.839862									0.971459	0.859162	1.09843	0.644085	0.998059
KATNAL1		94	75	0.961423	0.754756	1.22468	0.750033	0.998079		0.955117	0.71014	1.05813	0.640448	0.944747	0.643952									1.00731	0.890575	1.13934	0.907772	0.998059
ADA2		94	75	1.03987	0.817394	1.32291	0.750228	0.998079		1.0314	0.802183	1.07556	0.547526	1.01893	0.877644			343	1.00676	0.900222	1.1259	0.906031	0.979534	1.03319	0.891068	1.19798	0.665415	0.998059
PSMC3IP		94	75	0.965844	0.779698	1.19643	0.750374	0.998079		0.96196	0.722362	1.11632	0.312551	0.969724	0.774934									1.0008	0.88295	1.13438	0.990017	0.998059
UBTF		94	75	1.03736	0.827387	1.30061	0.750593	0.998079		1.03095	0.791879	1.11898	0.326863	1.02912	0.803872									0.958042	0.84503	1.08617	0.503298	0.998059
CASKIN1		94	75	1.03453	0.839151	1.27539	0.750598	0.998079		1.03223	0.76641	1.0101	0.922753	1.04146	0.707964									0.976639	0.862198	1.10627	0.710095	0.998059
NRAP		94	75	1.04488	0.796828	1.37015	0.750874	0.998079		1.03795	0.787191	1.08744	0.548854	1.06816	0.630905									1.02203	0.902308	1.15763	0.731786	0.998059
ART4		94	75	1.03808	0.824134	1.30757	0.750944	0.998079		1.03356	0.779049	1.13764	0.292566	1.0117	0.921565			343	0.901753	0.801863	1.01409	0.0842661	0.504128	1.02839	0.905566	1.16788	0.666146	0.998059
TNNT2		94	75	1.03005	0.857917	1.23673	0.750947	0.998079		1.03045	0.746985	1.03849	0.698948	1.04442	0.638148									1.04587	0.920347	1.1885	0.491783	0.998059
SLC12A1		94	75	1.0517	0.770204	1.43607	0.75114	0.998079		1.05185	0.750899	1.02834	0.860541	1.06974	0.675825									0.936776	0.827522	1.06045	0.301954	0.998059
INTS13		94	75	0.966207	0.781194	1.19504	0.751251	0.998079		0.963332	0.730374	0.977438	0.837566	0.952229	0.658007									0.963177	0.852148	1.08867	0.548248	0.998059
APP		94	75	0.956124	0.724268	1.2622	0.751517	0.998079		0.962653	0.788433	0.896783	0.452415	0.958455	0.764285			343	1.04381	0.932179	1.16882	0.457463	0.874981	1.05766	0.923608	1.21118	0.417516	0.998059
UBASH3A		94	75	0.953792	0.71128	1.27899	0.751955	0.998079		0.946687	0.715471	0.967142	0.830212	0.946815	0.719002									1.05517	0.936953	1.18831	0.375711	0.998059
LPCAT2		94	75	1.03597	0.832072	1.28983	0.752006	0.998079		1.03665	0.747808	1.00039	0.997228	1.02979	0.791427									0.947098	0.834842	1.07445	0.398452	0.998059
CHD6		94	75	0.957675	0.731785	1.25329	0.752706	0.998079		0.952075	0.721692	1.02165	0.870124	0.940359	0.655185									1.08468	0.957155	1.22919	0.202748	0.998059
ANKRD36BP1		94	75	1.03121	0.851593	1.24871	0.75296	0.998079		1.03016	0.761026	1.06225	0.547825	1.0244	0.807921									0.996478	0.886016	1.12071	0.953068	0.998059
INPP1		94	75	1.05417	0.758754	1.4646	0.753192	0.998079		1.05649	0.743448	1.07305	0.662192	1.08249	0.635683									1.14256	0.998212	1.30777	0.0531139	0.998059
NR1I3		94	75	0.961721	0.753979	1.2267	0.753259	0.998079		0.960751	0.747489	1.02276	0.854537	0.96294	0.756905									1.00189	0.885536	1.13354	0.976028	0.998059
EPG5		94	75	0.965183	0.773757	1.20397	0.75337	0.998079		0.966496	0.762416	0.920082	0.500148	0.948323	0.64226									1.03756	0.907519	1.18624	0.589426	0.998059
RNASE10		94	75	1.04287	0.802595	1.35507	0.753411	0.998079		1.04039	0.767987	0.943777	0.636692	1.0492	0.72323									1.20969	1.02566	1.42675	0.0237693	0.998059
NACC1		94	75	0.970216	0.803305	1.17181	0.75358	0.998079		0.970566	0.754931	0.966347	0.740098	0.974234	0.781766									0.995351	0.865912	1.14414	0.947727	0.998059
OTUB1		94	75	0.959149	0.739033	1.24483	0.753851	0.998079		0.964781	0.787905	0.8794	0.286143	0.944131	0.666144									0.988498	0.865927	1.12842	0.864011	0.998059
PPP3CA		94	75	0.963115	0.761443	1.2182	0.753894	0.998079		0.964145	0.76065	0.875742	0.287238	0.950236	0.675824									1.00905	0.891628	1.14194	0.886463	0.998059
CDY1		94	75	1.04225	0.804381	1.35046	0.754224	0.998079		1.03779	0.778602	1.13558	0.352821	1.01058	0.936276									1.06022	0.932505	1.20542	0.371916	0.998059
ZBTB44		94	75	0.953275	0.706233	1.28673	0.754531	0.998079		0.948374	0.729121	0.954407	0.76024	0.975915	0.872371									1.05131	0.921564	1.19933	0.456534	0.998059
ALDH2		94	75	0.961062	0.749237	1.23277	0.754555	0.998079		0.963396	0.768091	0.906715	0.472772	0.956326	0.725993									1.10292	0.990842	1.22768	0.0731811	0.998059
IGBP1		94	75	0.964137	0.766693	1.21243	0.754746	0.998079		0.967986	0.781244	0.871633	0.233942	0.954928	0.692654									1.01506	0.890713	1.15676	0.822656	0.998059
ATF3		94	75	0.966704	0.781658	1.19556	0.754764	0.998079		0.970433	0.782242	0.943681	0.568908	0.959234	0.699455									1.03832	0.918423	1.17388	0.548034	0.998059
TFAP2A		94	75	0.960497	0.745753	1.23708	0.754917	0.998079		0.956493	0.73102	0.953443	0.722103	1.00088	0.994533									1.00603	0.888761	1.13877	0.924255	0.998059
ARNT		94	75	0.963153	0.760758	1.21939	0.755093	0.998079		0.960011	0.734921	1.00464	0.97007	0.931796	0.565475									0.962097	0.855879	1.0815	0.517399	0.998059
USP8		94	75	1.0372	0.824449	1.30484	0.755186	0.998079		1.04058	0.734099	0.977852	0.848704	1.03145	0.787996									0.995393	0.871698	1.13664	0.945621	0.998059
RNASE4		94	75	1.10274	0.596234	2.03953	0.755253	0.998079		1.09549	0.770644	0.926293	0.805986	1.1883	0.579001			343	1.10531	0.990471	1.23345	0.0736334	0.497591	1.09798	0.905404	1.33153	0.342106	0.998059
CDC42BPG		94	75	1.03437	0.836268	1.2794	0.755396	0.998079		1.03529	0.749808	1.04772	0.651697	1.02669	0.808935									0.99414	0.873776	1.13108	0.928878	0.998059
S100A4		94	75	1.03908	0.816351	1.32257	0.755468	0.998079		1.04508	0.720894	0.944931	0.639836	1.01823	0.88333			343	0.994168	0.87922	1.12414	0.925663	0.982912	0.973335	0.856369	1.10628	0.679049	0.998059
LUM		94	75	0.95643	0.72239	1.26629	0.755711	0.998079		0.955847	0.750931	0.870804	0.375106	0.961237	0.784836			343	0.841689	0.738317	0.959534	0.00994285	0.343219	0.927073	0.814742	1.05489	0.25053	0.998059
CPE		94	75	1.04093	0.808306	1.3405	0.755917	0.998079		1.03982	0.76278	1.05448	0.671192	1.0394	0.762768									0.936904	0.830383	1.05709	0.289878	0.998059
UBTD2		94	75	1.03018	0.854028	1.24266	0.75599	0.998079		1.03271	0.736181	0.997435	0.979398	1.01921	0.844746									1.04286	0.92004	1.18207	0.511567	0.998059
FUS		94	75	0.961915	0.752834	1.22906	0.756165	0.998079		0.956271	0.721098	1.02652	0.836051	0.958753	0.733704									1.03099	0.91067	1.16722	0.629754	0.998059
RAD51AP2		94	75	0.965844	0.775542	1.20284	0.75626	0.998079		0.960201	0.716486	0.986438	0.907122	0.968921	0.778183									1.10039	0.973852	1.24338	0.124815	0.998059
CCDC28B		94	75	0.962332	0.755006	1.22659	0.756443	0.998079		0.961796	0.753085	0.920645	0.487588	0.967195	0.789237									1.04945	0.92762	1.18728	0.443319	0.998059
PLB1		94	75	0.963306	0.760543	1.22013	0.756538	0.998079		0.967109	0.782003	0.92287	0.497759	0.958065	0.723714									0.941278	0.82944	1.0682	0.348382	0.998059
KLK11		94	75	0.957393	0.726863	1.26104	0.75672	0.998079		0.952616	0.7286	0.888677	0.427084	0.96192	0.783566									0.954654	0.839542	1.08555	0.479029	0.998059
C19orf12		94	75	1.0438	0.79576	1.36915	0.756825	0.998079		1.04313	0.760635	1.05334	0.720144	1.06786	0.634891									0.995929	0.876765	1.13129	0.949979	0.998059
FAM184B		94	75	1.04262	0.800183	1.3585	0.757268	0.998079		1.04389	0.751287	0.99613	0.978786	1.00901	0.947187									1.03607	0.905608	1.18533	0.605808	0.998059
IGLC2		94	75	1.04534	0.789071	1.38484	0.757299	0.998079		1.03659	0.802658	1.03827	0.790508	1.02447	0.862869									1.06483	0.931783	1.21687	0.356328	0.998059
TH		94	75	1.03044	0.851925	1.24636	0.757377	0.998079		1.02413	0.805817	1.09728	0.32725	1.03248	0.741875									1.00184	0.883615	1.13588	0.977129	0.998059
NSG1		94	75	0.961436	0.748991	1.23414	0.757561	0.998079		0.95835	0.738967	0.927406	0.552172	0.945129	0.653252									1.07515	0.943479	1.2252	0.276994	0.998059
DAPK2		94	75	1.03796	0.819279	1.31502	0.757579	0.998079		1.03856	0.753965	1.03905	0.747867	1.03279	0.78636									0.987303	0.872781	1.11685	0.839033	0.998059
RIOK2		94	75	0.966776	0.780043	1.19821	0.757651	0.998079		0.964838	0.744113	0.975811	0.823537	0.933008	0.523683									1.09155	0.960367	1.24065	0.179943	0.998059
TCN2		94	75	1.0395	0.812719	1.32957	0.757682	0.998079		1.03875	0.762103	1.05191	0.679398	1.02457	0.850631			343	1.17278	1.02901	1.33664	0.0169129	0.396151	1.03191	0.890396	1.19591	0.676393	0.998059
TEX12		94	75	0.963078	0.758292	1.22317	0.757752	0.998079		0.968674	0.793976	0.884105	0.318642	0.947868	0.659496									1.01341	0.882988	1.16309	0.849702	0.998059
PRMT3		94	75	0.963881	0.76279	1.21799	0.757972	0.998079		0.96513	0.766392	0.917619	0.478729	0.95807	0.723497									0.950191	0.841935	1.07237	0.407746	0.998059
PNMA1		94	75	0.96106	0.746451	1.23737	0.758041	0.998079		0.959856	0.750723	0.98559	0.909474	0.958767	0.745194									1.01651	0.897739	1.15099	0.796197	0.998059
HRAS		94	75	0.956458	0.720512	1.26967	0.758069	0.998079		0.961452	0.786192	0.823985	0.169293	0.936235	0.645654									0.929681	0.818931	1.05541	0.259886	0.998059
GOLGA6A		94	75	1.03984	0.810964	1.33332	0.758072	0.998079		1.04166	0.747265	1.08326	0.53842	0.997768	0.986214									1.04094	0.925988	1.17017	0.501542	0.998059
HSPBAP1		94	75	0.9644	0.765665	1.21472	0.75817	0.998079		0.961159	0.736772	1.00386	0.974898	0.957564	0.709867									1.00996	0.889083	1.14727	0.878913	0.998059
BIK		94	75	1.04201	0.801758	1.35425	0.758298	0.998079		1.0396	0.771875	1.08204	0.582285	1.01106	0.936317									1.01599	0.900579	1.14619	0.796532	0.998059
TPBGL		94	75	1.0394	0.812561	1.32958	0.758346	0.998079		1.03907	0.761486	1.03468	0.772223	0.999022	0.99384									1.06942	0.945908	1.20905	0.283792	0.998059
MPIG6B		94	75	1.0526	0.758937	1.45989	0.758724	0.998079		1.05554	0.747342	1.06123	0.708295	1.07404	0.659422									1.02429	0.896571	1.17021	0.723921	0.998059
COLQ		94	75	0.962284	0.752928	1.22985	0.75874	0.998079		0.95934	0.740281	0.972335	0.804682	0.946751	0.663704									1.17977	1.03745	1.3416	0.0117155	0.870575
SCAMP2		94	75	0.959706	0.738153	1.24776	0.758759	0.998079		0.964499	0.787612	0.908023	0.458064	0.967038	0.801002									1.00199	0.878115	1.14334	0.976468	0.998059
THBS4		94	75	1.04128	0.804161	1.34833	0.758967	0.998079		1.04058	0.762663	1.11839	0.419574	1.06491	0.635499			343	1.02043	0.913984	1.13928	0.718953	0.938205	1.00225	0.883285	1.13724	0.972177	0.998059
ARHGAP17		94	75	0.96188	0.75007	1.2335	0.7594	0.998079		0.96387	0.771704	0.896667	0.411612	0.920186	0.534529									0.983448	0.880021	1.09903	0.768456	0.998059
SIGLEC6		94	75	1.03367	0.836078	1.27796	0.759642	0.998079		1.03554	0.746378	1.10087	0.387112	1.00212	0.984645									0.991328	0.870575	1.12883	0.895434	0.998059
HECA		94	75	1.03888	0.813637	1.32648	0.759673	0.998079		1.04347	0.733389	0.991461	0.945333	1.01862	0.884265									0.989735	0.874854	1.1197	0.869801	0.998059
BPI		94	75	0.96195	0.749987	1.23382	0.760014	0.998079		0.960539	0.751458	1.06123	0.64581	0.959338	0.740671									0.981664	0.864124	1.11519	0.776091	0.998059
BSND		94	75	0.95711	0.721996	1.26879	0.760527	0.998079		0.958215	0.767068	0.831797	0.159596	0.95742	0.750958									0.993298	0.877845	1.12393	0.915051	0.998059
WNK4		94	75	1.04475	0.788352	1.38454	0.760586	0.998079		1.03827	0.792663	1.15535	0.391793	1.06648	0.660435									0.952867	0.84227	1.07799	0.443083	0.998059
GFAP		94	75	0.946873	0.666432	1.34533	0.760648	0.998079		0.930217	0.686064	0.935118	0.718923	0.991544	0.962995									1.07688	0.909342	1.27529	0.390614	0.998059
NPIPB6		94	75	1.03565	0.826385	1.29791	0.761006	0.998079		1.03449	0.76912	1.09186	0.42351	1.00693	0.952683									0.984898	0.870224	1.11468	0.809604	0.998059
MANEAL		94	75	0.965231	0.767952	1.21319	0.761624	0.998079		0.965701	0.764965	0.956847	0.710964	0.974895	0.828627									0.929171	0.820429	1.05233	0.247353	0.998059
LY6K		94	75	1.03444	0.831161	1.28744	0.761633	0.998079		1.0379	0.739187	1.05052	0.686669	1.0372	0.743691									0.969105	0.842524	1.1147	0.660347	0.998059
IL16		94	75	1.03588	0.824847	1.3009	0.761679	0.998079		1.03641	0.758992	1.04188	0.72356	1.03285	0.78108									0.966107	0.854794	1.09191	0.580898	0.998059
RPAP3		94	75	1.04661	0.77964	1.40498	0.76175	0.998079		1.05321	0.730662	0.897205	0.444331	1.04633	0.762477									0.945008	0.832822	1.07231	0.380359	0.998059
TBCC		94	75	1.03758	0.817397	1.31707	0.761799	0.998079		1.04454	0.721086	0.899071	0.359066	1.03408	0.781174									1.02223	0.895252	1.16721	0.745298	0.998059
NXPH1		94	75	0.956699	0.718476	1.27391	0.761902	0.998079		0.954944	0.753304	0.903191	0.429363	0.968387	0.825264									0.912815	0.795684	1.04719	0.192947	0.998059
DNAAF2		94	75	0.965419	0.76867	1.21253	0.762148	0.998079		0.962647	0.743409	1.02209	0.846945	0.970733	0.801126									1.06181	0.935673	1.20495	0.352621	0.998059
TSGA10IP		94	75	1.04301	0.793968	1.37016	0.76226	0.998079		1.04394	0.757563	0.996506	0.981875	1.0498	0.728539									1.05914	0.926038	1.21137	0.40173	0.998059
FAM83F		94	75	0.959523	0.73406	1.25424	0.762384	0.998079		0.958091	0.754617	1.00774	0.951343	0.952418	0.723086									1.04304	0.916944	1.18648	0.521514	0.998059
LRRFIP1		94	75	1.03704	0.8192	1.3128	0.762433	0.998079		1.03641	0.766618	1.03968	0.749864	1.04227	0.727379									0.97606	0.861017	1.10647	0.704912	0.998059
GFRA3		94	75	0.96111	0.743132	1.24303	0.762458	0.998079		0.961397	0.763873	0.890967	0.374388	0.951895	0.708965									1.01354	0.88144	1.16544	0.850295	0.998059
RBP1		94	75	0.966207	0.773049	1.20763	0.762577	0.998079		0.967247	0.769971	0.893644	0.316497	0.977705	0.844626									0.963567	0.849087	1.09348	0.565217	0.998059
NFASC		94	75	1.03897	0.810712	1.3315	0.76261	0.998079		1.0346	0.788374	1.06401	0.64129	1.04145	0.748084									0.876721	0.774919	0.991896	0.0366922	0.998059
ENPEP		94	75	0.965456	0.768277	1.21324	0.762952	0.998079		0.961832	0.738703	1.01496	0.896947	0.964715	0.76493			343	1.08568	0.955012	1.23422	0.208965	0.713647	1.03924	0.91302	1.18292	0.56015	0.998059
LRRC37A2		94	75	1.03364	0.833263	1.2822	0.76348	0.998079		1.0321	0.774184	1.09123	0.441788	1.04611	0.68295									1.01234	0.889684	1.15191	0.852317	0.998059
KIAA2026		94	75	0.95984	0.734775	1.25384	0.763678	0.998079		0.959812	0.763816	0.955119	0.723453	0.980605	0.884957									0.98137	0.866224	1.11182	0.767747	0.998059
DCUN1D1		94	75	1.03708	0.81789	1.315	0.76378	0.998079		1.0384	0.756025	1.0339	0.7923	1.04182	0.732919									1.01613	0.900112	1.1471	0.795902	0.998059
PAFAH2		94	75	0.965395	0.766861	1.21533	0.76432	0.998079		0.966952	0.77452	0.910172	0.443993	0.938132	0.595767									1.03899	0.918558	1.17521	0.542854	0.998059
CRNN		94	75	0.966309	0.772295	1.20906	0.764398	0.998079		0.969579	0.787156	0.912823	0.422455	0.967691	0.776327			343	1.02239	0.911332	1.14698	0.705863	0.937143	1.01014	0.884212	1.154	0.881969	0.998059
IL1RAP		94	75	0.961671	0.74467	1.24191	0.764533	0.998079		0.958502	0.745219	0.97871	0.871877	0.93865	0.627306			343	1.20636	1.07879	1.34901	0.00100249	0.174433	1.00617	0.878513	1.15238	0.929159	0.998059
PTN		94	75	0.962976	0.752203	1.23281	0.764683	0.998079		0.953753	0.708635	1.04255	0.736607	0.940885	0.628529									0.939311	0.823999	1.07076	0.348816	0.998059
ADAMTS13		94	75	0.941439	0.63388	1.39823	0.76493	0.998079		0.948591	0.793846	0.912582	0.637166	0.892996	0.567747			343	0.86719	0.76547	0.982428	0.0251912	0.415482	0.98544	0.866848	1.12026	0.822613	0.998059
HSD11B1		94	75	0.96668	0.774124	1.20713	0.764937	0.998079		0.97075	0.794018	0.878963	0.247279	0.957804	0.704323									0.99	0.86972	1.12691	0.879129	0.998059
CD3D		94	75	0.947113	0.663225	1.35252	0.76502	0.998079		0.944986	0.75594	1.10874	0.570688	0.996732	0.986205									1.05344	0.939101	1.1817	0.374493	0.998059
AGR3		94	75	0.969625	0.791938	1.18718	0.765202	0.998079		0.970031	0.767809	0.969321	0.760672	0.990712	0.925948									0.9685	0.863228	1.08661	0.585632	0.998059
SRGAP3		94	75	0.966244	0.771262	1.21052	0.765242	0.998079		0.966024	0.764325	0.919415	0.472197	0.976928	0.833278									0.991188	0.875026	1.12277	0.889311	0.998059
ALPG		94	75	0.963542	0.755073	1.22957	0.765272	0.998079		0.964837	0.773817	0.926631	0.548172	0.970096	0.807211									1.20234	1.05802	1.36635	0.00473702	0.657717
SSNA1		94	75	0.961537	0.743149	1.2441	0.765413	0.998079		0.96444	0.782866	0.824438	0.16614	0.977747	0.860178									0.996405	0.876098	1.13323	0.956255	0.998059
SANBR		94	75	0.96542	0.766153	1.21651	0.765426	0.998079		0.969255	0.791194	0.863446	0.213699	0.980018	0.863438									1.00495	0.890118	1.13459	0.936456	0.998059
RTKN2		94	75	1.02989	0.848709	1.24974	0.765476	0.998079		1.02971	0.76708	1.07388	0.482489	1.01718	0.860787									0.993929	0.872422	1.13236	0.927071	0.998059
MYO5A		94	75	0.971803	0.805275	1.17277	0.765524	0.998079		0.967859	0.731413	1.04038	0.695162	0.985144	0.875865									1.03201	0.914168	1.16503	0.610555	0.998059
VPS53		94	75	1.03753	0.814397	1.32181	0.765525	0.998079		1.04388	0.728473	0.945086	0.641847	1.03386	0.786487									1.043	0.916478	1.18698	0.52343	0.998059
TET2		94	75	1.03728	0.815216	1.31983	0.76588	0.998079		1.03492	0.77946	1.05538	0.677094	1.03523	0.779143									0.998226	0.875356	1.13834	0.978858	0.998059
PLXNA4		94	75	1.04751	0.771688	1.42191	0.765944	0.998079		1.04939	0.757897	1.09389	0.53197	1.07773	0.63536									0.997788	0.878295	1.13354	0.972857	0.998059
TARDBP		94	75	0.955436	0.707698	1.2899	0.765946	0.998079		0.963669	0.809068	0.759686	0.0593395	0.929222	0.62231									1.03885	0.917015	1.17686	0.549308	0.998059
IL3		94	75	1.04075	0.799686	1.35448	0.766383	0.998079		1.03661	0.789485	1.00738	0.95426	1.08321	0.551614									0.977361	0.864265	1.10526	0.715142	0.998059
CHAC1		94	75	1.04761	0.770794	1.42383	0.766408	0.998079		1.05613	0.729119	0.993774	0.96619	1.07752	0.631354									0.939716	0.83389	1.05897	0.307724	0.998059
KLRC1		94	75	0.970349	0.79547	1.18367	0.76657	0.998079		0.97247	0.782832	0.9455	0.599726	0.972025	0.781318									0.873891	0.769329	0.992663	0.0381521	0.998059
OTUD7B		94	75	1.03377	0.830057	1.28747	0.766792	0.998079		1.03589	0.751902	0.874209	0.227165	1.04538	0.688994									1.08009	0.949713	1.22836	0.240463	0.998059
PTH1R		94	75	1.02927	0.850611	1.24544	0.766811	0.998079		1.02693	0.784457	1.08763	0.426732	1.04855	0.62053									1.16858	0.997695	1.36873	0.0534395	0.998059
LY6D		94	75	1.04074	0.798821	1.35593	0.767341	0.998079		1.03865	0.777983	0.952788	0.727143	1.06985	0.615346									1.00566	0.8744	1.15662	0.936975	0.998059
PACSIN3		94	75	0.957426	0.717585	1.27743	0.767449	0.998079		0.95787	0.770487	0.892669	0.431768	0.957526	0.770721									1.11306	0.980832	1.26312	0.0969115	0.998059
AKT3		94	75	0.966301	0.769879	1.21284	0.767484	0.998079		0.969952	0.791946	0.890774	0.339414	0.980656	0.867797									1.05734	0.934362	1.19651	0.376786	0.998059
XRRA1		94	75	0.963284	0.751369	1.23497	0.767922	0.998079		0.959524	0.744169	0.972384	0.822344	0.982277	0.887114									1.04523	0.918595	1.18933	0.501981	0.998059
MITD1		94	75	1.04009	0.801009	1.35053	0.768033	0.998079		1.05041	0.713192	0.892733	0.387463	1.03118	0.815868									0.999368	0.878702	1.1366	0.992311	0.998059
ACTA2		94	75	1.03793	0.810379	1.32938	0.76812	0.998079		1.03187	0.804378	1.07156	0.535846	1.05555	0.670433									1.07951	0.91863	1.26858	0.35278	0.998059
CD2AP		94	75	0.965677	0.765489	1.21822	0.768252	0.998079		0.973686	0.822307	0.822508	0.0883206	0.980548	0.863967									1.00458	0.887147	1.13755	0.942611	0.998059
WFDC2		94	75	1.03974	0.802291	1.34747	0.76828	0.998079		1.03104	0.816856	1.01207	0.926646	1.0482	0.723376			343	0.899374	0.797962	1.01367	0.0823051	0.504128	1.08889	0.921131	1.2872	0.318481	0.998059
ALDH1A1		94	75	0.965172	0.762161	1.22226	0.768595	0.998079		0.965168	0.768834	0.924475	0.519364	0.967403	0.781918			343	1.00595	0.889478	1.13768	0.924671	0.982912	0.976772	0.853642	1.11766	0.73245	0.998059
HABP2		94	75	0.960718	0.735578	1.25477	0.768646	0.998079		0.962214	0.77763	0.907072	0.477488	0.967805	0.811319									0.954641	0.848333	1.07427	0.440927	0.998059
PHYKPL		94	75	1.0375	0.811771	1.32601	0.768671	0.998079		1.03888	0.760406	1.02799	0.824749	1.04204	0.741052									0.950691	0.843258	1.07181	0.408539	0.998059
KIF24		94	75	1.03521	0.821915	1.30386	0.768792	0.998079		1.03349	0.779959	1.06258	0.597564	1.0099	0.932422									0.972594	0.856542	1.10437	0.668179	0.998059
EMC7		94	75	0.960875	0.73618	1.25415	0.769011	0.998079		0.962251	0.777005	0.994666	0.967823	0.963051	0.783077									1.01299	0.904596	1.13437	0.823134	0.998059
TYRP1		94	75	0.96504	0.76074	1.2242	0.769363	0.998079		0.971402	0.812203	0.878254	0.266139	0.986284	0.908974									0.929538	0.81355	1.06206	0.282598	0.998059
IL2RG		94	75	0.962888	0.747742	1.23994	0.769434	0.998079		0.961701	0.760592	0.955763	0.75046	0.972941	0.833085									1.01983	0.901478	1.15373	0.755003	0.998059
USP28		94	75	1.03376	0.827538	1.29138	0.769901	0.998079		1.03395	0.767618	0.971905	0.814265	1.05351	0.642574									1.15631	1.02656	1.30247	0.0167764	0.946296
GLT8D2		94	75	0.969731	0.789024	1.19183	0.770193	0.998079		0.971905	0.787743	0.921139	0.486308	0.934061	0.540325									1.00933	0.895437	1.13771	0.879181	0.998059
ZCCHC18		94	75	0.951281	0.680281	1.33024	0.770323	0.998079		0.946551	0.747269	1.08976	0.627868	0.975694	0.885138									1.13335	0.996876	1.2885	0.0558547	0.998059
NARS1		94	75	1.0335	0.828036	1.28996	0.770741	0.998079		1.03577	0.755917	0.966766	0.760732	1.0317	0.780743									0.963905	0.845996	1.09825	0.580796	0.998059
STX6		94	75	0.971666	0.800694	1.17915	0.770982	0.998079		0.969272	0.751333	1.05621	0.598311	0.980994	0.842361									0.981219	0.869248	1.10761	0.759089	0.998059
OSBPL2		94	75	0.966695	0.769514	1.2144	0.77104	0.998079		0.968034	0.779542	0.913954	0.472491	0.995529	0.969462									1.00982	0.894859	1.13955	0.874096	0.998059
GUCA2A		94	75	0.961761	0.739559	1.25072	0.771145	0.998079		0.955952	0.736522	0.950082	0.681128	0.965272	0.793683			343	0.976694	0.863802	1.10434	0.706698	0.937143	1.07632	0.907466	1.27659	0.39826	0.998059
DAB2IP		94	75	1.03667	0.813287	1.32141	0.771168	0.998079		1.0372	0.767374	0.976709	0.853198	1.05279	0.675705									1.1202	0.999571	1.2554	0.0508688	0.998059
MYOM3		94	75	1.04193	0.789849	1.37445	0.771338	0.998079		1.04546	0.75322	1.1011	0.500149	1.04096	0.777041			343	1.03603	0.911629	1.1774	0.587607	0.912387	1.10255	0.964414	1.26048	0.15288	0.998059
SOD2	Yes	94	75	0.964929	0.758255	1.22793	0.771585	0.998079		0.965356	0.774355	0.992485	0.949713	0.961491	0.748881			343	1.03963	0.914711	1.18161	0.551802	0.912387	0.991984	0.866994	1.13499	0.906755	0.998059
ZNF396		94	75	1.0432	0.783751	1.38852	0.771931	0.998079		1.04315	0.772426	0.96855	0.829331	1.06511	0.676419									0.906683	0.799244	1.02857	0.127936	0.998059
SART1		94	75	1.03471	0.821401	1.30342	0.772057	0.998079		1.03364	0.77904	1.04281	0.718962	1.01853	0.875705									0.987778	0.869584	1.12204	0.849996	0.998059
NTPCR		94	75	1.04089	0.7934	1.36559	0.772336	0.998079		1.04867	0.731822	0.934363	0.624304	1.0372	0.790638									1.01172	0.893121	1.14606	0.854693	0.998059
LAMP2		94	75	0.946419	0.65139	1.37507	0.772641	0.998079		0.951312	0.793636	0.993323	0.97151	0.941685	0.754117			343	1.00567	0.894002	1.13128	0.924995	0.982912	1.00323	0.875175	1.15003	0.963069	0.998059
ADGB		94	75	0.969255	0.78416	1.19804	0.772717	0.998079		0.965824	0.747433	0.959913	0.714613	0.97541	0.819642									0.978371	0.86436	1.10742	0.729419	0.998059
ADAM12		94	75	1.03152	0.835555	1.27344	0.772841	0.998079		1.03053	0.779739	1.03555	0.769467	1.04779	0.654316									1.23259	1.07132	1.41814	0.0034684	0.586917
NACA2		94	75	0.96655	0.76718	1.21773	0.772843	0.998079		0.964427	0.758749	0.951607	0.673158	0.972755	0.812291									1.00429	0.897381	1.12394	0.940572	0.998059
EIF2AK1		94	75	0.965214	0.758955	1.22753	0.772851	0.998079		0.968335	0.793273	0.880771	0.291355	0.987022	0.915757									0.96357	0.849545	1.0929	0.563593	0.998059
AHNAK2		94	75	1.0315	0.835406	1.27363	0.773098	0.998079		1.0351	0.747741	0.8857	0.281416	1.07331	0.518498									1.00813	0.878546	1.15683	0.908161	0.998059
ZNF746		94	75	0.970839	0.793877	1.18725	0.773161	0.998079		0.96905	0.758038	0.962392	0.749748	0.962874	0.713287									1.03021	0.914181	1.16096	0.625435	0.998059
VIPR1		94	75	0.967638	0.773669	1.21024	0.773187	0.998079		0.97237	0.805836	0.957324	0.71441	0.969303	0.787093									0.988101	0.870299	1.12185	0.853378	0.998059
SCT		94	75	1.03457	0.821047	1.30363	0.773204	0.998079		1.03831	0.749878	0.972578	0.797956	1.02697	0.819185									1.02008	0.895634	1.16183	0.764524	0.998059
PIK3IP1		94	75	1.0379	0.805677	1.33704	0.77347	0.998079		1.03387	0.796078	0.980687	0.880792	1.04769	0.718111			343	1.06657	0.943957	1.20511	0.300975	0.798371	1.11492	0.932897	1.33245	0.231634	0.998059
BOD1L1		94	75	1.03746	0.807514	1.33289	0.773604	0.998079		1.03615	0.781842	1.03219	0.804967	1.03217	0.805491									0.964167	0.853487	1.0892	0.557513	0.998059
YY1		94	75	1.0339	0.823585	1.29791	0.773892	0.998079		1.03352	0.776419	1.05083	0.67388	1.02382	0.838517									0.984145	0.870079	1.11316	0.799278	0.998059
S100A11		94	75	1.03343	0.825049	1.29444	0.774733	0.998079		1.03421	0.76981	1.01854	0.87685	1.02267	0.844039			343	1.01485	0.899683	1.14477	0.8104	0.963933	0.959119	0.846965	1.08612	0.510632	0.998059
PRR23D2		94	75	0.970654	0.791467	1.19041	0.774839	0.998079		0.968529	0.758763	1.00955	0.932652	0.972241	0.791611									1.0926	0.964835	1.23727	0.162791	0.998059
GSTA1		94	75	1.03493	0.817941	1.30949	0.774877	0.998079		1.03371	0.782627	1.08511	0.480207	1.03246	0.790862									0.956108	0.840642	1.08743	0.494278	0.998059
SIL1		94	75	0.957241	0.709425	1.29162	0.774967	0.998079		0.963035	0.806253	0.830748	0.217431	0.948142	0.726826			343	0.898814	0.796663	1.01406	0.0830781	0.504128	1.05567	0.936285	1.19028	0.376278	0.998059
PLCL1		94	75	0.968227	0.775772	1.20843	0.775206	0.998079		0.963355	0.740437	0.971727	0.82131	0.943662	0.616722									0.983979	0.868199	1.1152	0.800369	0.998059
VMO1		94	75	0.967408	0.770532	1.21459	0.775324	0.998079		0.967299	0.774097	0.850507	0.165219	0.959731	0.726294									1.04696	0.916173	1.19643	0.500264	0.998059
RBP2		94	75	1.03701	0.807972	1.33096	0.775354	0.998079		1.03307	0.798144	0.997157	0.982962	1.0433	0.738818									1.03663	0.907844	1.18369	0.595041	0.998059
EIF2S2		94	75	1.03573	0.813625	1.31848	0.775558	0.998079		1.03957	0.753182	0.918172	0.467085	1.03093	0.80505									1.08954	0.958011	1.23912	0.191399	0.998059
RGS10		94	75	0.95364	0.68765	1.32252	0.776014	0.998079		0.95323	0.774841	0.96027	0.795804	0.979416	0.898986									1.06163	0.939275	1.19993	0.338426	0.998059
DNAJB3		94	75	1.03279	0.826617	1.29038	0.776432	0.998079		1.03306	0.773852	1.02614	0.824215	0.992941	0.951531									1.03725	0.917815	1.17223	0.557892	0.998059
NUTM1		94	75	1.044	0.775507	1.40545	0.776503	0.998079		1.03772	0.807031	1.09595	0.574912	1.0119	0.937664									0.926732	0.817483	1.05058	0.234463	0.998059
MYDGF		94	75	1.03726	0.805728	1.33532	0.776537	0.998079		1.03937	0.764979	0.979001	0.860354	1.0492	0.702653			343	0.990505	0.880086	1.11478	0.874296	0.978764	1.04839	0.918366	1.19682	0.484267	0.998059
PRIM1		94	75	1.03787	0.802746	1.34186	0.776722	0.998079		1.03757	0.778586	1.0481	0.721936	1.06989	0.610767									1.09972	0.967529	1.24996	0.145737	0.998059
CXCL1		94	75	1.0414	0.786657	1.37863	0.77687	0.998079		1.04709	0.749721	0.975536	0.841362	1.02744	0.849905									1.09847	0.936021	1.28912	0.250046	0.998059
PRPF19		94	75	1.04428	0.773862	1.4092	0.776883	0.998079		1.04879	0.756148	1.01719	0.917328	1.05117	0.744596									0.907766	0.796416	1.03468	0.147249	0.998059
TSPYL1		94	75	1.05271	0.737773	1.50208	0.777013	0.998079		1.05513	0.767065	0.972492	0.879357	1.08589	0.644012									1.09562	0.97436	1.23197	0.127023	0.998059
GPATCH4		94	75	1.03885	0.797795	1.35274	0.77721	0.998079		1.0425	0.756484	1.00046	0.997229	1.00875	0.949161									0.965535	0.855666	1.08951	0.569333	0.998059
NFATC4		94	75	0.963943	0.747384	1.24325	0.777279	0.998079		0.961294	0.761803	1.00087	0.994702	0.967018	0.794755									0.926584	0.819439	1.04774	0.223923	0.998059
GALNT5		94	75	1.03808	0.80099	1.34536	0.777532	0.998079		1.03398	0.801597	1.05122	0.69206	1.01727	0.895388			343	0.955841	0.85063	1.07407	0.447814	0.868678	0.982486	0.866139	1.11446	0.783501	0.998059
DNAH11		94	75	0.969157	0.779513	1.20494	0.777962	0.998079		0.965714	0.753863	0.980377	0.863518	0.954116	0.681342									1.01215	0.901649	1.1362	0.837747	0.998059
RNASEH2A		94	75	1.03555	0.811983	1.32067	0.778312	0.998079		1.03904	0.757893	0.999087	0.994108	1.02903	0.816868									1.05303	0.923602	1.2006	0.439961	0.998059
BCL2L10		94	75	0.959964	0.721974	1.2764	0.778644	0.998079		0.954984	0.75244	1.05898	0.680978	0.957484	0.766494									1.13892	0.990268	1.30989	0.0683155	0.998059
ARPIN		94	75	1.03694	0.805135	1.33547	0.778734	0.998079		1.0359	0.784437	1.0389	0.754077	1.05282	0.688757									1.03545	0.909368	1.17901	0.598992	0.998059
TMA16		94	75	1.03873	0.796692	1.35429	0.778932	0.998079		1.0396	0.774002	1.09096	0.50343	1.04789	0.724027									1.00408	0.888564	1.13461	0.94796	0.998059
GNE		94	75	1.03636	0.807452	1.33016	0.779129	0.998079		1.03877	0.765133	0.980888	0.883605	1.04025	0.76431									1.08302	0.973997	1.20425	0.140679	0.998059
SPATS1		94	75	1.03802	0.799607	1.34753	0.779259	0.998079		1.04036	0.766555	0.971688	0.824299	1.03215	0.808098									0.953716	0.841441	1.08097	0.458349	0.998059
CASP8AP2		94	75	0.95724	0.704804	1.30009	0.779641	0.998079		0.954558	0.766496	0.955292	0.74402	0.956912	0.78119									0.990067	0.87635	1.11854	0.872597	0.998059
BRWD3		94	75	1.0376	0.801	1.3441	0.779823	0.998079		1.0353	0.794584	1.03771	0.75948	1.0076	0.95458									0.980753	0.866034	1.11067	0.759448	0.998059
HCG22		94	75	1.03208	0.826906	1.28817	0.780057	0.998079		1.03099	0.78776	1.09013	0.445309	1.01042	0.92631									1.03103	0.910112	1.16801	0.631161	0.998059
RFX2		94	75	0.961297	0.728655	1.26822	0.780085	0.998079		0.955817	0.7494	1.09743	0.473767	0.948569	0.701849									1.07723	0.938692	1.23622	0.289508	0.998059
ZFAND4		94	75	0.968235	0.771795	1.21467	0.780234	0.998079		0.963903	0.750423	1.03138	0.795789	0.960328	0.729108									1.03855	0.916022	1.17747	0.554829	0.998059
RNF213		94	75	1.03806	0.798453	1.34958	0.780244	0.998079		1.03458	0.800041	1.07355	0.596367	1.01778	0.89605									0.998546	0.872296	1.14307	0.983172	0.998059
PLA2G12A		94	75	0.969027	0.776816	1.2088	0.78031	0.998079		0.974895	0.821523	0.977007	0.842907	0.972608	0.807545									0.953538	0.838272	1.08465	0.469205	0.998059
SEMA3G		94	75	0.960598	0.724054	1.27442	0.780467	0.998079		0.958712	0.770045	0.947062	0.703196	0.948939	0.713084			343	1.04434	0.928642	1.17445	0.468955	0.876054	0.980629	0.869588	1.10585	0.749708	0.998059
PADI4		94	75	1.03506	0.812251	1.319	0.780518	0.998079		1.03595	0.776013	1.01266	0.916277	1.01668	0.893401									0.989941	0.873733	1.12161	0.873921	0.998059
GLOD4		94	75	0.965287	0.752317	1.23855	0.781171	0.998079		0.96794	0.797963	0.856123	0.218985	0.961934	0.758805									1.00314	0.880569	1.14278	0.962365	0.998059
WASF1		94	75	0.970201	0.783619	1.20121	0.78131	0.998079		0.97419	0.809802	0.858952	0.144387	0.973759	0.807229									1.00074	0.890565	1.12455	0.990074	0.998059
TOX3		94	75	0.968856	0.774791	1.21153	0.781452	0.998079		0.967675	0.774225	1.01926	0.857118	0.976679	0.830599									1.03178	0.907683	1.17285	0.632279	0.998059
SCGN		94	75	0.968267	0.770787	1.21634	0.781707	0.998079		0.965716	0.766183	0.916813	0.411393	0.97216	0.808893									1.087	0.952336	1.24071	0.216369	0.998059
TRMT9B		94	75	0.963613	0.741295	1.25261	0.781802	0.998079		0.960106	0.762027	0.961809	0.77373	0.975778	0.853522									1.15982	1.01142	1.33	0.0337921	0.998059
USP11		94	75	1.03409	0.814758	1.31245	0.782872	0.998079		1.04052	0.744661	0.990205	0.929085	1.02834	0.818478									1.05472	0.931122	1.19473	0.402162	0.998059
THPO		94	75	1.03464	0.812025	1.31828	0.782944	0.998079		1.04222	0.738851	0.925118	0.517614	1.02893	0.815746									1.01484	0.880997	1.16901	0.838285	0.998059
TFF1		94	75	1.03178	0.825881	1.289	0.782966	0.998079		1.02888	0.80225	1.01896	0.861283	1.04346	0.705183			343	0.951474	0.837748	1.08064	0.443734	0.868678	1.07994	0.946381	1.23235	0.253544	0.998059
B4GALNT3		94	75	0.959762	0.716541	1.28554	0.782982	0.998079		0.965435	0.813427	0.852927	0.292417	0.933077	0.644559									0.939875	0.82656	1.06872	0.344158	0.998059
FAM13B		94	75	0.965058	0.74909	1.24329	0.783179	0.998079		0.961362	0.760532	0.920492	0.533372	0.957468	0.736071									1.01928	0.893382	1.16292	0.776477	0.998059
EIF4EBP1		94	75	1.03083	0.830327	1.27976	0.783179	0.998079		1.03547	0.75205	0.913657	0.419028	1.01107	0.92058									0.98998	0.875184	1.11983	0.872765	0.998059
SPARCL1	Yes	94	75	1.04524	0.762606	1.43264	0.783237	0.998079		1.04765	0.770881	0.984744	0.920803	1.03909	0.810411			343	0.920749	0.815414	1.03969	0.18285	0.674883	0.983246	0.868625	1.11299	0.789338	0.998059
UCK1		94	75	0.967525	0.764716	1.22412	0.78326	0.998079		0.964509	0.763795	1.01463	0.897958	0.961516	0.745572									1.00701	0.896249	1.13146	0.906436	0.998059
TGM2		94	75	0.966194	0.755359	1.23588	0.784228	0.998079		0.971806	0.820508	0.858669	0.182875	0.949564	0.674064									0.930798	0.827696	1.04674	0.231205	0.998059
PTPN2		94	75	0.962231	0.729921	1.26848	0.784785	0.998079		0.957756	0.758815	0.947163	0.721835	0.976018	0.863924									0.973351	0.855075	1.10799	0.682817	0.998059
CEACAM21		94	75	1.03106	0.827336	1.28496	0.785348	0.998079		1.02854	0.802334	1.10977	0.358334	1.01623	0.885346									1.01773	0.895768	1.15631	0.787236	0.998059
ANKUB1		94	75	0.971274	0.78695	1.19877	0.786035	0.998079		0.972456	0.795028	0.951238	0.64921	0.966854	0.754097									1.04357	0.920223	1.18345	0.506357	0.998059
IRAK4		94	75	1.03128	0.825367	1.28857	0.786349	0.998079		1.04075	0.726209	0.902202	0.336961	1.02104	0.856019									0.982952	0.865911	1.11581	0.790367	0.998059
OMG		94	75	0.967019	0.758725	1.2325	0.786411	0.998079		0.967986	0.791999	0.965117	0.782096	0.961213	0.74705									0.946459	0.840141	1.06623	0.365397	0.998059
SGTA		94	75	1.03113	0.825728	1.28764	0.786778	0.998079		1.03846	0.739449	0.910282	0.395519	1.02022	0.860389									1.01245	0.895306	1.14492	0.843643	0.998059
KRT78		94	75	0.965056	0.745752	1.24885	0.786835	0.998079		0.961806	0.767498	0.970569	0.816085	0.971267	0.824261									0.986357	0.85425	1.13889	0.851472	0.998059
METTL16		94	75	0.967717	0.762727	1.2278	0.78701	0.998079		0.969999	0.801714	0.818912	0.094111	0.955126	0.703546									1.0496	0.928122	1.18698	0.440482	0.998059
PTPRB		94	75	1.05221	0.727079	1.52273	0.787261	0.998079		1.04955	0.797926	1.11794	0.543536	1.04525	0.81463			343	1.03504	0.914965	1.17088	0.584075	0.912387	1.01978	0.879583	1.18232	0.795196	0.998059
TRIM24		94	75	1.03049	0.828438	1.28183	0.787364	0.998079		1.02898	0.798183	1.01098	0.922213	1.00112	0.992122									1.01294	0.886383	1.15756	0.850279	0.998059
KAZN		94	75	0.964594	0.742174	1.25367	0.787517	0.998079		0.972194	0.832606	0.814989	0.152683	1.00443	0.97412									0.98676	0.856026	1.13746	0.854172	0.998059
RYBP		94	75	1.03291	0.816182	1.30718	0.787577	0.998079		1.02663	0.827119	1.14994	0.218851	1.01045	0.93316									0.931685	0.815663	1.06421	0.29703	0.998059
SPACA5		94	75	1.03219	0.819685	1.29979	0.787633	0.998079		1.02786	0.81606	1.11607	0.357639	1.01006	0.934909									1.06279	0.918361	1.22993	0.41385	0.998059
CD58		94	75	0.945176	0.62708	1.42463	0.787667	0.998079		0.942242	0.776449	1.02036	0.924677	0.94861	0.801699			343	0.983576	0.874573	1.10616	0.782296	0.961397	0.988239	0.870622	1.12175	0.85481	0.998059
KLK6		94	75	0.965038	0.744749	1.25048	0.787785	0.998079		0.964399	0.783079	0.989802	0.936169	0.972435	0.832808									1.00176	0.870668	1.1526	0.980367	0.998059
CDHR5		94	75	0.964662	0.742015	1.25412	0.788146	0.998079		0.971633	0.831157	0.885687	0.333825	0.968476	0.808877			343	0.879246	0.781722	0.988936	0.0319178	0.415482	1.0191	0.884396	1.17431	0.793688	0.998059
FGF20		94	75	1.03857	0.788012	1.36881	0.788168	0.998079		1.03943	0.784094	0.92427	0.518113	1.03261	0.818496									0.968281	0.850091	1.1029	0.62747	0.998059
NOTCH1		94	75	1.06528	0.671427	1.69016	0.788309	0.998079		1.05949	0.806213	1.15088	0.541489	1.01879	0.935134			343	1.00115	0.896285	1.11829	0.983738	0.999326	1.00964	0.873867	1.16652	0.896364	0.998059
TNFRSF13C		94	75	1.03822	0.789512	1.36528	0.788347	0.998079		1.02922	0.836916	1.17379	0.217427	1.00785	0.953576									0.987833	0.868757	1.12323	0.851821	0.998059
HELZ2		94	75	0.97564	0.81469	1.16839	0.788614	0.998079		0.972666	0.764359	1.01108	0.895759	0.95665	0.645446									1.10205	0.98055	1.23862	0.103013	0.998059
ARG1		94	75	1.03173	0.821068	1.29643	0.788664	0.998079		1.03336	0.778304	0.988941	0.926086	1.01694	0.885498			343	0.987057	0.8737	1.11512	0.834215	0.968024	0.967548	0.853283	1.09711	0.606895	0.998059
SPATS2		94	75	1.04167	0.772791	1.40409	0.788713	0.998079		1.04439	0.776489	1.10091	0.54439	1.04353	0.77712									0.995369	0.878338	1.12799	0.942021	0.998059
LILRB4		94	75	0.97242	0.792475	1.19322	0.78879	0.998079		0.973217	0.793472	0.901055	0.352014	0.998107	0.985795									1.04647	0.904105	1.21125	0.542661	0.998059
CCDC85A		94	75	0.97096	0.782541	1.20475	0.788905	0.998079		0.963359	0.735576	0.974516	0.817568	1.01066	0.925169									0.926949	0.817959	1.05046	0.234608	0.998059
CD99		94	75	0.949768	0.6512	1.38523	0.78897	0.998079		0.94975	0.788098	0.903019	0.599127	0.959047	0.82993									1.0127	0.872974	1.17478	0.867728	0.998059
SLC28A1		94	75	0.97258	0.793015	1.19281	0.789489	0.998079		0.966426	0.742967	1.07593	0.472562	0.985372	0.886965									1.01902	0.906787	1.14514	0.751655	0.998059
YP029		94	75	0.968344	0.764434	1.22665	0.789745	0.998079		0.965763	0.773942	0.965688	0.770284	0.924656	0.485022									1.04263	0.930021	1.16887	0.47409	0.998059
MORN5		94	75	0.969376	0.771111	1.21862	0.789925	0.998079		0.971444	0.803862	1.0166	0.888059	0.970082	0.795476									0.95464	0.846777	1.07624	0.447942	0.998059
CNPY2		94	75	1.05398	0.715732	1.55207	0.79006	0.998079		1.04908	0.80871	1.06352	0.742104	1.00231	0.990731									0.978157	0.86816	1.10209	0.716713	0.998059
DCTN1		94	75	1.02779	0.839905	1.25772	0.790115	0.998079		1.03533	0.736628	0.916215	0.388144	1.01912	0.852625									0.991969	0.868627	1.13283	0.90526	0.998059
FOSB		94	75	1.03129	0.821754	1.29424	0.790361	0.998079		1.01993	0.865118	1.13717	0.295209	1.02035	0.863015									1.02025	0.895361	1.16256	0.763491	0.998059
CA8		94	75	1.02827	0.837173	1.26298	0.790438	0.998079		1.02567	0.809219	1.07523	0.473682	1.03065	0.771655									1.03145	0.905571	1.17483	0.640988	0.998059
RNASE3		94	75	1.03681	0.793912	1.35403	0.790671	0.998079		1.03872	0.780287	1.10506	0.433576	1.00557	0.967609			343	0.958237	0.852475	1.07712	0.474648	0.879792	1.01	0.888211	1.1485	0.879323	0.998059
CXorf51B		94	75	0.962396	0.725092	1.27736	0.790748	0.998079		0.964961	0.805382	0.877743	0.346392	0.936774	0.644778									1.10022	0.972881	1.24424	0.128038	0.998059
RAPGEF2		94	75	0.970295	0.776543	1.21239	0.790752	0.998079		0.971827	0.801973	0.929835	0.503119	0.977784	0.83984									1.00565	0.888017	1.13885	0.929321	0.998059
PPM1F		94	75	1.03061	0.824837	1.28771	0.790765	0.998079		1.03299	0.774786	0.948034	0.632158	1.02639	0.81791									0.978374	0.86472	1.10697	0.728588	0.998059
DIP2B		94	75	1.03318	0.8118	1.31492	0.790789	0.998079		1.0323	0.795871	1.10838	0.417538	1.02264	0.856916									0.994453	0.885281	1.11709	0.925306	0.998059
ALK		94	75	1.03266	0.814367	1.30948	0.7908	0.998079		1.03251	0.791389	1.00767	0.951998	1.01035	0.931251									1.02557	0.899714	1.16903	0.705464	0.998059
RAB39B		94	75	1.03647	0.795157	1.35101	0.791104	0.998079		1.0389	0.777549	1.04408	0.760851	1.05074	0.716352									0.997946	0.888481	1.1209	0.97233	0.998059
PPME1		94	75	1.03064	0.824324	1.28858	0.791181	0.998079		1.03681	0.751376	0.907327	0.390051	1.02042	0.858494									1.00569	0.885624	1.14203	0.93032	0.998059
CTSS		94	75	0.952504	0.664091	1.36617	0.791446	0.998079		0.948395	0.774315	0.997893	0.99014	0.958515	0.812294			343	1.07938	0.965266	1.20699	0.18028	0.671162	1.02797	0.881933	1.1982	0.724165	0.998059
C2orf73		94	75	0.966511	0.750847	1.24412	0.79146	0.998079		0.966355	0.790315	0.938442	0.639674	0.964635	0.780712									1.02439	0.902178	1.16316	0.710039	0.998059
PLXNB3		94	75	1.04431	0.756998	1.44067	0.791698	0.998079		1.0448	0.789948	1.07287	0.634408	1.04554	0.783839									1.05234	0.923216	1.19953	0.444965	0.998059
KXD1		94	75	0.968465	0.763311	1.22876	0.791917	0.998079		0.967728	0.786438	0.938992	0.620396	0.984575	0.899688									0.997731	0.884687	1.12522	0.970465	0.998059
ELAVL4		94	75	0.969813	0.772281	1.21787	0.791952	0.998079		0.968092	0.780949	0.949586	0.653185	0.970012	0.793797									1.17284	1.02138	1.34677	0.0238325	0.998059
MMP1		94	75	1.03506	0.800714	1.338	0.792466	0.998079		1.0353	0.790869	1.04716	0.727182	1.04725	0.72642			343	0.988227	0.877121	1.11341	0.845686	0.968088	1.06162	0.922054	1.22232	0.40568	0.998059
TRPC4AP		94	75	0.968357	0.762062	1.2305	0.792504	0.998079		0.967405	0.786258	0.954713	0.73361	0.970927	0.810978									0.945308	0.841001	1.06255	0.345752	0.998059
MTFR1		94	75	1.0318	0.81689	1.30325	0.792783	0.998079		1.03403	0.778892	1.01085	0.926129	1.02843	0.813213									1.02171	0.901481	1.15797	0.736697	0.998059
CAT		94	75	0.968769	0.764543	1.22755	0.792798	0.998079		0.971528	0.811614	0.888278	0.29156	0.972397	0.810908			343	1.03509	0.924814	1.15851	0.548494	0.912387	0.985644	0.866007	1.12181	0.826639	0.998059
VCAM1		94	75	1.03459	0.802707	1.33346	0.792834	0.998079		1.02821	0.829996	1.02887	0.830465	1.03765	0.774792			343	1.04694	0.942441	1.16303	0.392548	0.843252	1.08084	0.933107	1.25197	0.299878	0.998059
APPL2		94	75	1.03682	0.791293	1.35854	0.793129	0.998079		1.04393	0.755724	0.893933	0.398633	1.03929	0.776972									1.01318	0.895161	1.14676	0.835809	0.998059
MEP1B		94	75	0.966688	0.750427	1.24527	0.793152	0.998079		0.96897	0.807461	0.951278	0.700926	0.978025	0.864323									0.880229	0.782136	0.990624	0.0343247	0.998059
TSPOAP1		94	75	0.972329	0.788357	1.19923	0.793154	0.998079		0.969567	0.772755	1.04258	0.69344	0.988936	0.91613									0.970608	0.859252	1.0964	0.631362	0.998059
PTH		94	75	1.03736	0.788396	1.36493	0.793376	0.998079		1.03575	0.801824	0.940812	0.613797	1.05916	0.686105									1.00604	0.881092	1.1487	0.929125	0.998059
ELFN2		94	75	1.03132	0.818801	1.29899	0.793391	0.998079		1.02995	0.802248	1.07774	0.529014	1.02217	0.855223									0.997716	0.882665	1.12776	0.970824	0.998059
YOD1		94	75	1.03092	0.820807	1.29481	0.793453	0.998079		1.0382	0.747797	0.928004	0.498343	1.01503	0.897654			343	0.96974	0.862809	1.08992	0.606228	0.916034	1.03557	0.912004	1.17588	0.589774	0.998059
BMERB1		94	75	0.961976	0.719531	1.28611	0.793593	0.998079		0.956901	0.765573	0.966184	0.830032	0.94911	0.723653									0.961527	0.856205	1.0798	0.507447	0.998059
TNN		94	75	1.02967	0.827116	1.28183	0.793607	0.998079		1.0298	0.793116	1.0118	0.914577	1.0199	0.861095			343	1.0881	0.961728	1.23109	0.1801	0.671162	0.995702	0.875348	1.1326	0.947751	0.998059
BTN1A1		94	75	0.967741	0.756877	1.23735	0.793699	0.998079		0.959877	0.744915	1.05811	0.660187	0.955709	0.715464									0.946045	0.828335	1.08048	0.413267	0.998059
XRCC2		94	75	1.0291	0.829848	1.27618	0.793925	0.998079		1.02893	0.794222	0.968188	0.77253	1.03357	0.763755									0.927611	0.818102	1.05178	0.241057	0.998059
CKB		94	75	1.0439	0.755854	1.44172	0.794242	0.998079		1.03104	0.853269	0.984474	0.922875	1.06183	0.71722			343	1.0314	0.913086	1.16505	0.618929	0.916708	1.25043	1.06511	1.46801	0.00632201	0.70503
ADGRF5		94	75	1.04282	0.760727	1.42953	0.794433	0.998079		1.0426	0.795126	1.01921	0.91035	1.04687	0.773513			343	0.96204	0.853426	1.08448	0.526631	0.903431	1.13764	0.920764	1.4056	0.232089	0.998059
NAF1		94	75	1.04111	0.768608	1.41022	0.794718	0.998079		1.0383	0.808822	0.998759	0.993152	1.07752	0.618979									0.840965	0.742986	0.951865	0.00613423	0.70503
FCGR2A		94	75	1.04122	0.768045	1.41156	0.79473	0.998079		1.03899	0.805564	0.989192	0.945181	1.0411	0.79856			343	1.05756	0.941479	1.18795	0.345476	0.809947	0.97124	0.86123	1.0953	0.63423	0.998059
GPRC5C		94	75	0.969486	0.767543	1.22456	0.794831	0.998079		0.971949	0.811185	0.889156	0.319168	0.958135	0.721996									1.1023	0.96644	1.25727	0.14669	0.998059
TAB2		94	75	1.03874	0.779742	1.38378	0.795045	0.998079		1.04354	0.771637	0.920007	0.533467	1.05277	0.721458									1.00793	0.894187	1.13614	0.897133	0.998059
CYP1A2		94	75	0.972643	0.78894	1.19912	0.795085	0.998079		0.971355	0.785921	1.05228	0.638373	0.954516	0.659442									1.06136	0.938416	1.2004	0.343111	0.998059
CD200R1		94	75	0.976975	0.819236	1.16509	0.795419	0.998079		0.97771	0.800964	1.01045	0.910305	0.977133	0.800903									0.992551	0.868702	1.13406	0.912448	0.998059
GCNT4		94	75	1.02951	0.826251	1.28277	0.795506	0.998079		1.02785	0.807905	1.01268	0.905014	1.02624	0.816991									0.935841	0.830133	1.05501	0.278236	0.998059
TFF3		94	75	0.970806	0.775817	1.2148	0.795636	0.998079		0.966445	0.765994	1.00291	0.980487	0.982703	0.877314									1.07642	0.913452	1.26846	0.379306	0.998059
DBH		94	75	1.02966	0.825097	1.28493	0.795929	0.998079		1.03003	0.793279	1.07302	0.529511	1.02225	0.844338			343	1.05728	0.943434	1.18487	0.337934	0.802346	0.9121	0.806963	1.03093	0.14091	0.998059
GATD3		94	75	1.02599	0.844646	1.24628	0.795949	0.998079		1.02564	0.797972	1.02867	0.783299	1.03397	0.734995									1.11751	0.990537	1.26077	0.0710036	0.998059
OPHN1		94	75	0.971862	0.782805	1.20658	0.795951	0.998079		0.98	0.854809	0.826	0.0957876	1.0222	0.852642									1.04589	0.92447	1.18325	0.476096	0.998059
SEC13		94	75	1.0337	0.80336	1.33009	0.796635	0.998079		1.03654	0.780405	1.03188	0.808232	1.05677	0.662355									1.0033	0.887214	1.13458	0.958103	0.998059
CCDC150		94	75	0.973869	0.796203	1.19118	0.796679	0.998079		0.975083	0.805262	0.973313	0.799646	0.952331	0.649886									1.12962	0.997784	1.27887	0.0542383	0.998059
SRPRB		94	75	0.969166	0.763657	1.22998	0.796735	0.998079		0.964235	0.763823	1.1511	0.254061	0.979683	0.867447									1.04084	0.919668	1.17799	0.526141	0.998059
GRIN2B		94	75	0.972699	0.78774	1.20108	0.796992	0.998079		0.975884	0.820103	0.886165	0.239936	0.97198	0.792582									0.913872	0.79626	1.04886	0.200071	0.998059
MGMT		94	75	0.970628	0.773238	1.21841	0.797178	0.998079		0.97742	0.843792	0.842122	0.133115	0.968512	0.782124									1.03354	0.913297	1.16961	0.601134	0.998059
AZI2		94	75	1.03199	0.811621	1.3122	0.797209	0.998079		1.03569	0.774395	1.00755	0.951992	1.02545	0.835812									0.994938	0.877064	1.12865	0.937134	0.998059
UBE4B		94	75	0.963783	0.727094	1.27752	0.797516	0.998079		0.95871	0.769904	0.972258	0.825388	0.996773	0.982353									1.07115	0.954151	1.20249	0.244151	0.998059
GLRX		94	75	1.03231	0.809657	1.31619	0.797544	0.998079		1.0383	0.762856	0.922583	0.483514	1.02344	0.852299			343	1.03945	0.923942	1.16941	0.519699	0.899138	1.05426	0.918512	1.21007	0.452457	0.998059
P4HB		94	75	0.957752	0.688543	1.33222	0.797667	0.998079		0.960801	0.811543	0.889749	0.498502	0.963745	0.827078			343	1.0136	0.908648	1.13067	0.808606	0.96312	0.980897	0.865678	1.11145	0.762248	0.998059
TNFSF14		94	75	1.03226	0.809677	1.31603	0.797782	0.998079		1.03171	0.800684	1.12128	0.3377	1.02388	0.845902									1.05939	0.918862	1.22141	0.426868	0.998059
L1RE1		94	75	0.960888	0.707911	1.30427	0.798002	0.998079		0.959309	0.789703	0.987569	0.936529	0.94948	0.738663									0.927089	0.818801	1.0497	0.232235	0.998059
PSME2		94	75	0.972537	0.785739	1.20374	0.798026	0.998079		0.973532	0.805101	0.875265	0.224494	0.966493	0.751906									1.03883	0.899399	1.19989	0.604389	0.998059
ZNF350		94	75	1.03146	0.813479	1.30786	0.798158	0.998079		1.02761	0.822631	1.08665	0.484411	1.02174	0.860705									1.09591	0.974594	1.23232	0.126008	0.998059
KIF20B		94	75	1.02699	0.837212	1.25979	0.798332	0.998079		1.02483	0.814047	1.0353	0.736147	1.03107	0.765102									1.02387	0.908734	1.1536	0.698312	0.998059
ARHGEF33		94	75	0.970504	0.771339	1.2211	0.798353	0.998079		0.968556	0.785317	0.952177	0.696002	0.978048	0.850132									1.09834	0.97377	1.23886	0.126709	0.998059
FHOD3		94	75	0.971381	0.777394	1.21377	0.798361	0.998079		0.966719	0.766941	1.02125	0.839276	0.9679	0.773839									0.965454	0.857178	1.08741	0.562397	0.998059
AKR1B10		94	75	0.971053	0.775069	1.21659	0.798425	0.998079		0.967444	0.773608	1.04515	0.710946	0.947621	0.642401									1.02838	0.908382	1.16423	0.658441	0.998059
TUBB8		94	75	1.02863	0.828232	1.27751	0.798484	0.998079		1.03539	0.752457	0.904406	0.36961	1.01676	0.881099									1.00386	0.884658	1.13912	0.952389	0.998059
BAZ1A		94	75	0.967325	0.749519	1.24842	0.798538	0.998079		0.966273	0.79175	0.901399	0.426086	0.99469	0.967445									1.0685	0.940764	1.21359	0.307741	0.998059
DNPEP		94	75	1.02874	0.827398	1.27908	0.798726	0.998079		1.03234	0.772838	0.927457	0.514624	1.02819	0.803188									1.01639	0.884878	1.16745	0.818108	0.998059
DZIP1L		94	75	0.965043	0.734029	1.26876	0.798819	0.998079		0.965823	0.80337	0.874806	0.342106	0.944285	0.676861									1.00641	0.890826	1.13699	0.918219	0.998059
KITLG		94	75	0.962151	0.714796	1.2951	0.79913	0.998079		0.961022	0.79287	0.861569	0.318455	0.966726	0.822434			343	1.00514	0.886277	1.13994	0.936403	0.984921	0.955914	0.8476	1.07807	0.462448	0.998059
VSTM4		94	75	1.02875	0.826893	1.27988	0.799246	0.998079		1.02834	0.802104	1.04895	0.671528	1.04013	0.724102									0.947811	0.84412	1.06424	0.364551	0.998059
TPPP3		94	75	0.966886	0.745738	1.25361	0.799386	0.998079		0.962837	0.774123	0.900486	0.467978	0.995807	0.97468									0.938341	0.832001	1.05827	0.299721	0.998059
CUEDC1		94	75	0.967802	0.751852	1.24578	0.799455	0.998079		0.963343	0.772624	0.933572	0.599567	0.960758	0.759372									1.09105	0.957103	1.24374	0.192268	0.998059
FHIT		94	75	0.969507	0.763371	1.23131	0.799568	0.998079		0.967975	0.790155	0.943616	0.605672	0.962023	0.752567									0.987451	0.885747	1.10083	0.819866	0.998059
FOXO3		94	75	1.02606	0.840845	1.25208	0.800032	0.998079		1.02605	0.799444	1.04445	0.71178	1.02961	0.773212									1.07775	0.965597	1.20293	0.181703	0.998059
TGFA		94	75	1.03578	0.789054	1.35966	0.800057	0.998079		1.03163	0.822414	1.19358	0.187166	1.02118	0.880095									1.05709	0.922104	1.21183	0.425752	0.998059
TGM5		94	75	0.965605	0.736481	1.26601	0.800071	0.998079		0.962904	0.785009	1.02585	0.8499	0.969214	0.819672									1.05111	0.941108	1.17397	0.376816	0.998059
ERCC1		94	75	0.966673	0.743592	1.25668	0.800108	0.998079		0.970973	0.826087	0.872964	0.326765	0.955148	0.736136									0.940928	0.840827	1.05295	0.288697	0.998059
MORC2		94	75	0.95726	0.682599	1.34244	0.800141	0.998079		0.950663	0.770509	1.04029	0.795435	0.992553	0.963439									0.993717	0.879487	1.12278	0.919421	0.998059
IQSEC1		94	75	1.03147	0.811316	1.31137	0.800283	0.998079		1.03287	0.791803	0.944343	0.649709	1.01809	0.883324									1.02265	0.900409	1.16149	0.730214	0.998059
DSPP		94	75	0.974096	0.794816	1.19382	0.800347	0.998079		0.968685	0.759492	1.07827	0.446003	0.950331	0.628963									1.00433	0.881519	1.14425	0.948257	0.998059
CENATAC		94	75	0.970344	0.768331	1.22547	0.80045	0.998079		0.967109	0.778973	0.977847	0.861623	0.952158	0.678492									0.963742	0.849649	1.09316	0.565643	0.998059
SRPRA		94	75	0.964569	0.728571	1.27701	0.801062	0.998079		0.95683	0.75839	1.0058	0.966395	0.969881	0.833933									0.966361	0.859522	1.08648	0.567036	0.998059
RBM25		94	75	0.96745	0.747549	1.25204	0.801412	0.998079		0.963161	0.775453	0.966251	0.795915	0.924749	0.558172									0.982908	0.867831	1.11324	0.786115	0.998059
MAGEA9		94	75	0.968432	0.754132	1.24363	0.80153	0.998079		0.966004	0.786385	0.922031	0.54524	0.948492	0.678868									1.02066	0.90105	1.15616	0.747751	0.998059
PPT1		94	75	1.03607	0.785663	1.36629	0.80178	0.998079		1.03341	0.815751	1.09646	0.535495	1.06241	0.676073									1.04347	0.921719	1.18131	0.501437	0.998059
ELAVL3		94	75	0.969194	0.759046	1.23752	0.801866	0.998079		0.96685	0.786656	0.945742	0.660266	0.976545	0.849106									1.03213	0.911662	1.16851	0.617518	0.998059
SUMF1		94	75	1.03696	0.780931	1.37693	0.80192	0.998079		1.03167	0.828403	1.14241	0.392956	1.04539	0.761078									1.02124	0.918946	1.13493	0.696302	0.998059
GATA3		94	75	0.972412	0.781487	1.20998	0.80193	0.998079		0.971154	0.792163	1.01276	0.915184	0.975797	0.826331									0.998437	0.878378	1.13491	0.980913	0.998059
CDC26		94	75	1.03037	0.815566	1.30174	0.801974	0.998079		1.03648	0.764705	0.94458	0.614671	1.04048	0.735722									0.992593	0.865495	1.13836	0.915307	0.998059
PRORSD1P		94	75	0.969193	0.758853	1.23784	0.802064	0.998079		0.965402	0.778282	1.02181	0.856317	0.976339	0.849096									1.005	0.886186	1.13974	0.938111	0.998059
AARSD1		94	75	1.02648	0.836406	1.25975	0.802482	0.998079		1.03316	0.754303	0.904945	0.362934	1.01266	0.905274									1.03219	0.906306	1.17557	0.633006	0.998059
PRDX6		94	75	1.03241	0.803937	1.32581	0.802657	0.998079		1.03022	0.816117	1.04887	0.695051	1.03586	0.783451			343	1.04628	0.928182	1.17941	0.45908	0.874981	0.954435	0.841126	1.08301	0.469525	0.998059
LIMCH1		94	75	1.02914	0.821561	1.28916	0.802667	0.998079		1.02541	0.82783	1.0675	0.565719	0.997584	0.983622									0.993383	0.883343	1.11713	0.911747	0.998059
PRKRA		94	75	1.03111	0.810663	1.31151	0.802862	0.998079		1.03074	0.805178	1.04965	0.689349	1.01341	0.913551									1.02978	0.912438	1.16221	0.634506	0.998059
CPZ		94	75	1.03291	0.800918	1.33211	0.80297	0.998079		1.02526	0.847716	1.00493	0.970112	1.0232	0.858733									1.08306	0.941848	1.24544	0.262955	0.998059
SKAP2		94	75	1.04494	0.739759	1.47603	0.802994	0.998079		1.05252	0.772565	1.01684	0.916807	1.0628	0.724886									0.983785	0.868444	1.11445	0.797233	0.998059
C17orf50		94	75	0.969174	0.757636	1.23978	0.80319	0.998079		0.970769	0.813639	0.948706	0.670391	0.969341	0.805824									0.987176	0.873543	1.11559	0.836124	0.998059
SCP2		94	75	1.03234	0.803319	1.32666	0.803571	0.998079		1.03153	0.807562	1.03539	0.781363	0.980408	0.870668									1.06093	0.936686	1.20166	0.351993	0.998059
KANSL1		94	75	0.973848	0.790266	1.20008	0.803631	0.998079		0.972842	0.7961	1.00409	0.971754	0.943008	0.585084									1.06421	0.94589	1.19734	0.300711	0.998059
KIF4B		94	75	0.967579	0.745938	1.25508	0.803899	0.998079		0.967498	0.804382	0.968007	0.795693	0.961592	0.76931									0.984261	0.863176	1.12233	0.812763	0.998059
POC1B		94	75	0.966304	0.737167	1.26667	0.803974	0.998079		0.968373	0.816079	0.923055	0.563233	0.967125	0.805907									1.01527	0.899049	1.14652	0.806949	0.998059
KIAA1549L		94	75	1.0296	0.817449	1.2968	0.804319	0.998079		1.0273	0.819345	1.03139	0.777626	1.02235	0.844268									0.97051	0.865906	1.08775	0.606951	0.998059
ERICH4		94	75	0.974895	0.797052	1.19242	0.804579	0.998079		0.977993	0.828327	0.936229	0.564127	0.936747	0.541301									1.07108	0.951204	1.20607	0.256838	0.998059
BMP6		94	75	1.02955	0.817275	1.29695	0.804785	0.998079		1.03038	0.799318	1.01568	0.892696	1.03009	0.800378									0.857673	0.752751	0.977219	0.021105	0.998059
GABRA4		94	75	0.973155	0.783962	1.208	0.80513	0.998079		0.967368	0.764808	1.01467	0.904966	0.967266	0.760041									0.936788	0.833072	1.05342	0.275396	0.998059
SAFB2		94	75	0.975305	0.799417	1.18989	0.805341	0.998079		0.975383	0.806072	0.957871	0.666951	0.976235	0.811368									1.07979	0.944003	1.2351	0.262913	0.998059
FAM167A		94	75	1.03183	0.804195	1.32389	0.805391	0.998079		1.03418	0.792414	0.94879	0.658598	0.978631	0.875077									1.0614	0.928127	1.21381	0.384053	0.998059
BRF1		94	75	0.971136	0.769077	1.22628	0.805618	0.998079		0.971597	0.80891	0.929376	0.574685	0.953233	0.699355									1.00719	0.894843	1.13365	0.905443	0.998059
DENND2B		94	75	1.02803	0.824435	1.28189	0.806091	0.998079		1.02484	0.828262	1.05477	0.602216	1.03509	0.759739									1.00195	0.882829	1.13714	0.975949	0.998059
VSIG2		94	75	0.969867	0.759595	1.23835	0.806152	0.998079		0.964813	0.773778	1.01837	0.887527	0.994543	0.965183									1.00538	0.880159	1.14842	0.936975	0.998059
CDC37		94	75	0.972761	0.780113	1.21298	0.80626	0.998079		0.980114	0.858889	0.853053	0.152349	0.955246	0.681198									0.983597	0.869828	1.11225	0.791996	0.998059
RASSF5		94	75	0.971293	0.769517	1.22598	0.806334	0.998079		0.970139	0.798902	0.976544	0.850083	0.958054	0.719863			343	0.951673	0.848875	1.06692	0.395707	0.845563	0.964868	0.851085	1.09386	0.576409	0.998059
TIMM10		94	75	1.03182	0.803252	1.32542	0.806341	0.998079		1.02532	0.845136	1.06745	0.596667	1.01983	0.878473									1.04552	0.924313	1.18262	0.478914	0.998059
AFAP1L2		94	75	1.02942	0.816362	1.29809	0.806385	0.998079		1.03308	0.784129	0.987169	0.90664	1.03171	0.79055									1.07713	0.953703	1.21653	0.23148	0.998059
DNAAF6		94	75	0.964009	0.718614	1.2932	0.80681	0.998079		0.961031	0.791044	0.998054	0.988885	0.969272	0.838138									0.984765	0.872485	1.11149	0.803705	0.998059
ENTPD4		94	75	1.03164	0.803591	1.32441	0.806917	0.998079		1.0271	0.833489	1.17362	0.224013	1.03818	0.771179									1.02053	0.902843	1.15355	0.745142	0.998059
RYK		94	75	1.0287	0.819754	1.29092	0.807003	0.998079		1.02551	0.827649	1.07665	0.565001	1.03142	0.788789									1.05516	0.923	1.20623	0.431653	0.998059
PRKD2		94	75	1.02904	0.817639	1.29509	0.807269	0.998079		1.0255	0.829621	1.1139	0.376191	1.02432	0.839478									0.930488	0.811092	1.06746	0.303836	0.998059
UBA52		94	75	0.971993	0.773488	1.22144	0.807445	0.998079		0.968576	0.784064	1.0139	0.909311	0.966144	0.766193			343	1.0897	0.968579	1.22596	0.15303	0.629699	0.889037	0.770713	1.02553	0.106518	0.998059
CEACAM3		94	75	0.972022	0.773459	1.22156	0.8077	0.998079		0.967508	0.777647	0.995716	0.970955	0.979722	0.860201									1.05449	0.916823	1.21283	0.457281	0.998059
ZNF202		94	75	0.964845	0.723264	1.28712	0.807702	0.998079		0.966659	0.817816	0.937241	0.660863	0.925221	0.577734									1.02163	0.902259	1.1568	0.735695	0.998059
MAGEA3_MAGEA6		94	75	0.971011	0.766173	1.23061	0.807735	0.998079		0.974482	0.831476	0.941488	0.622861	0.96165	0.748366									1.0252	0.90728	1.15845	0.689706	0.998059
FGF19		94	75	0.974069	0.787671	1.20458	0.80844	0.998079		0.975807	0.82103	0.968896	0.774965	0.958874	0.701889									1.11132	0.970775	1.27221	0.126017	0.998059
LRRCC1		94	75	0.971216	0.76654	1.23054	0.808873	0.998079		0.966941	0.780165	0.9874	0.920365	0.955401	0.703685									1.00241	0.886811	1.13307	0.969318	0.998059
SELENOO		94	75	1.03968	0.75852	1.42505	0.808874	0.998079		1.042	0.798571	1.06768	0.691463	1.03426	0.834171									1.04154	0.928961	1.16776	0.485593	0.998059
PIWIL3		94	75	0.972092	0.772835	1.22272	0.808901	0.998079		0.978081	0.850185	0.906306	0.406236	0.951592	0.666042									1.03133	0.912864	1.16517	0.620239	0.998059
SGCG		94	75	0.972028	0.772358	1.22332	0.808913	0.998079		0.966539	0.771919	0.997562	0.983987	0.969048	0.789964									1.06016	0.938572	1.1975	0.347238	0.998059
PDE4DIP		94	75	1.02705	0.827123	1.27531	0.809039	0.998079		1.02452	0.826522	1.05869	0.598196	1.02325	0.836387									1.01063	0.894043	1.14241	0.865776	0.998059
SPRR1B		94	75	0.967255	0.73818	1.26742	0.809222	0.998079		0.96596	0.80162	1.03599	0.779299	0.964348	0.794436			343	1.15219	1.02228	1.2986	0.0202824	0.415482	0.995648	0.892779	1.11037	0.937516	0.998059
MN1		94	75	0.965439	0.72542	1.28487	0.809416	0.998079		0.964531	0.804901	1.03191	0.819969	0.963802	0.805074									0.95777	0.855121	1.07274	0.45568	0.998059
CST6		94	75	1.03489	0.783052	1.36772	0.809511	0.998079		1.0365	0.800881	1.03139	0.831716	1.04047	0.775157			343	0.99229	0.869444	1.13249	0.908623	0.979553	0.96938	0.854735	1.0994	0.628202	0.998059
ANXA3		94	75	1.02887	0.816226	1.29691	0.809613	0.998079		1.02945	0.806043	1.02235	0.847596	1.02334	0.843715			343	1.10192	0.979761	1.23932	0.105465	0.544304	0.954318	0.845507	1.07713	0.449038	0.998059
FNDC1		94	75	0.972635	0.775882	1.21928	0.809848	0.998079		0.971963	0.805359	0.976412	0.844399	0.990459	0.934782									1.00516	0.877465	1.15144	0.940813	0.998059
CLU		94	75	1.03027	0.808086	1.31354	0.809853	0.998079		1.03501	0.781443	0.993577	0.958975	1.03386	0.788694									0.923223	0.820716	1.03853	0.183417	0.998059
GKN1		94	75	0.96739	0.73799	1.2681	0.810277	0.998079		0.963648	0.788345	1.0364	0.825643	0.974872	0.851805			343	1.01063	0.895515	1.14054	0.863925	0.977938	0.987891	0.857374	1.13828	0.866183	0.998059
PHF12		94	75	1.02705	0.82595	1.2771	0.810305	0.998079		1.02548	0.820367	1.03915	0.765005	1.00438	0.967934									1.06368	0.934745	1.2104	0.349059	0.998059
SPAG7		94	75	1.02996	0.809225	1.31092	0.810403	0.998079		1.02948	0.813356	1.00815	0.947518	1.01261	0.918146									1.08015	0.95924	1.21629	0.203055	0.998059
FRMD8		94	75	1.03149	0.800411	1.32928	0.810646	0.998079		1.0287	0.826601	1.01393	0.913188	1.05577	0.672584									1.09943	0.965543	1.25188	0.152512	0.998059
PSPN		94	75	1.03559	0.777831	1.37876	0.810741	0.998079		1.03938	0.791608	1.1262	0.398369	1.01806	0.901068									1.05713	0.917286	1.21829	0.442843	0.998059
FLYWCH2		94	75	1.02735	0.823656	1.28142	0.810856	0.998079		1.02808	0.806004	1.05326	0.655553	1.02033	0.859306									1.00654	0.885387	1.14426	0.920684	0.998059
VPS16		94	75	0.974466	0.788424	1.20441	0.810878	0.998079		0.970939	0.784987	1.04947	0.657987	0.963456	0.733611									1.10355	0.981471	1.2408	0.0995025	0.998059
WDR46		94	75	1.02491	0.837651	1.25402	0.811116	0.998079		1.02827	0.787249	1.00363	0.970833	1.01532	0.879386									1.04069	0.91451	1.18429	0.545287	0.998059
COL4A6		94	75	0.97345	0.780475	1.21414	0.811331	0.998079		0.969363	0.78243	1.07043	0.545416	0.948036	0.635886									1.05229	0.938538	1.17984	0.382525	0.998059
AGAP3		94	75	1.0404	0.751415	1.44051	0.811471	0.998079		1.04088	0.809922	0.930151	0.642874	0.962867	0.805901									0.975275	0.866802	1.09732	0.677294	0.998059
PUDP		94	75	0.967528	0.737642	1.26906	0.811498	0.998079		0.973179	0.84413	0.815001	0.151613	0.968594	0.814732									1.00614	0.889262	1.13839	0.922574	0.998059
NEDD4L		94	75	1.02733	0.823134	1.28218	0.811504	0.998079		1.03286	0.77524	0.918742	0.440958	1.02562	0.822487									0.990604	0.872066	1.12525	0.88457	0.998059
TCN1		94	75	1.03132	0.80015	1.32929	0.811736	0.998079		1.03009	0.818404	1.11972	0.399922	1.01599	0.902382									0.961191	0.849043	1.08815	0.531766	0.998059
ZC3H12A		94	75	1.03449	0.782457	1.36769	0.811888	0.998079		1.04385	0.764161	0.885197	0.394105	1.0164	0.908172									0.993014	0.874728	1.1273	0.91373	0.998059
WDR54		94	75	1.0313	0.800115	1.32928	0.811893	0.998079		1.03615	0.783825	0.976616	0.849453	1.02411	0.854959									0.983981	0.866509	1.11738	0.803393	0.998059
CLEC6A		94	75	0.974419	0.786923	1.20659	0.812145	0.998079		0.965915	0.751681	1.09777	0.349619	0.979683	0.849701									1.13588	0.989803	1.30351	0.0696737	0.998059
CEACAM16		94	75	1.03627	0.772324	1.39042	0.812247	0.998079		1.03662	0.810981	1.08097	0.598161	1.03157	0.83446									0.923026	0.825229	1.03241	0.160997	0.998059
TNXB	Yes	94	75	0.969723	0.752439	1.24975	0.812248	0.998079		0.975397	0.847018	0.947472	0.677327	0.964597	0.782031			343	1.05697	0.937549	1.19161	0.365057	0.826467	0.93171	0.840273	1.0331	0.179546	0.998059
TELO2		94	75	0.973296	0.778372	1.21703	0.812366	0.998079		0.971833	0.801813	0.927141	0.542482	0.963763	0.748838									1.11544	0.982616	1.26623	0.0912431	0.998059
SFTPA2		94	75	1.03067	0.803118	1.3227	0.812381	0.998079		1.03158	0.807006	1.03129	0.812395	1.03709	0.77417									0.965802	0.84783	1.10019	0.600633	0.998059
MAP3K3		94	75	1.03576	0.774802	1.38462	0.812468	0.998079		1.0384	0.798568	0.958785	0.774819	1.03891	0.794661									1.02505	0.913115	1.1507	0.674965	0.998059
DHX8		94	75	0.970132	0.755088	1.24642	0.81253	0.998079		0.975459	0.846903	0.922267	0.498898	0.940338	0.628735									0.91521	0.805191	1.04026	0.175127	0.998059
SERPINA6		94	75	1.03525	0.777402	1.37861	0.812633	0.998079		1.03449	0.816538	1.08654	0.556496	1.0564	0.708546									1.02522	0.887847	1.18384	0.734379	0.998059
EIF4ENIF1		94	75	1.0283	0.816232	1.29547	0.812785	0.998079		1.03111	0.794469	1.0564	0.667917	1.01014	0.93221									0.998711	0.888822	1.12219	0.982693	0.998059
VTCN1		94	75	1.0287	0.813889	1.3002	0.812846	0.998079		1.024	0.843577	1.09757	0.37761	1.0256	0.831398									0.975111	0.853641	1.11387	0.710414	0.998059
APOA1		94	75	0.965258	0.71993	1.29419	0.81317	0.998079		0.96685	0.822561	0.960263	0.773442	0.968474	0.829285									0.932878	0.833692	1.04386	0.225719	0.998059
FARP2		94	75	0.970699	0.758073	1.24296	0.813622	0.998079		0.970349	0.81119	1.08743	0.48919	0.965588	0.782134									1.12014	0.979676	1.28075	0.0969952	0.998059
IQCN		94	75	1.02725	0.821463	1.28459	0.813645	0.998079		1.02888	0.802782	1.01356	0.912103	1.04128	0.729343									1.04009	0.923922	1.17086	0.515377	0.998059
ANKS3		94	75	0.968207	0.739977	1.26683	0.813773	0.998079		0.969407	0.821057	0.936412	0.631938	0.940276	0.635184									1.07112	0.951887	1.20529	0.253856	0.998059
FAM120B		94	75	1.02416	0.839424	1.24956	0.814011	0.998079		1.02442	0.812289	1.00315	0.972242	1.024	0.815412			343	1.0484	0.934156	1.1766	0.422051	0.868678	0.938155	0.829536	1.061	0.309222	0.998059
MTRES1		94	75	1.02525	0.832633	1.26242	0.814321	0.998079		1.02759	0.797674	1.01731	0.87478	1.02387	0.825032									0.904946	0.797963	1.02627	0.119716	0.998059
CSNK1D		94	75	0.974557	0.785933	1.20845	0.814349	0.998079		0.970574	0.785112	1.07472	0.553528	0.943309	0.594379									0.998698	0.887335	1.12404	0.98277	0.998059
KIF19		94	75	1.02389	0.840727	1.24695	0.814405	0.998079		1.02089	0.837354	1.08812	0.386412	1.017	0.864284									1.04431	0.928773	1.17421	0.468621	0.998059
STXBP4		94	75	1.02961	0.806708	1.31411	0.814634	0.998079		1.02663	0.833061	1.02707	0.817939	1.00653	0.959015									1.07137	0.948657	1.20995	0.266695	0.998059
GMPR		94	75	1.02583	0.828836	1.26965	0.814663	0.998079		1.03326	0.763641	0.903502	0.33926	1.01581	0.88463									0.960716	0.84472	1.09264	0.541572	0.998059
TXLNA		94	75	1.02787	0.816682	1.29367	0.814779	0.998079		1.03131	0.792795	0.906406	0.406057	1.02333	0.842482									1.01713	0.892598	1.15903	0.79885	0.998059
DDX23		94	75	1.03067	0.800377	1.32722	0.814897	0.998079		1.03231	0.805923	1.10405	0.409014	1.01357	0.916533									1.06884	0.937567	1.2185	0.319368	0.998059
PPP1R18		94	75	1.02829	0.814055	1.29892	0.81493	0.998079		1.02768	0.819065	0.977228	0.84844	1.03149	0.793779									1.02925	0.889448	1.19102	0.698738	0.998059
ETNK2		94	75	1.02765	0.817051	1.29254	0.815653	0.998079		1.02582	0.827779	1.04361	0.71644	1.00221	0.985104									1.00622	0.894232	1.13224	0.917905	0.998059
IL22		94	75	0.971598	0.76258	1.23791	0.815662	0.998079		0.96836	0.794254	0.965788	0.791421	0.981731	0.882453									1.11894	0.988149	1.26704	0.0763974	0.998059
USO1		94	75	1.02738	0.818619	1.28938	0.815702	0.998079		1.03303	0.779153	0.939436	0.581201	1.04074	0.722974									0.980928	0.8614	1.11704	0.771467	0.998059
SMCP		94	75	1.02732	0.81869	1.28912	0.815968	0.998079		1.02935	0.802588	0.985346	0.896839	1.00132	0.990604									1.06221	0.946799	1.19169	0.303762	0.998059
CUX2		94	75	0.968655	0.740698	1.26677	0.81605	0.998079		0.969567	0.821923	0.995385	0.972098	0.997394	0.984732									1.10972	0.963611	1.27799	0.148356	0.998059
KAZALD1		94	75	1.03105	0.796609	1.33449	0.816287	0.998079		1.02303	0.862728	1.18418	0.205763	1.03626	0.785263									1.1014	0.94753	1.28026	0.208404	0.998059
TRIAP1		94	75	1.02639	0.823873	1.27868	0.816335	0.998079		1.02873	0.799936	0.935435	0.557053	1.04579	0.684806									1.19655	1.07282	1.33454	0.00127198	0.313079
SFRP4		94	75	0.971869	0.763851	1.23654	0.816381	0.998079		0.976504	0.847079	0.973835	0.828244	0.976997	0.849883									0.995695	0.872224	1.13664	0.949076	0.998059
RBMS3		94	75	1.03426	0.778132	1.3747	0.816504	0.998079		1.03224	0.827568	0.991459	0.953723	1.00922	0.941467									0.939674	0.828953	1.06519	0.330684	0.998059
SIMC1		94	75	0.972901	0.771339	1.22714	0.816587	0.998079		0.966333	0.772308	1.03141	0.799614	0.941923	0.614228									1.01499	0.903299	1.14049	0.802501	0.998059
PRND		94	75	1.02917	0.807015	1.31247	0.816742	0.998079		1.03171	0.801524	1.01358	0.91422	1.01608	0.898081									1.16507	1.01484	1.33753	0.0300728	0.998059
ITGAD		94	75	0.967492	0.731419	1.27976	0.816874	0.998079		0.965237	0.804131	0.928776	0.616784	0.969895	0.827085									1.10305	0.974716	1.24827	0.120149	0.998059
SIPA1		94	75	1.0262	0.824421	1.27736	0.816929	0.998079		1.02662	0.814121	1.05035	0.66969	1.01284	0.909339									1.0108	0.893046	1.14409	0.864998	0.998059
FCER2		94	75	0.966758	0.726092	1.28719	0.816958	0.998079		0.964062	0.802245	1.02387	0.864388	0.958967	0.772721									1.1022	0.954756	1.27242	0.18415	0.998059
ST6GAL2		94	75	0.974378	0.782074	1.21397	0.817009	0.998079		0.979005	0.849343	0.956589	0.708452	0.959976	0.724961									1.05475	0.937624	1.1865	0.374797	0.998059
SH3BP5L		94	75	0.972251	0.765978	1.23407	0.817084	0.998079		0.974841	0.834397	0.894042	0.347875	0.969443	0.800937									1.01079	0.887797	1.15083	0.871156	0.998059
FGD3		94	75	1.02926	0.805804	1.31467	0.817372	0.998079		1.03061	0.809256	0.975748	0.849366	1.02517	0.84192									0.994	0.879316	1.12364	0.923351	0.998059
DNAJC17		94	75	0.972585	0.768108	1.2315	0.817444	0.998079		0.97559	0.83777	0.90385	0.386474	0.96864	0.789603									0.968552	0.850487	1.10301	0.629963	0.998059
DCPS		94	75	1.02684	0.819788	1.28619	0.817685	0.998079		1.0312	0.788828	0.998768	0.99167	1.05299	0.645518									1.11551	0.929089	1.33933	0.241349	0.998059
PBXIP1		94	75	1.02696	0.819076	1.2876	0.817705	0.998079		1.02364	0.839008	1.09561	0.425156	1.03926	0.739742									0.988216	0.870419	1.12196	0.854768	0.998059
PPP1R12B		94	75	0.975464	0.789637	1.20502	0.817791	0.998079		0.978015	0.836323	0.908839	0.391912	0.987152	0.902585									1.07381	0.942065	1.22397	0.286291	0.998059
CALML6		94	75	1.02376	0.837944	1.25078	0.818244	0.998079		1.02603	0.800687	0.917362	0.398615	1.03004	0.772592									1.11183	0.977688	1.26438	0.106097	0.998059
HJV		94	75	1.06406	0.626173	1.80817	0.818462	0.998079		1.05961	0.831047	1.21704	0.485211	1.0516	0.851372									0.887144	0.784139	1.00368	0.0572193	0.998059
AK1	Yes	94	75	1.02557	0.82658	1.27246	0.81856	0.998079		1.03013	0.787292	0.924085	0.467822	1.01847	0.867413			343	0.973576	0.858795	1.1037	0.675656	0.927415	1.02845	0.908973	1.16362	0.656187	0.998059
RGMA		94	75	1.04363	0.724303	1.50373	0.818761	0.998079		1.0413	0.828544	1.1698	0.389227	1.00518	0.977283									0.926876	0.836639	1.02685	0.14621	0.998059
LRATD2		94	75	0.976839	0.799398	1.19366	0.818777	0.998079		0.974227	0.800162	0.932549	0.49203	0.954957	0.664077									0.94519	0.832228	1.07349	0.385382	0.998059
DEFB121		94	75	0.972621	0.766889	1.23354	0.818908	0.998079		0.967877	0.789211	1.01898	0.871876	1.02317	0.856818									1.10532	0.980776	1.24567	0.100651	0.998059
RAD51		94	75	0.971635	0.759485	1.24305	0.818912	0.998079		0.969194	0.804205	0.911569	0.430757	1.00498	0.967908									1.0532	0.927628	1.19578	0.423582	0.998059
IFNAR1		94	75	1.02308	0.841418	1.24397	0.819012	0.998079		1.02196	0.827362	1.0519	0.612863	1.03106	0.761052									1.04567	0.891051	1.22711	0.584386	0.998059
CPPED1		94	75	1.02455	0.832136	1.26144	0.81927	0.998079		1.02706	0.802088	0.96533	0.734051	1.00934	0.929535									1.0062	0.883775	1.14558	0.92564	0.998059
FAM171A2		94	75	1.03034	0.796252	1.33324	0.820213	0.998079		1.02709	0.838567	1.11888	0.393423	1.00598	0.965222									1.01625	0.898711	1.14916	0.797173	0.998059
TXLNGY		94	75	0.972495	0.764577	1.23695	0.820224	0.998079		0.975914	0.842867	0.881867	0.312255	0.959056	0.732113									0.987998	0.842987	1.15796	0.881484	0.998059
PTS		94	75	1.02602	0.821843	1.28093	0.820494	0.998079		1.02556	0.823685	1.03077	0.787263	1.03807	0.739663									1.00992	0.884052	1.15371	0.884416	0.998059
ATP5PO		94	75	0.96807	0.731386	1.28135	0.820533	0.998079		0.968917	0.825437	0.912147	0.528475	0.997563	0.986334									1.01831	0.904897	1.14594	0.763268	0.998059
ASS1		94	75	1.02459	0.83037	1.26424	0.820786	0.998079		1.02381	0.826673	1.07938	0.484697	1.02599	0.810897									0.971515	0.85208	1.10769	0.665904	0.998059
RPA4		94	75	0.972082	0.760832	1.24199	0.820823	0.998079		0.965915	0.782363	1.0771	0.523695	0.982902	0.8896									1.05159	0.920385	1.20149	0.459436	0.998059
SMYD3		94	75	1.02783	0.81043	1.30355	0.820889	0.998079		1.03364	0.785299	0.921351	0.50034	1.01075	0.929752									1.05545	0.93008	1.19773	0.402873	0.998059
MMEL1		94	75	0.975555	0.787299	1.20883	0.821008	0.998079		0.977338	0.833827	0.919409	0.456999	0.952373	0.65164									0.965429	0.851155	1.09504	0.584121	0.998059
SHBG		94	75	0.968031	0.730289	1.28317	0.821229	0.998079		0.961258	0.784521	1.00867	0.953391	0.944899	0.694015			343	1.14147	1.00388	1.29792	0.0434735	0.448735	1.0174	0.881353	1.17445	0.813805	0.998059
DDT	Yes	94	75	1.02267	0.841816	1.24237	0.821405	0.998079		1.02716	0.785619	0.930408	0.504117	1.02356	0.813521			343	1.04069	0.917039	1.18101	0.536576	0.907708	1.12591	0.993419	1.27608	0.0633684	0.998059
PCDH9		94	75	0.970997	0.751946	1.25386	0.821485	0.998079		0.97244	0.830915	0.985638	0.902287	0.972125	0.828314									1.00561	0.878417	1.15122	0.935393	0.998059
STARD10		94	75	0.974382	0.777701	1.2208	0.821507	0.998079		0.968228	0.780561	1.03994	0.710275	0.996161	0.972498									1.04238	0.923475	1.17658	0.501826	0.998059
RIGI		94	75	1.02792	0.809186	1.30577	0.821557	0.998079		1.0302	0.808246	0.982162	0.874713	1.00353	0.976883									0.996371	0.874721	1.13494	0.956355	0.998059
PBX1		94	75	0.972245	0.761086	1.24199	0.821744	0.998079		0.968296	0.798305	0.960263	0.710911	0.968345	0.786737									1.06466	0.94526	1.19915	0.301886	0.998059
MCCC1		94	75	0.974277	0.77654	1.22237	0.821861	0.998079		0.971774	0.805137	1.00939	0.932066	0.969543	0.787256									1.00461	0.887816	1.13677	0.941846	0.998059
TSLP		94	75	0.975078	0.782483	1.21508	0.822136	0.998079		0.972307	0.802653	1.04183	0.719637	0.981972	0.869219									1.12533	0.996801	1.27044	0.0563666	0.998059
MASP1		94	75	0.971174	0.752514	1.25337	0.822183	0.998079		0.971116	0.821534	0.848345	0.198006	0.989734	0.937296									0.999778	0.876823	1.13997	0.997348	0.999048
ACP1		94	75	1.02869	0.803657	1.31674	0.822296	0.998079		1.03441	0.788628	0.943558	0.628769	1.01489	0.906119			343	0.979775	0.870679	1.10254	0.734431	0.93964	1.0576	0.935947	1.19507	0.36906	0.998059
CDCA3		94	75	1.03052	0.79229	1.34038	0.822663	0.998079		1.03433	0.800817	1.03279	0.818982	1.03509	0.798053									1.02421	0.901593	1.16349	0.713143	0.998059
C16orf96		94	75	0.974129	0.774578	1.22509	0.822666	0.998079		0.970732	0.79928	1.05148	0.679133	0.981206	0.870528									1.0204	0.908187	1.14648	0.734034	0.998059
PPCDC		94	75	1.02733	0.811374	1.30075	0.822829	0.998079		1.03637	0.766656	0.89588	0.366843	1.02991	0.804244									0.991499	0.873275	1.12573	0.895147	0.998059
IGDCC4		94	75	1.02777	0.808545	1.30644	0.822918	0.998079		1.03146	0.800052	1.07499	0.563869	1.00816	0.946897			343	0.888378	0.784727	1.00572	0.0615019	0.484671	0.947376	0.828579	1.08321	0.42906	0.998059
DEFB1		94	75	0.970322	0.744736	1.26424	0.82341	0.998079		0.970121	0.822309	0.953616	0.705932	0.967711	0.808014			343	0.889731	0.796339	0.994076	0.0389249	0.428859	0.966504	0.853629	1.09431	0.590791	0.998059
WWP2		94	75	1.0257	0.820344	1.28246	0.823827	0.998079		1.03035	0.793135	0.972517	0.81125	1.05187	0.655897									0.995301	0.876446	1.13027	0.94213	0.998059
AHCY		94	75	1.02363	0.833367	1.25732	0.823871	0.998079		1.0261	0.805647	0.96434	0.722076	1.01513	0.88605			343	1.00779	0.890058	1.1411	0.902517	0.979534	1.0562	0.934399	1.19388	0.381775	0.998059
MTHFSD		94	75	1.03783	0.748251	1.43948	0.823946	0.998079		1.04267	0.802313	1.05725	0.737443	1.05452	0.740149									0.984356	0.868626	1.11551	0.804849	0.998059
PRTFDC1		94	75	1.0301	0.79322	1.33771	0.823991	0.998079		1.03727	0.784415	0.901756	0.413985	1.0498	0.71217									0.990045	0.884449	1.10825	0.86198	0.998059
LCN2	Yes	94	75	1.02445	0.827779	1.26785	0.824222	0.998079		1.01971	0.857734	1.09644	0.391805	1.02184	0.841728			343	1.10905	0.982803	1.25151	0.0932217	0.525814	1.01753	0.884623	1.17042	0.807698	0.998059
STAG1		94	75	0.979463	0.815577	1.17628	0.824225	0.998079		0.976756	0.802789	0.970084	0.729434	0.977512	0.811809			343	1.11016	0.986373	1.24949	0.0831847	0.504128	1.02119	0.90867	1.14764	0.724829	0.998059
GRAP2		94	75	1.03175	0.782838	1.3598	0.824413	0.998079		1.04277	0.766857	0.845359	0.212302	1.04032	0.77586									1.03744	0.918017	1.17241	0.555779	0.998059
EEPD1		94	75	1.02991	0.793551	1.33667	0.824657	0.998079		1.03076	0.820376	0.999091	0.994346	1.0188	0.88818									1.01034	0.891544	1.14496	0.871954	0.998059
DIXDC1		94	75	0.975979	0.787018	1.21031	0.824739	0.998079		0.978072	0.839854	0.962775	0.72362	1.00577	0.957209									0.947966	0.836027	1.07489	0.404572	0.998059
MYT1L		94	75	1.02966	0.794715	1.33407	0.824933	0.998079		1.0338	0.801518	1.06422	0.641579	1.02735	0.83981									0.937484	0.829646	1.05934	0.300483	0.998059
WASL		94	75	1.02665	0.81314	1.29621	0.825038	0.998079		1.02585	0.829691	1.06169	0.625599	1.01371	0.908101									0.932379	0.820331	1.05973	0.283792	0.998059
LAMA1		94	75	1.02408	0.829101	1.26492	0.82523	0.998079		1.02455	0.822228	1.13928	0.195412	1.02314	0.830634									1.10637	0.981748	1.24681	0.0973457	0.998059
RANBP3L		94	75	0.969532	0.736353	1.27655	0.825528	0.998079		0.967762	0.815298	0.972139	0.84138	0.992476	0.958655									0.95423	0.842201	1.08116	0.462174	0.998059
SYK		94	75	0.973386	0.765511	1.23771	0.825816	0.998079		0.980493	0.872296	0.823204	0.107859	0.959028	0.73373									0.949157	0.842957	1.06874	0.388732	0.998059
PLA2G10		94	75	1.02975	0.792948	1.33727	0.825963	0.998079		1.02675	0.842332	0.962705	0.783245	1.04755	0.728235									1.05039	0.904084	1.22038	0.52061	0.998059
KLK13		94	75	0.976503	0.789967	1.20709	0.825998	0.998079		0.972709	0.79814	1.01948	0.85527	1.00465	0.966197			343	1.00004	0.882728	1.13295	0.999483	0.999944	0.933949	0.825956	1.05606	0.275742	0.998059
SPINK1		94	75	1.02636	0.81382	1.29441	0.826032	0.998079		1.02291	0.84806	0.988054	0.921109	1.02551	0.832824									1.1284	0.979422	1.30004	0.0944952	0.998059
CELF4		94	75	0.9742	0.771513	1.23014	0.826164	0.998079		0.975278	0.833482	0.9831	0.888784	0.957546	0.711001									0.919713	0.808621	1.04607	0.202573	0.998059
IFT172		94	75	1.03096	0.785157	1.35373	0.826307	0.998079		1.03143	0.824564	1.00213	0.987001	0.980026	0.884369									0.958331	0.849027	1.08171	0.490923	0.998059
PRUNE2		94	75	0.974089	0.770346	1.23172	0.82644	0.998079		0.97353	0.822374	0.888823	0.325105	1.01367	0.913663									1.09105	0.960835	1.23891	0.179002	0.998059
FOXO1		94	75	1.02271	0.836635	1.25016	0.826542	0.998079		1.02412	0.815037	1.0104	0.928657	1.02965	0.769396									1.00462	0.890514	1.13335	0.940251	0.998059
LRP11		94	75	0.964871	0.700707	1.32862	0.826576	0.998079		0.962774	0.815931	0.894972	0.479383	0.975215	0.877808									0.98066	0.861019	1.11693	0.768616	0.998059
DDC		94	75	1.02761	0.805189	1.31148	0.826739	0.998079		1.02942	0.815032	1.02998	0.815336	1.01532	0.902948									0.964331	0.853311	1.08979	0.560548	0.998059
RELB		94	75	0.97663	0.789976	1.20739	0.827029	0.998079		0.975293	0.816509	0.933075	0.572256	0.988253	0.913551									1.00188	0.896753	1.11933	0.97349	0.998059
PTPRS		94	75	1.03849	0.739768	1.45783	0.82725	0.998079		1.04086	0.816938	0.981462	0.919507	1.02339	0.892143			343	0.958797	0.848794	1.08306	0.498578	0.887819	0.977561	0.863786	1.10632	0.719238	0.998059
CD244		94	75	1.02468	0.82311	1.27561	0.82731	0.998079		1.02137	0.850399	1.06635	0.553794	1.0447	0.70249									1.0216	0.889807	1.17291	0.761719	0.998059
COL9A1		94	75	1.02587	0.815509	1.29049	0.827323	0.998079		1.02196	0.853068	1.03651	0.763053	1.04331	0.716037									1.04237	0.918745	1.18262	0.51943	0.998059
RENBP		94	75	0.975956	0.783962	1.21497	0.827621	0.998079		0.985032	0.892877	0.819471	0.0579751	0.978988	0.849282									1.10685	0.977424	1.25342	0.109584	0.998059
NECAB3		94	75	0.970972	0.744712	1.26597	0.827721	0.998079		0.970033	0.822302	0.925101	0.568483	0.987877	0.928043									1.11944	0.986375	1.27045	0.0805524	0.998059
CIB2		94	75	0.970873	0.743932	1.26704	0.827742	0.998079		0.964098	0.787853	1.01762	0.901133	0.941352	0.659069									1.0706	0.943619	1.21468	0.289564	0.998059
VPS37A		94	75	0.970901	0.744042	1.26693	0.827828	0.998079		0.975097	0.852742	0.93484	0.606661	0.956137	0.741804									0.969075	0.856422	1.09655	0.618334	0.998059
PARD6A		94	75	1.02397	0.827041	1.2678	0.827915	0.998079		1.02609	0.8127	0.960329	0.719733	1.03429	0.751695									0.965495	0.850333	1.09625	0.587922	0.998059
EHMT1		94	75	1.02142	0.843736	1.23651	0.827959	0.998079		1.02345	0.81238	0.984443	0.876525	1.01895	0.847967									0.845543	0.736694	0.970475	0.0170233	0.950322
HCLS1		94	75	1.02853	0.797795	1.32599	0.828203	0.998079		1.02937	0.82274	0.99937	0.996358	1.01128	0.930825									0.981062	0.864657	1.11314	0.766701	0.998059
PAGR1		94	75	0.971955	0.751669	1.2568	0.828263	0.998079		0.976147	0.854108	0.879694	0.313966	0.987978	0.925285									1.04399	0.923212	1.18057	0.492534	0.998059
NUMBL		94	75	0.975521	0.779189	1.22132	0.828862	0.998079		0.975151	0.825788	0.983518	0.887695	0.973502	0.815281									1.11237	0.9717	1.27341	0.122638	0.998059
SEZ6L		94	75	0.969326	0.730751	1.28579	0.828889	0.998079		0.971298	0.838252	0.906801	0.504822	0.946881	0.701289			343	1.02698	0.910727	1.15808	0.664021	0.927415	0.981802	0.863408	1.11643	0.779392	0.998059
MROH2A		94	75	0.971107	0.744323	1.26699	0.828945	0.998079		0.974172	0.847144	0.881473	0.356604	0.950077	0.709284									1.05784	0.937567	1.19355	0.361179	0.998059
TDP1		94	75	1.02479	0.820657	1.2797	0.828952	0.998079		1.02314	0.840057	1.09817	0.408579	1.01964	0.862721									0.953389	0.842206	1.07925	0.450568	0.998059
SHMT1		94	75	1.02423	0.824163	1.27288	0.829027	0.998079		1.02582	0.817978	0.971547	0.794638	1.03591	0.747187									0.989517	0.868962	1.1268	0.87368	0.998059
DEPP1		94	75	1.02297	0.832242	1.2574	0.829238	0.998079		1.01789	0.866616	1.06994	0.513826	1.02275	0.828088									1.12099	0.998057	1.25906	0.0539618	0.998059
STK32C		94	75	1.0263	0.81019	1.30007	0.829597	0.998079		1.02626	0.829468	1.02147	0.869203	1.01623	0.893277									1.08669	0.959889	1.23023	0.189094	0.998059
CD22		94	75	1.02284	0.832321	1.25698	0.829945	0.998079		1.02201	0.836604	1.04675	0.630891	1.02498	0.813711									1.01357	0.884647	1.16128	0.84605	0.998059
CFHR5		94	75	0.968802	0.725368	1.29393	0.830026	0.998079		0.961306	0.78949	1.03444	0.81696	1.00253	0.986296			343	1.0401	0.92592	1.16837	0.507506	0.897017	1.15229	0.941046	1.41096	0.170096	0.998059
PFKFB2		94	75	1.02739	0.802562	1.31521	0.830173	0.998079		1.02851	0.823497	0.993278	0.959258	1.02417	0.848449									0.97677	0.862011	1.10681	0.712438	0.998059
SUPT20H		94	75	1.02754	0.801503	1.31732	0.830291	0.998079		1.02355	0.854332	1.00948	0.939148	1.05376	0.677639									1.00646	0.898244	1.12771	0.911649	0.998059
SPDL1		94	75	1.02664	0.807148	1.30582	0.830371	0.998079		1.02432	0.845091	0.957198	0.68375	1.00931	0.939342			343	0.982371	0.881687	1.09455	0.747157	0.944362	1.04637	0.931455	1.17545	0.445098	0.998059
ANXA4		94	75	0.975088	0.773979	1.22845	0.830497	0.998079		0.975567	0.833968	0.925409	0.487614	0.950232	0.66579			343	1.06121	0.94084	1.19698	0.333457	0.798371	0.982221	0.867347	1.11231	0.77742	0.998059
AGR2		94	75	0.975903	0.780479	1.22026	0.830587	0.998079		0.971593	0.799594	0.913497	0.412177	0.971416	0.80053									1.11664	0.974963	1.2789	0.111008	0.998059
RBP7		94	75	1.02743	0.801509	1.31703	0.830873	0.998079		1.02872	0.823335	0.994234	0.964532	1.03668	0.773746									0.987644	0.868793	1.12275	0.849268	0.998059
RFLNA		94	75	0.975229	0.77425	1.22838	0.831303	0.998079		0.979938	0.86363	0.882146	0.321322	0.979594	0.863113									1.00775	0.886754	1.14527	0.905777	0.998059
DCN		94	75	1.02645	0.8072	1.30526	0.831359	0.998079		1.01881	0.878931	0.951445	0.682454	1.03415	0.783262			343	1.01386	0.902545	1.13891	0.81655	0.966849	1.01377	0.874245	1.17555	0.856381	0.998059
ARID4B		94	75	1.02647	0.807021	1.3056	0.831412	0.998079		1.0248	0.841801	1.03798	0.768275	1.00787	0.948967									0.960426	0.84277	1.09451	0.544789	0.998059
CUTC		94	75	1.02296	0.829641	1.26133	0.831779	0.998079		1.03012	0.780901	0.920024	0.424308	1.02323	0.824631									1.03206	0.904109	1.17811	0.640337	0.998059
HDAC6		94	75	0.973304	0.758235	1.24938	0.831802	0.998079		0.975984	0.84838	0.88214	0.334819	0.972568	0.830318									0.951503	0.838838	1.0793	0.439448	0.998059
USHBP1		94	75	0.968634	0.721373	1.30065	0.832165	0.998079		0.96858	0.831786	1.04253	0.765638	0.931601	0.633812									0.991846	0.875816	1.12325	0.897369	0.998059
DKKL1		94	75	1.03143	0.774431	1.37372	0.832378	0.998079		1.02543	0.863707	1.05839	0.691917	1.03743	0.806252									0.922844	0.815631	1.04415	0.202553	0.998059
MFRP		94	75	1.02692	0.802962	1.31334	0.83241	0.998079		1.02772	0.827662	1.01066	0.932974	1.0418	0.745095									1.04764	0.919036	1.19424	0.486125	0.998059
ZNF394		94	75	0.972446	0.750517	1.26	0.832579	0.998079		0.97071	0.821945	0.965292	0.798678	0.948656	0.689849									0.918069	0.80918	1.04161	0.184486	0.998059
PSMD1		94	75	1.02857	0.792019	1.33578	0.832672	0.998079		1.0318	0.813596	0.825824	0.163092	1.02685	0.840189			343	1.06836	0.952302	1.19856	0.259748	0.751706	1.1244	1.00158	1.26227	0.046955	0.998059
ANKRD50		94	75	0.974039	0.762621	1.24407	0.833129	0.998079		0.977713	0.857181	0.945397	0.617616	0.967901	0.795606									1.07126	0.944846	1.21458	0.282637	0.998059
SMPDL3B		94	75	0.974296	0.764513	1.24164	0.833291	0.998079		0.975011	0.838062	0.94434	0.673514	0.972507	0.809582									0.972207	0.84493	1.11866	0.693784	0.998059
MEPE		94	75	0.972916	0.752883	1.25725	0.833742	0.998079		0.974472	0.843064	0.892427	0.39104	0.983808	0.901963									0.986923	0.863834	1.12755	0.846437	0.998059
KDR		94	75	1.0364	0.741812	1.44797	0.834032	0.998079		1.04714	0.788358	1.05304	0.73509	1.02621	0.878999									1.00074	0.873772	1.14616	0.991443	0.998059
STX12		94	75	1.01949	0.850891	1.22149	0.834244	0.998079		1.02103	0.821055	1.04563	0.642618	1.01499	0.874928									0.968972	0.853958	1.09948	0.624892	0.998059
FAM222B		94	75	0.975222	0.77085	1.23378	0.834362	0.998079		0.977589	0.850634	0.979542	0.875135	0.951196	0.686399									1.03038	0.916901	1.15789	0.615209	0.998059
ARMC3		94	75	0.974384	0.763784	1.24305	0.834561	0.998079		0.978134	0.858436	0.956813	0.731878	0.955146	0.710277									0.947441	0.837797	1.07143	0.389571	0.998059
TMPRSS4		94	75	0.979002	0.802149	1.19485	0.834633	0.998079		0.979335	0.837285	0.926126	0.454512	0.968074	0.750003									1.10863	0.98366	1.24947	0.0910325	0.998059
FZD10		94	75	0.976726	0.782749	1.21877	0.834856	0.998079		0.974938	0.822399	0.926916	0.493419	0.974252	0.814015									1.03067	0.912436	1.16422	0.627022	0.998059
EPHB4		94	75	1.02977	0.781093	1.35761	0.835225	0.998079		1.02443	0.864259	1.00106	0.994126	1.03741	0.794966			343	1.10531	0.99527	1.22752	0.061296	0.484671	1.12043	0.965104	1.30074	0.135318	0.998059
NECTIN4		94	75	1.025	0.812196	1.29356	0.835245	0.998079		1.02276	0.849115	0.978496	0.861963	1.03659	0.76228									1.00589	0.879099	1.15098	0.931868	0.998059
THAP4		94	75	1.02448	0.815673	1.28673	0.835279	0.998079		1.01984	0.866067	1.02027	0.868112	1.02237	0.849948									1.01758	0.898533	1.15239	0.783727	0.998059
NOP56		94	75	0.972135	0.744636	1.26914	0.835412	0.998079		0.965721	0.79759	1.07431	0.590864	0.967474	0.807248									0.990898	0.874194	1.12318	0.886271	0.998059
ENTPD5		94	75	0.978751	0.798691	1.1994	0.835961	0.998079		0.980601	0.849778	0.91877	0.427443	0.987435	0.903574			343	0.987833	0.877851	1.11159	0.838931	0.968088	1.01501	0.884849	1.16432	0.831502	0.998059
CD300LG		94	75	1.02968	0.780588	1.35827	0.836004	0.998079		1.02896	0.839808	0.967127	0.817871	1.0476	0.742179									1.0225	0.890167	1.1745	0.753055	0.998059
SAMD8		94	75	1.02368	0.819945	1.27803	0.836258	0.998079		1.02447	0.830845	1.03709	0.761056	1.02205	0.846857									0.976578	0.864658	1.10298	0.702728	0.998059
KRBA1		94	75	0.976189	0.776722	1.22688	0.836292	0.998079		0.978594	0.852436	0.97771	0.847969	0.981637	0.87304									0.951352	0.842975	1.07366	0.41899	0.998059
KIF7		94	75	0.973272	0.752697	1.25848	0.836313	0.998079		0.966944	0.797812	1.0336	0.810441	0.969149	0.811449									0.99498	0.877564	1.12811	0.937388	0.998059
MICALL2		94	75	1.0285	0.787621	1.34304	0.836494	0.998079		1.03197	0.817583	1.00266	0.98462	1.01258	0.930314									1.04307	0.921706	1.18042	0.50402	0.998059
CCNL1		94	75	1.02474	0.811982	1.29324	0.836935	0.998079		1.02619	0.827647	0.967275	0.781764	1.04184	0.73282									1.00888	0.898385	1.13296	0.881295	0.998059
HBS1L		94	75	0.976608	0.779141	1.22412	0.837279	0.998079		0.982049	0.875079	0.868517	0.22781	0.966225	0.766704									1.01697	0.898014	1.15169	0.790891	0.998059
ZFP57		94	75	0.978702	0.796765	1.20218	0.837451	0.998079		0.976669	0.822157	1.02265	0.843032	0.964502	0.729448									0.917716	0.808675	1.04146	0.183349	0.998059
C8orf34		94	75	0.93811	0.509438	1.72749	0.837504	0.998079		0.937486	0.836345	0.818058	0.491412	0.863984	0.636859									0.975005	0.863406	1.10103	0.68318	0.998059
SLC34A3		94	75	0.975704	0.771203	1.23443	0.837609	0.998079		0.975411	0.83523	0.991257	0.933297	0.967998	0.792497									1.06033	0.924666	1.21589	0.401672	0.998059
RAB10		94	75	1.02382	0.817226	1.28263	0.837822	0.998079		1.02969	0.799456	0.931482	0.524229	1.02279	0.843217			343	0.942337	0.835482	1.06286	0.333436	0.798371	0.93788	0.832278	1.05688	0.292684	0.998059
REPS1		94	75	0.976169	0.774656	1.2301	0.838001	0.998079		0.979999	0.864404	0.94699	0.623828	0.984112	0.891338									0.966882	0.855026	1.09337	0.591341	0.998059
C4B		94	75	1.02645	0.798986	1.31867	0.83817	0.998079		1.0326	0.801613	0.964419	0.774669	1.03487	0.787408			343	1.17568	1.03691	1.33304	0.0115533	0.343219	1.16379	0.975342	1.38864	0.0923867	0.998059
MCRS1		94	75	0.97891	0.797699	1.20129	0.838286	0.998079		0.974302	0.803433	1.03968	0.702111	0.944712	0.599619									1.13356	1.00444	1.27927	0.0421799	0.998059
IL3RA		94	75	0.974547	0.760607	1.24866	0.838449	0.998079		0.969999	0.809979	1.0453	0.709188	0.945518	0.655026									0.958395	0.846173	1.0855	0.503631	0.998059
CD2BP2		94	75	1.02421	0.813711	1.28917	0.838511	0.998079		1.0185	0.876069	1.11884	0.363668	0.996609	0.977007									1.04421	0.923898	1.18019	0.488533	0.998059
CIPC		94	75	1.02736	0.792299	1.33217	0.838629	0.998079		1.02817	0.834572	0.993332	0.958398	1.04088	0.759315									1.0683	0.943353	1.20979	0.297851	0.998059
TBR1		94	75	0.976757	0.778878	1.22491	0.838663	0.998079		0.976789	0.838951	0.984191	0.889967	0.956307	0.698749									1.00729	0.890624	1.13923	0.907957	0.998059
CSPG4		94	75	1.03371	0.750002	1.42473	0.839515	0.998079		1.02397	0.884991	1.06963	0.689002	1.00651	0.967878			343	1.06387	0.932682	1.21352	0.35648	0.817688	0.993979	0.872588	1.13226	0.927588	0.998059
LGALS4		94	75	0.972644	0.743507	1.2724	0.839633	0.998079		0.965105	0.796546	0.991701	0.949514	0.968563	0.817151									1.09952	0.928979	1.30136	0.269919	0.998059
ARHGAP11A		94	75	1.02406	0.813365	1.28934	0.839665	0.998079		1.02349	0.84405	1.04009	0.702308	1.00312	0.978444									1.0691	0.943055	1.212	0.296503	0.998059
CCL19		94	75	1.0243	0.811103	1.29354	0.840192	0.998079		1.02273	0.850656	1.0332	0.767319	1.01768	0.882937									1.0658	0.930212	1.22116	0.358646	0.998059
TNFSF11		94	75	1.0243	0.810961	1.29376	0.840324	0.998079		1.02838	0.814731	1.01431	0.9005	1.00313	0.97912									0.943979	0.8295	1.07426	0.382108	0.998059
CCN4		94	75	1.02262	0.822562	1.27134	0.840382	0.998079		1.02429	0.829064	1.04841	0.675357	1.02788	0.806061									1.04514	0.896802	1.21801	0.571876	0.998059
VTN		94	75	1.02953	0.775623	1.36654	0.840393	0.998079		1.03688	0.802388	1.02326	0.867272	1.0347	0.812839									1.0225	0.887411	1.17816	0.758225	0.998059
CNST		94	75	1.02472	0.807378	1.30056	0.840898	0.998079		1.03912	0.752791	0.792466	0.0478404	1.03	0.805465									1.00125	0.881178	1.13769	0.984685	0.998059
SELP		94	75	0.97204	0.736856	1.28229	0.84097	0.998079		0.977157	0.869774	0.985167	0.917344	0.994816	0.96991			343	1.03938	0.925764	1.16693	0.513172	0.899138	1.00608	0.877458	1.15355	0.930797	0.998059
ITGB7		94	75	1.02836	0.782427	1.35161	0.841036	0.998079		1.0276	0.84549	1.04023	0.775887	1.04514	0.762983									1.0251	0.88703	1.18466	0.736994	0.998059
GMNN		94	75	1.02564	0.800817	1.31359	0.841044	0.998079		1.02539	0.84299	1.00672	0.957137	0.991577	0.946348									0.962419	0.845529	1.09547	0.562045	0.998059
PNP		94	75	0.974322	0.755572	1.2564	0.841076	0.998079		0.977462	0.861051	0.862704	0.241801	0.966907	0.793676			343	1.06341	0.939052	1.20423	0.332597	0.798371	0.913216	0.806693	1.03381	0.151406	0.998059
TUBA1C		94	75	1.02357	0.815065	1.28542	0.841109	0.998079		1.0177	0.880099	1.11161	0.303912	1.02522	0.831706			343	1.06147	0.943199	1.19458	0.32229	0.798371	0.963272	0.853351	1.08735	0.544975	0.998059
ISLR2		94	75	0.975365	0.764065	1.2451	0.841301	0.998079		0.978072	0.859143	0.986849	0.919584	0.97476	0.839787									0.929693	0.828111	1.04374	0.21688	0.998059
SORD		94	75	1.02298	0.818128	1.27911	0.842067	0.998079		1.02365	0.837421	0.988526	0.919915	1.02349	0.837964			343	1.11495	0.990848	1.2546	0.0707232	0.497591	1.01261	0.886292	1.15693	0.853736	0.998059
POGLUT1		94	75	0.980329	0.806113	1.1922	0.842255	0.998079		0.977282	0.818066	1.03045	0.760092	0.954126	0.641917									1.07601	0.951804	1.21643	0.241737	0.998059
TOMM20		94	75	1.02195	0.825169	1.26566	0.842275	0.998079		1.02422	0.825316	0.927769	0.511574	1.05717	0.621065									1.12851	0.986084	1.29151	0.0790241	0.998059
TTLL4		94	75	0.974588	0.756212	1.25603	0.842372	0.998079		0.973327	0.834851	0.973105	0.839728	0.953777	0.717576									1.0904	0.976241	1.2179	0.125079	0.998059
BLZF1		94	75	1.02316	0.816291	1.28245	0.842534	0.998079		1.02165	0.852715	1.07455	0.52838	1.0215	0.852602									0.953185	0.840793	1.0806	0.453855	0.998059
NAPRT		94	75	1.02501	0.8033	1.30791	0.842547	0.998079		1.02892	0.819055	0.964933	0.762176	1.00179	0.988666									0.969257	0.852715	1.10173	0.632832	0.998059
CAPN8		94	75	0.965309	0.681318	1.36767	0.842567	0.998079		0.961556	0.825899	0.960969	0.819977	0.885494	0.480991									1.09469	0.970646	1.23458	0.140373	0.998059
KANK4		94	75	0.980834	0.810308	1.18725	0.842579	0.998079		0.981142	0.845239	0.960244	0.679671	0.980355	0.839179									1.07542	0.955347	1.21059	0.228685	0.998059
MZT2B		94	75	1.02494	0.803669	1.30714	0.842609	0.998079		1.02952	0.814727	0.952875	0.680406	1.02705	0.828677									1.00784	0.884111	1.14889	0.906953	0.998059
PLCH1		94	75	0.977559	0.780932	1.22369	0.842974	0.998079		0.978411	0.848772	1.0214	0.849642	0.949567	0.652233									1.07106	0.946219	1.21237	0.277618	0.998059
EP400		94	75	1.02392	0.809815	1.29464	0.843413	0.998079		1.01774	0.883216	1.07828	0.542742	1.04682	0.700313									1.03776	0.919027	1.17183	0.549925	0.998059
RAB39A		94	75	1.02251	0.819419	1.27595	0.843769	0.998079		1.02488	0.827945	1.01662	0.888233	1.0111	0.921344									0.9931	0.872776	1.13001	0.916323	0.998059
DEUP1		94	75	1.02453	0.805056	1.30383	0.84382	0.998079		1.02736	0.826284	0.994805	0.967231	1.01292	0.916559									1.03757	0.907848	1.18582	0.588361	0.998059
RRAS		94	75	1.02649	0.791021	1.33206	0.844088	0.998079		1.03022	0.822885	0.978849	0.87586	1.0402	0.767494									0.923357	0.805872	1.05797	0.250811	0.998059
CDV3		94	75	1.02149	0.826399	1.26264	0.844121	0.998079		1.02908	0.791154	0.876175	0.197081	1.02211	0.838509									1.01183	0.892895	1.14661	0.853717	0.998059
SYNE3		94	75	1.02584	0.795329	1.32316	0.844238	0.998079		1.02838	0.82979	0.94211	0.639984	1.01797	0.892619									0.991011	0.870582	1.1281	0.891354	0.998059
CA2		94	75	1.02276	0.81548	1.28272	0.845606	0.998079		1.02844	0.808494	0.921957	0.476569	1.0092	0.93675			343	0.994921	0.882147	1.12211	0.933889	0.984251	1.01553	0.891224	1.15718	0.817034	0.998059
FUBP3		94	75	0.976871	0.771831	1.23638	0.845644	0.998079		0.978784	0.85867	0.905406	0.428427	0.96719	0.782374									1.04747	0.934216	1.17445	0.42697	0.998059
DDX4		94	75	1.02128	0.826026	1.26269	0.845783	0.998079		1.02145	0.844707	1.08081	0.455394	1.04746	0.668936									1.04705	0.92539	1.18471	0.465642	0.998059
CHGA		94	75	1.02315	0.812216	1.28886	0.845956	0.998079		1.01925	0.871623	1.03473	0.774695	1.04188	0.727184			343	1.08623	0.962158	1.2263	0.181357	0.671405	0.996779	0.880248	1.12874	0.959439	0.998059
BAIAP2		94	75	1.02176	0.822216	1.26972	0.846053	0.998079		1.02644	0.814027	0.964692	0.742188	1.02003	0.857744									1.05109	0.921913	1.19836	0.45644	0.998059
PALM3		94	75	0.977738	0.778892	1.22735	0.84612	0.998079		0.976703	0.83913	0.952573	0.674148	0.960985	0.731954									1.02343	0.9089	1.15239	0.702112	0.998059
C14orf93		94	75	1.02263	0.815616	1.2822	0.846224	0.998079		1.02026	0.862044	1.13451	0.288045	1.02459	0.832214									0.992902	0.880904	1.11914	0.90714	0.998059
ABLIM3		94	75	0.977258	0.774442	1.23319	0.846301	0.998079		0.976449	0.840811	1.01776	0.876308	1.00504	0.965366									1.04688	0.928763	1.18002	0.453225	0.998059
CD5		94	75	0.980266	0.800873	1.19984	0.846741	0.998079		0.980793	0.850854	0.963028	0.699105	0.989823	0.921781									1.06658	0.911449	1.24812	0.421518	0.998059
CHAC2		94	75	1.02071	0.828981	1.25677	0.846906	0.998079		1.02	0.851399	0.966083	0.755399	1.03298	0.759755									1.00258	0.890315	1.12901	0.966031	0.998059
ISM1		94	75	0.978152	0.781634	1.22408	0.846924	0.998079		0.980268	0.861434	0.920563	0.476565	0.982144	0.874742									0.974541	0.859666	1.10477	0.686948	0.998059
ATXN7L1		94	75	0.968982	0.703331	1.33497	0.847164	0.998079		0.973458	0.869745	0.803916	0.153085	0.944204	0.72538									1.06762	0.945721	1.20523	0.290159	0.998059
ALDH1A3		94	75	1.02302	0.811625	1.28947	0.847208	0.998079		1.0241	0.839842	0.94904	0.655457	1.02064	0.862526									1.02491	0.895065	1.1736	0.721824	0.998059
UBXN2A		94	75	0.971363	0.722804	1.3054	0.847215	0.998079		0.972983	0.856124	0.993167	0.963474	0.965782	0.81711									1.06206	0.939918	1.20007	0.334092	0.998059
SERPINA12		94	75	1.02386	0.805329	1.3017	0.847338	0.998079		1.03625	0.772756	0.850852	0.16781	1.04225	0.73223			343	1.0983	0.972351	1.24057	0.131353	0.591433	0.876724	0.765967	1.0035	0.0562207	0.998059
NPAT		94	75	0.976803	0.768129	1.24217	0.848208	0.998079		0.977641	0.853702	0.92617	0.539311	0.972696	0.822832									1.063	0.933178	1.21089	0.357919	0.998059
UFD1		94	75	1.02374	0.80495	1.30201	0.848306	0.998079		1.02624	0.832763	0.936779	0.586364	1.00737	0.952484									1.06149	0.935369	1.20462	0.355132	0.998059
TEX35		94	75	0.978637	0.784375	1.22101	0.848309	0.998079		0.96973	0.785672	1.12103	0.299536	0.989906	0.929211									0.97782	0.865252	1.10503	0.719259	0.998059
HSP90B1		94	75	0.977055	0.770175	1.23951	0.848357	0.998079		0.97276	0.819421	1.08992	0.527994	0.960544	0.744257			343	1.09765	0.982069	1.22684	0.100745	0.533403	1.04501	0.931102	1.17285	0.454681	0.998059
PATJ		94	75	0.979499	0.791661	1.21191	0.84877	0.998079		0.976025	0.822865	0.994926	0.964513	0.959128	0.703731									0.943815	0.839496	1.0611	0.333244	0.998059
MPHOSPH8		94	75	0.977633	0.774785	1.23359	0.848797	0.998079		0.972645	0.814962	1.00894	0.941001	0.964104	0.762552									0.989602	0.874859	1.11939	0.867976	0.998059
CCBE1		94	75	1.02864	0.769434	1.37515	0.848843	0.998079		1.02498	0.86716	0.941065	0.693282	1.02741	0.854291									1.11002	0.902228	1.36566	0.323634	0.998059
CD93	Yes	94	75	0.972023	0.726006	1.30141	0.848856	0.998079		0.969378	0.834153	1.02659	0.865096	0.968755	0.832212			343	0.879214	0.779234	0.992023	0.0366186	0.428859	1.00298	0.877442	1.14648	0.965198	0.998059
KHDRBS3		94	75	1.02442	0.799281	1.31297	0.848884	0.998079		1.03059	0.812396	0.952421	0.674845	1.02977	0.816319									1.01357	0.915558	1.12208	0.795006	0.998059
RAMP3		94	75	0.979912	0.795202	1.20753	0.848981	0.998079		0.978179	0.836261	1.01771	0.870633	0.979315	0.843932									1.02888	0.909816	1.16352	0.65006	0.998059
DDX60		94	75	1.02815	0.77208	1.36916	0.849327	0.998079		1.03021	0.838975	0.89901	0.439428	0.963213	0.792031									1.0491	0.92723	1.187	0.44677	0.998059
UPK3A		94	75	1.02976	0.760929	1.39356	0.849328	0.998079		1.03751	0.811728	0.86568	0.317492	1.01347	0.930237									1.06679	0.930174	1.22347	0.355117	0.998059
ZNG1B		94	75	1.01973	0.833541	1.24751	0.849342	0.998079		1.01899	0.855618	1.00852	0.928947	1.01557	0.880148									1.04054	0.919108	1.17801	0.530234	0.998059
MSMB		94	75	0.973247	0.735467	1.2879	0.849521	0.998079		0.968881	0.825179	0.988055	0.928714	0.941371	0.669415									1.08811	0.941105	1.25808	0.25417	0.998059
BCAT2		94	75	1.02455	0.797465	1.3163	0.849523	0.998079		1.03304	0.80017	0.896841	0.349193	1.028	0.825806									0.996166	0.885086	1.12119	0.949218	0.998059
ACTG2		94	75	1.02466	0.795854	1.31924	0.850149	0.998079		1.02182	0.867105	1.07193	0.60604	1.03062	0.817426									1.06812	0.940805	1.21266	0.308844	0.998059
NDUFS3		94	75	0.977542	0.772318	1.2373	0.850155	0.998079		0.982124	0.881058	0.899247	0.362733	0.990363	0.936319									0.93862	0.828344	1.06358	0.320532	0.998059
KCND2		94	75	0.980782	0.801222	1.20058	0.850808	0.998079		0.978849	0.83558	1.03768	0.741682	0.989691	0.920974									0.966485	0.854132	1.09362	0.588741	0.998059
LIF		94	75	0.979108	0.785489	1.22045	0.851022	0.998079		0.97591	0.829232	1.06957	0.51326	0.947756	0.639001									1.04349	0.936441	1.16277	0.440813	0.998059
HOMER1		94	75	1.02308	0.806038	1.29858	0.851199	0.998079		1.02166	0.860336	1.10963	0.356686	1.05567	0.660235									1.18879	1.04865	1.34767	0.00688805	0.713765
RGMB		94	75	0.968834	0.695837	1.34893	0.851271	0.998079		0.960803	0.812387	0.993347	0.968958	0.97933	0.902235									1.02073	0.885003	1.17727	0.778086	0.998059
SLC38A10		94	75	0.976789	0.763838	1.24911	0.851524	0.998079		0.974487	0.836733	0.981166	0.883263	0.975206	0.842763			343	1.07311	0.959167	1.20059	0.217936	0.716779	1.01561	0.88344	1.16755	0.827657	0.998059
CFAP69		94	75	0.981978	0.811643	1.18806	0.851582	0.998079		0.981172	0.844712	0.941877	0.549463	0.977855	0.816203									1.10746	0.974699	1.2583	0.117202	0.998059
MST1		94	75	1.02709	0.776227	1.35902	0.851608	0.998079		1.02814	0.846316	0.970847	0.835889	1.03461	0.812587			343	1.07194	0.94074	1.22144	0.296991	0.795022	1.12647	0.944002	1.34421	0.186558	0.998059
GLTP		94	75	0.97692	0.764727	1.24799	0.851747	0.998079		0.977594	0.856181	0.894406	0.364191	0.968692	0.794749									0.997873	0.870331	1.14411	0.975655	0.998059
AIF1		94	75	1.02268	0.807919	1.29453	0.852077	0.998079		1.01779	0.88379	1.004	0.971563	1.0194	0.873621									1.02696	0.9114	1.15718	0.662241	0.998059
LRRC25		94	75	1.02254	0.80889	1.29263	0.852124	0.998079		1.01895	0.875307	0.998357	0.989856	1.06247	0.62008									0.955704	0.841203	1.08579	0.486526	0.998059
MARCHF7		94	75	0.981995	0.811113	1.18888	0.852238	0.998079		0.978431	0.822909	0.957226	0.659529	0.970329	0.753229									0.963499	0.856569	1.08378	0.535572	0.998059
RANBP1		94	75	1.0208	0.821331	1.26871	0.852788	0.998079		1.02656	0.813633	0.909432	0.388908	1.00092	0.993378									1.02709	0.902985	1.16825	0.684144	0.998059
CTTNBP2NL		94	75	0.98247	0.814951	1.18443	0.852904	0.998079		0.980731	0.838567	1.02798	0.759128	0.97319	0.782187									1.03718	0.927257	1.16013	0.523047	0.998059
PIN4		94	75	0.977903	0.772076	1.2386	0.852985	0.998079		0.98172	0.878419	0.930651	0.534691	0.972596	0.819009									0.942831	0.834618	1.06508	0.343944	0.998059
TCL1A		94	75	1.02358	0.799746	1.31006	0.853147	0.998079		1.03026	0.813865	0.903514	0.366899	1.04425	0.726064									0.981771	0.864987	1.11432	0.775866	0.998059
CNTNAP2		94	75	1.0222	0.80998	1.29002	0.853292	0.998079		1.02094	0.860888	1.06395	0.630652	0.999388	0.995862									0.974318	0.859867	1.104	0.683211	0.998059
RPGRIP1L		94	75	0.979476	0.785889	1.22075	0.853562	0.998079		0.975715	0.827086	1.0052	0.966725	0.97258	0.805246									0.990477	0.873611	1.12298	0.881258	0.998059
LAMP3		94	75	0.976272	0.75641	1.26004	0.853654	0.998079		0.971935	0.827135	0.977718	0.868188	0.989135	0.933977									1.03088	0.888145	1.19656	0.689153	0.998059
FAM193B		94	75	0.977736	0.76951	1.24231	0.853803	0.998079		0.973602	0.826347	1.05068	0.707503	0.956367	0.722512									1.01193	0.892645	1.14716	0.852959	0.998059
CA9		94	75	1.02326	0.801062	1.3071	0.853918	0.998079		1.01935	0.877917	1.00487	0.968972	1.02973	0.814392									0.949412	0.835572	1.07876	0.425683	0.998059
EDIL3		94	75	0.975561	0.749357	1.27005	0.854142	0.998079		0.965244	0.793463	1.01089	0.93891	0.975576	0.852306									1.01478	0.883503	1.16557	0.835522	0.998059
APOM		94	75	0.974033	0.735741	1.2895	0.854174	0.998079		0.975289	0.861743	0.925687	0.591214	1.00305	0.982453			343	1.02095	0.908377	1.14748	0.727919	0.938205	0.997695	0.876546	1.13559	0.972134	0.998059
PKN3		94	75	1.02819	0.764246	1.38328	0.854287	0.998079		1.02764	0.857938	1.10094	0.471563	1.07984	0.613601									1.06124	0.933226	1.20681	0.364803	0.998059
CD163		94	75	1.02445	0.791402	1.32612	0.854464	0.998079		1.01835	0.890386	1.08831	0.522375	1.04885	0.724636			343	1.00917	0.895988	1.13666	0.88039	0.978764	0.980819	0.86088	1.11747	0.771027	0.998059
LYSMD1		94	75	1.02849	0.761592	1.38892	0.854588	0.998079		1.03105	0.842527	0.927189	0.599427	1.07769	0.603229									1.07344	0.933125	1.23486	0.32141	0.998059
MAGED4		94	75	0.978436	0.77481	1.23558	0.854709	0.998079		0.981267	0.87384	0.939261	0.602456	0.979245	0.85863									0.976136	0.864688	1.10195	0.696178	0.998059
ANOS1		94	75	0.972094	0.717995	1.31612	0.854735	0.998079		0.969373	0.841023	0.997205	0.985644	0.972416	0.855147									0.968489	0.85337	1.09914	0.619966	0.998059
GINS4		94	75	0.978394	0.774257	1.23635	0.854842	0.998079		0.975918	0.838045	0.956023	0.719841	0.975613	0.836421									0.876749	0.770446	0.99772	0.0460885	0.998059
CXCL11		94	75	1.02689	0.772562	1.36496	0.854969	0.998079		1.0288	0.844933	0.954415	0.7524	1.02933	0.844382									1.05731	0.929862	1.20222	0.395146	0.998059
TRPV3		94	75	0.966398	0.66977	1.39439	0.85502	0.998079		0.966986	0.857926	0.926862	0.706673	0.978453	0.907684									0.950469	0.847089	1.06647	0.387223	0.998059
GLP1R		94	75	1.0274	0.768401	1.3737	0.855264	0.998079		1.02653	0.860155	1.05596	0.717414	0.992931	0.961985									0.964347	0.855428	1.08713	0.552709	0.998059
UBE2E2		94	75	1.02031	0.821554	1.26714	0.855691	0.998079		1.01978	0.859343	0.962434	0.731246	1.01653	0.882034									1.04012	0.92023	1.17562	0.529016	0.998059
FBXO46		94	75	0.971382	0.710361	1.32831	0.855701	0.998079		0.967078	0.834255	1.03905	0.809339	1.00394	0.980562									1.03864	0.927035	1.16369	0.513314	0.998059
LYSMD3		94	75	1.02506	0.784463	1.33945	0.856095	0.998079		1.02522	0.855121	0.921241	0.569041	1.03672	0.791257									1.04338	0.916168	1.18826	0.52206	0.998059
CYTL1		94	75	0.973366	0.726365	1.30436	0.856557	0.998079		0.973485	0.856909	0.952018	0.746779	0.991476	0.953698			343	0.975818	0.868633	1.09623	0.680088	0.927415	0.971172	0.854703	1.10351	0.653578	0.998059
CCER2		94	75	0.977238	0.76117	1.25464	0.856677	0.998079		0.979648	0.87164	0.919559	0.511935	0.990475	0.939588									0.972707	0.856586	1.10457	0.669645	0.998059
ADD1		94	75	1.0214	0.811254	1.28597	0.85705	0.998079		1.02746	0.817984	0.882873	0.270543	1.00629	0.958116									1.01884	0.895984	1.15855	0.775859	0.998059
SIGLEC1		94	75	1.02211	0.805445	1.29705	0.857224	0.998079		1.01814	0.881793	1.05026	0.696171	1.03847	0.76232									1.03424	0.889722	1.20223	0.661106	0.998059
TRPC4		94	75	0.982339	0.808966	1.19287	0.857269	0.998079		0.982457	0.858608	0.973184	0.775861	0.99204	0.936581									0.989179	0.873441	1.12025	0.863936	0.998059
CD82		94	75	0.976087	0.749411	1.27133	0.857536	0.998079		0.971644	0.830689	1.09482	0.510644	0.990313	0.942929									1.05453	0.941679	1.1809	0.357884	0.998059
RAB3IL1		94	75	0.97862	0.772757	1.23933	0.857666	0.998079		0.984824	0.899056	0.85089	0.178244	0.972204	0.813532									0.981332	0.860428	1.11922	0.778775	0.998059
CPLX3		94	75	0.97386	0.728987	1.30099	0.857734	0.998079		0.97464	0.862459	0.959209	0.774791	0.941134	0.682028									1.05996	0.943779	1.19045	0.325554	0.998059
KIAA1755		94	75	0.980748	0.792407	1.21385	0.858193	0.998079		0.978659	0.842275	1.01117	0.927906	0.991555	0.938247									1.01126	0.894394	1.14339	0.858205	0.998059
PALLD		94	75	0.980517	0.790104	1.21682	0.858252	0.998079		0.981907	0.868543	0.930988	0.531447	0.980323	0.857251									1.04623	0.922152	1.18701	0.482874	0.998059
PLEKHA8P1		94	75	1.02114	0.811647	1.28469	0.858301	0.998079		1.02109	0.858618	1.00758	0.947506	1.02767	0.813001									0.936537	0.826804	1.06084	0.302463	0.998059
CNRIP1		94	75	1.02125	0.810542	1.28673	0.858461	0.998079		1.02255	0.850354	0.993614	0.952122	0.997319	0.982007									0.967839	0.853747	1.09718	0.609488	0.998059
RANBP2		94	75	1.02304	0.79638	1.31421	0.858535	0.998079		1.02268	0.860548	1.06161	0.640678	1.0056	0.964689									0.965064	0.852304	1.09274	0.574836	0.998059
MFGE8		94	75	1.02266	0.799164	1.30865	0.858667	0.998079		1.02124	0.867697	1.02269	0.850875	1.02153	0.86582									0.977494	0.863725	1.10625	0.718429	0.998059
APOD		94	75	1.02847	0.754719	1.40153	0.858879	0.998079		1.02424	0.879591	1.07574	0.651042	1.01608	0.918302			343	1.05911	0.935845	1.19861	0.362988	0.824417	0.963267	0.851541	1.08965	0.551857	0.998059
EIF5A2		94	75	0.973473	0.723686	1.30948	0.858947	0.998079		0.963795	0.808415	1.06631	0.679847	0.984927	0.919657									0.916463	0.803557	1.04523	0.193449	0.998059
FRMD4B		94	75	1.02504	0.780231	1.34666	0.859013	0.998079		1.02861	0.839872	0.938808	0.639647	1.0388	0.777906									1.02189	0.906523	1.15195	0.723088	0.998059
CA11		94	75	1.02099	0.811468	1.28461	0.859311	0.998079		1.02104	0.859358	1.00902	0.934183	0.978033	0.860842									1.12068	0.97752	1.2848	0.10228	0.998059
LMO4		94	75	0.978629	0.770333	1.24325	0.859574	0.998079		0.977857	0.854696	1.01914	0.864828	0.94819	0.663958									1.04932	0.924413	1.1911	0.456575	0.998059
PILRA		94	75	1.02355	0.790686	1.32501	0.859687	0.998079		1.01797	0.892102	1.01831	0.893635	1.03871	0.774484									1.19277	0.985247	1.44401	0.0706746	0.998059
CEP55		94	75	1.02183	0.804196	1.29836	0.859732	0.998079		1.02453	0.842995	0.967268	0.794849	1.00607	0.960388									0.973644	0.862218	1.09947	0.666667	0.998059
LYPD1		94	75	0.981277	0.795642	1.21022	0.859784	0.998079		0.979549	0.84671	0.964799	0.735018	0.960757	0.702521									1.01148	0.891891	1.14711	0.858832	0.998059
ATF4		94	75	0.982479	0.807509	1.19536	0.859788	0.998079		0.981649	0.852816	0.933926	0.490321	0.981032	0.848476									1.05865	0.922193	1.21531	0.418217	0.998059
SERPINA7		94	75	1.02392	0.787635	1.3311	0.859813	0.998079		1.02758	0.838673	0.976721	0.873912	1.02884	0.833243									1.04325	0.915864	1.18836	0.52395	0.998059
GPA33		94	75	0.979515	0.778155	1.23298	0.860077	0.998079		0.976131	0.836861	1.01486	0.906466	0.992967	0.952495									1.10366	0.969342	1.25658	0.136312	0.998059
CHRDL1	Yes	94	75	0.966419	0.660933	1.4131	0.860132	0.998079		0.955758	0.814238	0.847412	0.404912	0.972378	0.885266			343	0.978563	0.865878	1.10591	0.728472	0.938205	1.00969	0.873046	1.16771	0.896613	0.998059
IL13RA1		94	75	1.03252	0.723015	1.47451	0.860277	0.998079		1.03627	0.844497	1.07106	0.707879	1.01849	0.919589									1.0215	0.890132	1.17225	0.761998	0.998059
KAT2B		94	75	0.977541	0.759056	1.25891	0.860299	0.998079		0.978231	0.864741	0.988535	0.93326	0.954868	0.720424									1.10768	0.980698	1.25111	0.0997164	0.998059
PMFBP1		94	75	0.978387	0.766988	1.24805	0.860357	0.998079		0.981342	0.879585	0.965822	0.766361	1.0149	0.903667									1.05432	0.927491	1.19848	0.418595	0.998059
SIGLEC15		94	75	1.02357	0.788965	1.32794	0.860759	0.998079		1.02213	0.869297	1.08915	0.541525	1.00908	0.947296									0.945927	0.846406	1.05715	0.327036	0.998059
SSX5		94	75	0.978998	0.772219	1.24115	0.860812	0.998079		0.981956	0.88129	0.933646	0.555642	0.949637	0.683783									0.999279	0.874201	1.14225	0.991567	0.998059
FTL		94	75	0.976743	0.750688	1.27087	0.860914	0.998079		0.97565	0.854373	1.02282	0.877011	0.951113	0.711453			343	0.999189	0.882265	1.13161	0.9898	0.999944	1.00498	0.888467	1.13677	0.937031	0.998059
KIF6		94	75	1.0185	0.82943	1.25066	0.86114	0.998079		1.02206	0.834635	0.960187	0.715176	1.0108	0.918017									1.1165	0.974454	1.27925	0.112459	0.998059
GSDMD		94	75	0.979388	0.775035	1.23762	0.861525	0.998079		0.982039	0.879709	0.898736	0.359684	0.956553	0.71097									0.954038	0.840271	1.08321	0.467682	0.998059
SYT1		94	75	1.02003	0.816217	1.27473	0.861587	0.998079		1.01724	0.880292	1.06463	0.600417	1.03294	0.773675									0.9709	0.857586	1.09919	0.640929	0.998059
BCL7B		94	75	1.02452	0.780048	1.34561	0.861744	0.998079		1.02348	0.86796	0.995675	0.97278	1.04817	0.738898									0.959804	0.83985	1.09689	0.546976	0.998059
MRPL58		94	75	1.0194	0.821106	1.26559	0.861764	0.998079		1.02277	0.839273	0.991539	0.932986	1.00402	0.970969									1.05659	0.92828	1.20264	0.40466	0.998059
NPDC1		94	75	1.02388	0.785045	1.33537	0.861777	0.998079		1.01631	0.905328	1.02378	0.852649	1.05668	0.680604									1.06113	0.893025	1.26087	0.500157	0.998059
DACT1		94	75	0.979268	0.772883	1.24077	0.862269	0.998079		0.975771	0.839223	1.03475	0.780756	0.952132	0.68346									1.15471	1.02053	1.30653	0.0224667	0.998059
BACE1		94	75	0.978589	0.765856	1.25041	0.862603	0.998079		0.975449	0.842425	1.05261	0.695508	0.974596	0.835875									1.03584	0.901439	1.19028	0.619462	0.998059
CCL21		94	75	1.02603	0.766925	1.37268	0.862618	0.998079		1.02477	0.869032	1.06388	0.666185	1.03457	0.820518			343	0.915388	0.811	1.03321	0.152409	0.629268	1.08112	0.930429	1.25622	0.308467	0.998059
SCRIB		94	75	0.974798	0.729896	1.30187	0.862721	0.998079		0.978453	0.882635	0.899818	0.481748	0.999479	0.997102									1.02755	0.907708	1.16321	0.667564	0.998059
FBXO16		94	75	1.01697	0.839993	1.23124	0.863022	0.998079		1.01191	0.903844	1.08971	0.339613	0.991566	0.929662									1.08184	0.966988	1.21034	0.169522	0.998059
MARVELD3		94	75	1.02053	0.809883	1.28597	0.863199	0.998079		1.0161	0.892343	1.03314	0.787983	1.02942	0.805715									1.17728	1.0465	1.3244	0.00659714	0.713765
WDR64		94	75	1.0223	0.795463	1.31382	0.863218	0.998079		1.02591	0.841549	0.935801	0.593299	0.982717	0.890723									1.00839	0.891114	1.14109	0.894676	0.998059
SIGLEC10		94	75	1.02136	0.802931	1.2992	0.863339	0.998079		1.01945	0.875631	1.03598	0.766972	1.05479	0.665159									1.0842	0.921634	1.27544	0.329375	0.998059
PGLYRP2	Yes	94	75	0.974601	0.726995	1.30654	0.86341	0.998079		0.981373	0.899912	0.856442	0.305144	0.988137	0.936888			343	1.02832	0.904079	1.16963	0.670788	0.927415	1.01929	0.882532	1.17724	0.794906	0.998059
BLMH		94	75	0.975903	0.739062	1.28864	0.863454	0.998079		0.976043	0.864827	0.931332	0.611581	0.983957	0.909008			343	0.961316	0.846244	1.09203	0.544182	0.912387	1.01457	0.876372	1.17455	0.846513	0.998059
IGFBP1		94	75	0.979786	0.776326	1.23657	0.863475	0.998079		0.976856	0.843368	0.939185	0.613576	0.97427	0.824635			343	1.08413	0.957951	1.22693	0.200721	0.706583	1.16258	1.01189	1.33571	0.0334377	0.998059
ARHGEF40		94	75	0.980756	0.785505	1.22454	0.863785	0.998079		0.97867	0.848679	1.01371	0.909147	1.00135	0.990477									0.983168	0.876536	1.10277	0.771964	0.998059
LURAP1		94	75	0.980533	0.782626	1.22849	0.864292	0.998079		0.976524	0.836585	1.06423	0.577666	0.950548	0.666828									0.92714	0.820716	1.04736	0.223953	0.998059
TSPY3_TSPY10		94	75	1.01845	0.825657	1.25626	0.864432	0.998079		1.01689	0.87618	1.01629	0.874769	1.01789	0.868817									1.0659	0.942323	1.20569	0.310062	0.998059
ICAM4		94	75	1.02197	0.796338	1.31153	0.864437	0.998079		1.01439	0.910858	1.09624	0.445912	1.02123	0.869408									0.970649	0.857318	1.09896	0.63816	0.998059
FEZ2		94	75	1.02532	0.768969	1.36712	0.864757	0.998079		1.02727	0.854572	0.972895	0.860909	1.02232	0.881725									1.05437	0.934193	1.19	0.391208	0.998059
EIF2AK2		94	75	0.977177	0.749031	1.27481	0.864863	0.998079		0.97684	0.862864	0.972816	0.838771	0.962456	0.775358									0.984467	0.868813	1.11552	0.806058	0.998059
APRT		94	75	0.980926	0.785659	1.22472	0.864976	0.998079		0.984184	0.888251	0.902217	0.352514	0.975005	0.822708									1.00322	0.884808	1.13748	0.960002	0.998059
VTA1		94	75	0.979464	0.77075	1.24469	0.865237	0.998079		0.986718	0.913178	0.874868	0.260964	0.974422	0.830417									0.97907	0.862672	1.11117	0.74325	0.998059
PSMG1		94	75	0.981385	0.789783	1.21947	0.865356	0.998079		0.986398	0.901755	0.873261	0.213208	0.968504	0.773419									1.01073	0.886099	1.15289	0.873714	0.998059
EML1		94	75	1.01801	0.828074	1.25152	0.86546	0.998079		1.02095	0.843514	0.975736	0.829235	1.02234	0.833635									0.996861	0.87599	1.13441	0.96198	0.998059
SPINT1		94	75	0.976941	0.745814	1.27969	0.865495	0.998079		0.97445	0.851143	0.992431	0.958616	0.976907	0.864635			343	0.940941	0.833494	1.06224	0.32512	0.798371	1.00641	0.87076	1.16318	0.931104	0.998059
GAL		94	75	1.02169	0.796771	1.31011	0.865669	0.998079		1.02336	0.855963	0.964416	0.77463	1.03643	0.775867									0.968337	0.850622	1.10234	0.626582	0.998059
JMJD1C		94	75	0.983536	0.810793	1.19308	0.866216	0.998079		0.985324	0.881176	0.911607	0.339709	0.974806	0.789425									1.06293	0.934268	1.20932	0.353868	0.998059
MEX3D		94	75	1.01718	0.834299	1.24014	0.866263	0.998079		1.01613	0.874099	1.00409	0.970298	1.02273	0.823695									0.961213	0.847099	1.0907	0.539538	0.998059
PGLYRP1		94	75	1.0196	0.813183	1.27841	0.86646	0.998079		1.01817	0.876062	1.12296	0.313748	1.01142	0.921821			343	1.00731	0.896456	1.13186	0.902601	0.979534	1.03387	0.893827	1.19585	0.653786	0.998059
NUDT14		94	75	0.983462	0.809575	1.1947	0.866591	0.998079		0.985992	0.886892	0.912389	0.365109	0.988418	0.906575									0.957949	0.844837	1.0862	0.502774	0.998059
FLAD1		94	75	1.01888	0.818645	1.2681	0.866919	0.998079		1.01807	0.872534	0.985044	0.899454	0.998438	0.98891									0.925804	0.816487	1.04976	0.229163	0.998059
EDDM3B		94	75	1.03757	0.673411	1.59865	0.867201	0.998079		1.04101	0.854906	1.23859	0.356549	1.02849	0.897271									0.90978	0.719422	1.15051	0.429868	0.998059
BOLA2		94	75	1.02062	0.803322	1.29671	0.86727	0.998079		1.02781	0.822782	0.889378	0.305669	1.0179	0.883406									1.06209	0.92691	1.21698	0.385801	0.998059
PMS2P3		94	75	1.0197	0.810956	1.28217	0.867426	0.998079		1.02143	0.856392	0.945365	0.621044	1.03215	0.786301									1.09258	0.972715	1.22721	0.135341	0.998059
THEGL		94	75	1.01733	0.830131	1.24675	0.86845	0.998079		1.01741	0.867746	1.0951	0.425187	1.02325	0.830311									1.02723	0.906388	1.16418	0.673967	0.998059
EPS8L2		94	75	0.98385	0.811044	1.19348	0.868773	0.998079		0.984027	0.869989	0.945916	0.577692	0.993074	0.943717									1.00978	0.881555	1.15665	0.888315	0.998059
CDC123		94	75	1.02345	0.777209	1.3477	0.868908	0.998079		1.02914	0.838125	0.939995	0.671156	1.00425	0.975959									1.08881	0.957289	1.23839	0.195191	0.998059
EFEMP2		94	75	1.02651	0.752106	1.40104	0.869039	0.998079		1.01965	0.902359	1.01526	0.926003	1.04036	0.801759			343	1.03776	0.916933	1.17451	0.557275	0.912387	1.03867	0.89547	1.20476	0.61621	0.998059
TPX2		94	75	0.982235	0.793514	1.21584	0.869211	0.998079		0.977879	0.837151	1.05258	0.63929	0.9812	0.861683									1.05875	0.943416	1.18818	0.331982	0.998059
PTPN9		94	75	0.979717	0.767485	1.25064	0.869338	0.998079		0.982206	0.8853	0.930647	0.574461	0.963239	0.764126									0.927678	0.821073	1.04812	0.228081	0.998059
RAB38		94	75	1.02771	0.741196	1.42499	0.869776	0.998079		1.03232	0.848347	0.915866	0.606993	0.959833	0.776061									1.1599	1.02164	1.31688	0.0219927	0.998059
PPM1B		94	75	0.981066	0.780318	1.23346	0.870004	0.998079		0.980104	0.862933	1.15154	0.251216	0.988246	0.919272									0.988803	0.877164	1.11465	0.853842	0.998059
TECTA		94	75	0.979573	0.764634	1.25493	0.870287	0.998079		0.977184	0.854898	1.06464	0.630669	0.981441	0.883739									1.0666	0.941255	1.20864	0.31209	0.998059
OLFM4		94	75	1.02104	0.795224	1.31098	0.870306	0.998079		1.0166	0.897556	1.04629	0.722475	1.01406	0.913059									0.97983	0.866116	1.10847	0.746129	0.998059
FGF5		94	75	1.02091	0.796334	1.30882	0.870312	0.998079		1.01567	0.902262	0.958234	0.720018	1.04816	0.713188									0.954593	0.845488	1.07778	0.452991	0.998059
PHOSPHO1		94	75	1.01973	0.806207	1.28981	0.870512	0.998079		1.0153	0.899449	1.10604	0.415777	1.04846	0.68947									1.05751	0.904082	1.23697	0.484457	0.998059
TPD52L3		94	75	0.978754	0.755932	1.26726	0.87057	0.998079		0.989231	0.934854	0.807685	0.0803743	0.946604	0.676298									1.04055	0.917441	1.18018	0.536097	0.998059
PSMG4		94	75	1.01832	0.81846	1.26697	0.870659	0.998079		1.02538	0.822122	0.883664	0.251185	1.01221	0.912856									0.971252	0.855232	1.10301	0.653131	0.998059
NME1		94	75	1.01916	0.810899	1.28091	0.870721	0.998079		1.01604	0.891771	1.12459	0.285482	1.03575	0.75991			343	1.05871	0.943128	1.18845	0.333437	0.798371	0.979878	0.860894	1.11531	0.758276	0.998059
APOE		94	75	0.978885	0.756647	1.2664	0.870968	0.998079		0.985363	0.911178	0.898962	0.375421	0.990966	0.944749			343	1.14581	1.01028	1.29952	0.0340725	0.419194
RORB		94	75	0.985852	0.829947	1.17104	0.871124	0.998079		0.984166	0.855199	1.05341	0.550546	0.973406	0.763525									1.03615	0.909767	1.18009	0.592594	0.998059
EPPK1		94	75	0.981747	0.785775	1.22659	0.871184	0.998079		0.979726	0.857041	0.95898	0.712074	0.977713	0.841284									1.02665	0.900789	1.1701	0.69346	0.998059
PTPN14		94	75	1.01765	0.823544	1.2575	0.871302	0.998079		1.01586	0.884538	1.05545	0.621131	1.03211	0.772954									1.0577	0.927127	1.20666	0.404036	0.998059
ACY3		94	75	1.01998	0.802789	1.29594	0.871346	0.998079		1.02075	0.866123	0.973619	0.828541	1.01641	0.894116									1.05891	0.910248	1.23185	0.458336	0.998059
HSD17B14		94	75	1.01812	0.819128	1.26545	0.87143	0.998079		1.01613	0.885451	1.00742	0.945614	1.02967	0.790193									1.02262	0.893712	1.17012	0.744889	0.998059
GARIN2		94	75	1.01926	0.808901	1.28433	0.871495	0.998079		1.0143	0.90421	1.15719	0.206219	1.00334	0.977603									1.15865	1.03281	1.29982	0.0120601	0.882509
RSRC1		94	75	0.97884	0.755096	1.26888	0.871687	0.998079		0.97779	0.866008	0.967101	0.791342	0.965022	0.791463									1.02285	0.908884	1.15112	0.707735	0.998059
FMNL1		94	75	1.01906	0.810106	1.2819	0.871915	0.998079		1.01885	0.873394	1.03856	0.749964	1.00717	0.950899									0.971409	0.855909	1.1025	0.653336	0.998059
NAA11		94	75	0.982139	0.788582	1.22321	0.872152	0.998079		0.979681	0.854785	0.982217	0.864212	0.96681	0.762073									0.997427	0.880261	1.13019	0.967766	0.998059
VIT		94	75	1.02322	0.772889	1.35463	0.872609	0.998079		1.0205	0.887192	1.06056	0.688833	1.04375	0.765769									0.94671	0.837972	1.06956	0.379012	0.998059
LILRB5		94	75	0.981496	0.781071	1.23335	0.872668	0.998079		0.983612	0.887179	1.02189	0.849746	1.00143	0.990128			343	1.02522	0.907894	1.15772	0.687881	0.927415	1.00283	0.884789	1.13662	0.964694	0.998059
ARHGAP10		94	75	1.01826	0.815882	1.27083	0.872854	0.998079		1.02789	0.808259	0.875408	0.213063	1.03357	0.76688									1.01873	0.903771	1.14832	0.761293	0.998059
CPA2		94	75	1.01991	0.800715	1.29911	0.873124	0.998079		1.01635	0.894821	1.02098	0.87583	1.01121	0.928426			343	1.16099	1.03223	1.30582	0.0128186	0.346957	1.03622	0.901743	1.19075	0.61592	0.998059
CELA2A		94	75	0.977776	0.741924	1.2886	0.873212	0.998079		0.975775	0.861984	0.942548	0.660904	0.942769	0.667122									1.14213	0.974204	1.33899	0.10145	0.998059
CTSO		94	75	1.01993	0.800167	1.30005	0.873371	0.998079		1.02029	0.871337	1.04133	0.755194	1.0278	0.824558									1.04606	0.903838	1.21067	0.545853	0.998059
ARHGEF10		94	75	0.98197	0.784287	1.22948	0.873947	0.998079		0.988536	0.919844	0.851465	0.143924	1.00116	0.991967									0.983328	0.868982	1.11272	0.789804	0.998059
NCKAP5		94	75	1.01985	0.799539	1.30087	0.874218	0.998079		1.02265	0.857121	0.992594	0.951662	1.00899	0.942553									1.01542	0.89749	1.14885	0.808044	0.998059
CDNF		94	75	1.01835	0.813019	1.27553	0.874256	0.998079		1.01624	0.887988	1.01075	0.928278	1.01883	0.871223									1.06633	0.918299	1.23822	0.399671	0.998059
GGCT		94	75	1.02018	0.795423	1.30846	0.874942	0.998079		1.02818	0.827308	0.908556	0.436344	1.00456	0.971345			343	0.931809	0.826973	1.04993	0.246134	0.742057	0.960265	0.846208	1.0897	0.529687	0.998059
HEY2		94	75	0.979238	0.753532	1.27255	0.875282	0.998079		0.969791	0.818611	1.08676	0.540314	0.968017	0.80854									0.962011	0.859249	1.07706	0.501615	0.998059
MMP3		94	75	1.0234	0.766493	1.36642	0.875369	0.998079		1.02017	0.892917	1.05156	0.7091	1.0015	0.991914			343	0.911446	0.791729	1.04927	0.196848	0.701054	0.945588	0.831642	1.07515	0.393113	0.998059
IFT74		94	75	1.01675	0.825068	1.25295	0.876182	0.998079		1.01964	0.855395	0.975293	0.812925	1.0219	0.839407									1.06314	0.937934	1.20505	0.338233	0.998059
SHC1		94	75	0.981048	0.771154	1.24807	0.876205	0.998079		0.973507	0.82801	1.07836	0.496989	0.992142	0.949038									1.02424	0.897501	1.16889	0.722267	0.998059
NDOR1		94	75	1.02169	0.779746	1.3387	0.876344	0.998079		1.02176	0.876381	1.00161	0.990372	1.01935	0.888112									0.9314	0.822473	1.05475	0.262746	0.998059
SKAP1		94	75	0.980585	0.765827	1.25557	0.876465	0.998079		0.98696	0.917229	0.834958	0.135914	1.01208	0.924981									1.05184	0.929683	1.19006	0.422299	0.998059
LRRC43		94	75	1.01859	0.806508	1.28645	0.877084	0.998079		1.01804	0.880253	1.06142	0.616264	1.0294	0.805787									1.00057	0.883449	1.13323	0.99278	0.998059
DCTPP1		94	75	0.978639	0.744321	1.28672	0.877117	0.998079		0.973985	0.850325	0.981769	0.891067	0.967557	0.812339									0.932913	0.838925	1.03743	0.199937	0.998059
CCL18		94	75	1.02792	0.72496	1.45749	0.877151	0.998079		1.02751	0.87853	1.00789	0.965243	1.00788	0.964912			343	1.03438	0.919352	1.16379	0.574156	0.912387	1.06476	0.922557	1.22889	0.39093	0.998059
ZBTB24		94	75	1.01877	0.804736	1.28974	0.877158	0.998079		1.01326	0.913027	1.07496	0.538152	1.01253	0.917958									0.967817	0.857833	1.0919	0.595085	0.998059
MED13L		94	75	0.980766	0.766294	1.25527	0.877412	0.998079		0.979058	0.866561	0.987143	0.918725	0.965115	0.779152									0.994427	0.87461	1.13066	0.932012	0.998059
TPD52		94	75	1.01781	0.813272	1.27379	0.877417	0.998079		1.02336	0.840329	0.917229	0.443657	0.997293	0.981241									1.02633	0.908881	1.15897	0.67508	0.998059
SCEL		94	75	0.980004	0.757867	1.26725	0.877602	0.998079		0.978165	0.86695	0.9645	0.74114	1.01351	0.916602									1.09669	0.965836	1.24526	0.154526	0.998059
TCEANC2		94	75	0.979651	0.753943	1.27293	0.877717	0.998079		0.969834	0.819103	1.10393	0.462705	0.999791	0.99875									1.03597	0.928819	1.15547	0.52587	0.998059
BNIP2		94	75	0.978937	0.746313	1.28407	0.877786	0.998079		0.982739	0.900308	0.937642	0.617765	0.947124	0.706244									1.08085	0.952524	1.22646	0.227946	0.998059
CXCL17		94	75	1.01787	0.811954	1.276	0.877942	0.998079		1.01056	0.928269	1.07252	0.516728	1.02575	0.823555									1.04673	0.893626	1.22606	0.571388	0.998059
DBN1		94	75	1.01616	0.828029	1.24702	0.878061	0.998079		1.0172	0.869715	0.943071	0.600964	1.04442	0.667247									0.954909	0.844553	1.07968	0.461508	0.998059
CTSH		94	75	1.01826	0.808087	1.28308	0.878099	0.998079		1.01684	0.887445	1.01009	0.932124	1.01788	0.880339			343	0.995528	0.878944	1.12757	0.943767	0.986233	0.964168	0.847084	1.09744	0.580671	0.998059
NCCRP1		94	75	1.01968	0.794843	1.30812	0.878115	0.998079		1.02074	0.87173	0.975429	0.839918	1.0108	0.93299			343	1.03287	0.913175	1.16826	0.606769	0.916034	1.06355	0.926132	1.22136	0.382743	0.998059
C3orf70		94	75	0.982429	0.782956	1.23272	0.878328	0.998079		0.977746	0.846016	0.990326	0.933927	0.959383	0.716433									1.04405	0.933136	1.16816	0.451865	0.998059
CCT5		94	75	1.01639	0.825178	1.25192	0.878475	0.998079		1.0174	0.871069	1.00477	0.96623	1.01409	0.895393									0.956968	0.849037	1.07862	0.471276	0.998059
TRIM31		94	75	0.979575	0.751373	1.27708	0.878787	0.998079		0.975045	0.852941	0.993199	0.953631	1.02496	0.857944									1.00132	0.8843	1.13382	0.983439	0.998059
TECPR1		94	75	1.01871	0.802599	1.29302	0.878865	0.998079		1.02041	0.868082	0.922712	0.4881	1.03783	0.761574									1.07205	0.950339	1.20934	0.257842	0.998059
SIRPB1		94	75	1.0182	0.80701	1.28465	0.879134	0.998079		1.01323	0.911732	1.08212	0.520511	1.00921	0.938243									1.05569	0.905304	1.23105	0.48946	0.998059
TEKT3		94	75	1.01915	0.798055	1.3015	0.87916	0.998079		1.01981	0.875422	1.05164	0.666089	1.03481	0.783978									1.04283	0.920041	1.18201	0.511721	0.998059
EFCAB12		94	75	1.01413	0.84622	1.21535	0.879272	0.998079		1.00891	0.923466	1.05823	0.555359	0.97563	0.799625									1.00862	0.892083	1.14038	0.891011	0.998059
MAP3K4		94	75	0.982279	0.77986	1.23724	0.879296	0.998079		0.983815	0.889699	0.971424	0.808425	0.99723	0.981151									1.0608	0.938001	1.19967	0.347073	0.998059
TRIM14		94	75	1.0193	0.796309	1.30474	0.879373	0.998079		1.0188	0.882711	0.987566	0.920339	0.982948	0.894378									0.972502	0.864699	1.09375	0.641829	0.998059
BEND7		94	75	1.01718	0.816085	1.26783	0.879517	0.998079		1.01024	0.927924	1.15519	0.17896	1.01675	0.882662									1.05278	0.931214	1.19021	0.411327	0.998059
CD177		94	75	1.01619	0.825409	1.25106	0.879692	0.998079		1.01735	0.871189	0.990519	0.931751	1.00978	0.926518									0.981874	0.861521	1.11904	0.783954	0.998059
PDZK1		94	75	1.0166	0.821361	1.25824	0.879734	0.998079		1.01727	0.875026	1.01852	0.870001	1.0135	0.901815									0.975693	0.85346	1.11543	0.718608	0.998059
HES4		94	75	1.01532	0.833364	1.23701	0.880058	0.998079		1.01505	0.881482	1.05763	0.648648	1.01926	0.847091									0.938462	0.825704	1.06662	0.330819	0.998059
MET		94	75	1.02493	0.744128	1.41169	0.880186	0.998079		1.03575	0.830136	0.927626	0.629929	1.00705	0.965833			343	1.02184	0.904595	1.15428	0.728261	0.938205	1.0648	0.88817	1.27657	0.497454	0.998059
LDLRAP1		94	75	0.982945	0.785489	1.23004	0.880486	0.998079		0.987858	0.915517	0.862481	0.140232	0.985703	0.899845									1.04601	0.927834	1.17923	0.462112	0.998059
INO80		94	75	0.984542	0.803464	1.20643	0.880583	0.998079		0.983456	0.871866	0.993865	0.95364	0.965051	0.735307									1.02966	0.916946	1.15623	0.621209	0.998059
SCAF11		94	75	0.981046	0.763825	1.26004	0.880876	0.998079		0.976658	0.853831	1.00841	0.946276	0.944781	0.655102									1.05566	0.927722	1.20124	0.411206	0.998059
ABHD8		94	75	1.0194	0.792087	1.31195	0.881342	0.998079		1.02432	0.851831	0.947468	0.682928	1.00743	0.954126									1.06409	0.935912	1.20982	0.342843	0.998059
PKLR		94	75	0.982383	0.777833	1.24072	0.881385	0.998079		0.988445	0.922374	0.871506	0.236827	0.978255	0.851307									0.96151	0.846133	1.09262	0.547299	0.998059
ASZ1		94	75	1.01949	0.790759	1.31439	0.881606	0.998079		1.0226	0.863201	0.993856	0.95781	1.01975	0.880855									1.10689	0.991852	1.23528	0.0697024	0.998059
SUMF2		94	75	1.01768	0.807884	1.28196	0.881702	0.998079		1.02329	0.845249	0.95685	0.705698	1.00355	0.975942			343	1.00919	0.896365	1.13623	0.879731	0.978764	0.951134	0.839856	1.07716	0.430001	0.998059
CNKSR1		94	75	1.01373	0.846824	1.21354	0.881856	0.998079		1.0166	0.858309	0.979057	0.804453	0.994598	0.952892									1.07683	0.951485	1.21869	0.241065	0.998059
SERPINF2		94	75	0.975453	0.702675	1.35412	0.881941	0.998079		0.984974	0.928234	0.834488	0.261079	1.02059	0.904182									1.01428	0.878267	1.17135	0.846963	0.998059
CA1		94	75	0.982126	0.773435	1.24713	0.882362	0.998079		0.9865	0.911396	0.881391	0.303138	0.967199	0.783416									1.00261	0.881871	1.13987	0.968275	0.998059
ANGPT2		94	75	0.983772	0.791872	1.22218	0.882517	0.998079		0.983932	0.883617	0.967772	0.785322	0.984806	0.890182									0.993611	0.873331	1.13046	0.922443	0.998059
RILP		94	75	0.983551	0.788814	1.22636	0.882871	0.998079		0.989658	0.92643	0.850468	0.161923	0.974824	0.820827									0.97668	0.858397	1.11126	0.720153	0.998059
CRHR1		94	75	0.983819	0.791839	1.22234	0.882906	0.998079		0.982541	0.873894	0.991873	0.941643	0.99639	0.973827									1.07079	0.947001	1.21075	0.275202	0.998059
ADGRE3		94	75	0.984654	0.801438	1.20976	0.882955	0.998079		0.981544	0.859392	1.0667	0.514538	0.98	0.844754									0.997016	0.875337	1.13561	0.964109	0.998059
THYN1		94	75	0.983632	0.788997	1.22628	0.883365	0.998079		0.983695	0.883817	0.911796	0.416715	0.972239	0.801126									0.969376	0.848917	1.10693	0.645932	0.998059
LRRC1		94	75	0.982623	0.776938	1.24276	0.883698	0.998079		0.985344	0.902033	0.892759	0.360373	0.983753	0.891289									0.953796	0.84474	1.07693	0.4451	0.998059
LCA5L		94	75	1.01699	0.810976	1.27535	0.884005	0.998079		1.00813	0.944235	1.18604	0.101536	1.02399	0.83786									1.12976	1.0041	1.27116	0.0425662	0.998059
TOR1AIP1		94	75	1.02122	0.769912	1.35455	0.884184	0.998079		1.02208	0.879638	0.941595	0.670065	1.029	0.842948									0.973228	0.861199	1.09983	0.663623	0.998059
LHB		94	75	1.02175	0.76477	1.36508	0.884263	0.998079		1.01749	0.907017	1.09378	0.536555	1.03721	0.805863									1.06215	0.936933	1.20411	0.346122	0.998059
TMPRSS11B		94	75	0.982389	0.772818	1.24879	0.884607	0.998079		0.977819	0.855125	1.06081	0.654555	0.990635	0.939662									0.995262	0.885389	1.11877	0.936578	0.998059
ACTN4		94	75	1.02101	0.77036	1.35322	0.884955	0.998079		1.02545	0.861366	0.91241	0.528928	1.01695	0.906291			343	1.02522	0.910127	1.15486	0.681853	0.927415	1.10792	0.970974	1.26418	0.127908	0.998059
GPI		94	75	1.0179	0.80024	1.29477	0.885059	0.998079		1.01776	0.886	0.968726	0.801231	1.01654	0.89216			343	1.04637	0.923592	1.18547	0.476603	0.879792	1.00092	0.877948	1.14111	0.989039	0.998059
OBSCN		94	75	0.982947	0.778301	1.2414	0.885177	0.998079		0.983522	0.889113	0.983509	0.890267	0.979033	0.859568									0.984895	0.868275	1.11718	0.812883	0.998059
SETD5		94	75	1.01706	0.807238	1.28143	0.885884	0.998079		1.01916	0.871832	0.971864	0.813013	1.02338	0.84035									1.18987	1.04837	1.35047	0.00711788	0.713765
SPA17		94	75	0.983656	0.784898	1.23275	0.886221	0.998079		0.986066	0.903346	0.918266	0.468823	1.0136	0.904739									0.908365	0.794495	1.03856	0.159614	0.998059
GAS1		94	75	0.983776	0.785664	1.23184	0.886628	0.998079		0.979204	0.854985	1.0349	0.77761	0.97727	0.843042									0.981924	0.870823	1.1072	0.765899	0.998059
RUSC1		94	75	0.983866	0.786692	1.23046	0.886648	0.998079		0.980242	0.861784	0.964311	0.714022	0.978424	0.850509									0.942006	0.829105	1.07028	0.359038	0.998059
ASH1L		94	75	0.981914	0.763517	1.26278	0.886926	0.998079		0.980557	0.878955	1.09324	0.498818	1.01488	0.906353									0.950988	0.844691	1.07066	0.405983	0.998059
DNLZ		94	75	0.985011	0.798862	1.21453	0.887619	0.998079		0.980457	0.852877	1.08512	0.435072	0.990204	0.926504									1.11996	0.985894	1.27225	0.0815831	0.998059
CEP85L		94	75	1.01788	0.795921	1.30173	0.887712	0.998079		1.01141	0.928363	1.13722	0.318064	1.01138	0.93047									1.01676	0.89648	1.15318	0.795836	0.998059
FBXL19		94	75	1.02029	0.771964	1.34851	0.887728	0.998079		1.01508	0.916416	1.11577	0.39178	1.04912	0.736075									1.02663	0.913443	1.15383	0.659283	0.998059
GP2		94	75	1.01923	0.78202	1.32839	0.88794	0.998079		1.01829	0.892935	0.923963	0.55129	1.02801	0.837175									1.07115	0.93717	1.22428	0.313378	0.998059
IFNGR2		94	75	0.982104	0.763755	1.26288	0.888063	0.998079		0.985153	0.907229	1.0491	0.703755	0.990452	0.940573									1.01269	0.891613	1.15021	0.846092	0.998059
CDR2L		94	75	1.01668	0.807235	1.28046	0.888236	0.998079		1.01795	0.879924	0.999442	0.996101	1.04165	0.724173									1.09193	0.968534	1.23106	0.150595	0.998059
SEMA5A		94	75	0.983505	0.779686	1.24061	0.888366	0.998079		0.986713	0.910246	0.94394	0.619219	0.995202	0.967368									0.990391	0.881402	1.11286	0.871058	0.998059
CCL5		94	75	0.980263	0.742086	1.29489	0.888377	0.998079		0.985184	0.916574	0.951587	0.717466	0.99611	0.978024			343	0.962136	0.865244	1.06988	0.475997	0.879792	0.981801	0.86609	1.11297	0.774061	0.998059
IGFBP3		94	75	0.979619	0.7345	1.30654	0.888545	0.998079		0.981327	0.89825	1.00569	0.966248	0.975095	0.86387			343	0.941392	0.836346	1.05963	0.317083	0.798371	0.983611	0.864926	1.11858	0.801139	0.998059
LGALS7		94	75	1.01496	0.824343	1.24964	0.888759	0.998079		1.01741	0.870552	0.951318	0.655434	1.03957	0.713864			343	1.01623	0.900593	1.14672	0.793901	0.962249	0.928148	0.822308	1.04761	0.227417	0.998059
VRK3		94	75	0.982662	0.768953	1.25577	0.888831	0.998079		0.980707	0.875542	1.03833	0.771537	0.969001	0.80524									1.1202	0.98972	1.26789	0.0724259	0.998059
COL23A1		94	75	0.981204	0.751953	1.28035	0.888854	0.998079		0.977816	0.868819	0.969832	0.824388	0.991521	0.949185									1.1422	1.00972	1.29206	0.0345329	0.998059
VIL1		94	75	1.01515	0.822108	1.25351	0.888903	0.998079		1.01441	0.894102	1.00619	0.954692	1.00971	0.927594									0.938834	0.826779	1.06608	0.330412	0.998059
PIKFYVE		94	75	0.98253	0.76568	1.2608	0.889829	0.998079		0.983037	0.892899	0.94873	0.686418	1.00106	0.993159									1.04488	0.926598	1.17825	0.473869	0.998059
CBLN1		94	75	1.01593	0.812109	1.27092	0.889949	0.998079		1.01527	0.894449	1.04035	0.736796	0.98747	0.911681									0.976238	0.860234	1.10789	0.709452	0.998059
MRPL28		94	75	1.01845	0.785875	1.31986	0.890049	0.998079		1.01698	0.898623	1.0876	0.539569	1.03632	0.784546									0.939321	0.823023	1.07205	0.353284	0.998059
NAGA		94	75	1.01351	0.837731	1.22616	0.8902	0.998079		1.01422	0.883471	1.12608	0.254309	1.01683	0.862403									0.996956	0.880697	1.12856	0.961565	0.998059
ZNF274		94	75	0.984405	0.787253	1.23093	0.890361	0.998079		0.990925	0.936494	0.876756	0.228482	1.00235	0.984512									1.07945	0.953237	1.22238	0.228167	0.998059
C4BPB		94	75	0.980172	0.73648	1.3045	0.890778	0.998079		0.976455	0.870354	0.959134	0.784074	1.00091	0.995098									1.06992	0.917033	1.24829	0.390323	0.998059
RSAD2		94	75	0.980481	0.73957	1.29987	0.891016	0.998079		0.982764	0.903886	0.853588	0.277344	0.967062	0.816259									0.953416	0.840455	1.08156	0.458447	0.998059
GTF2IRD2		94	75	1.01739	0.794768	1.30238	0.891136	0.998079		1.01759	0.889977	1.01057	0.931904	1.05757	0.651305									1.07791	0.951739	1.2208	0.237534	0.998059
CD72		94	75	1.01776	0.790843	1.30979	0.891192	0.998079		1.01441	0.911515	1.00732	0.952282	1.02663	0.83916									1.12931	0.973565	1.30996	0.108247	0.998059
BLTP3B		94	75	1.01657	0.803197	1.28662	0.891274	0.998079		1.01606	0.894619	1.00805	0.947835	1.00949	0.937154									0.946134	0.835059	1.07198	0.384835	0.998059
PDLIM1		94	75	0.984355	0.785144	1.23411	0.891283	0.998079		0.993826	0.957368	0.839166	0.119607	0.965411	0.762511			343	1.01137	0.895999	1.1416	0.854848	0.973253	1.02142	0.903483	1.15476	0.734899	0.998059
UBAC1		94	75	0.985452	0.798636	1.21597	0.891305	0.998079		0.987497	0.906465	0.936155	0.538813	0.97453	0.808295									0.955411	0.842229	1.0838	0.478301	0.998059
ZFAND6		94	75	1.01639	0.804617	1.2839	0.891517	0.998079		1.0194	0.872086	0.947107	0.644208	1.01473	0.90153									1.02604	0.899428	1.17048	0.70202	0.998059
PLCB1		94	75	0.976738	0.696075	1.37057	0.891684	0.998079		0.972384	0.871039	1.17574	0.314369	0.965505	0.838821									1.05913	0.934459	1.20044	0.368596	0.998059
MVK		94	75	1.01547	0.813962	1.26688	0.891772	0.998079		1.0169	0.88198	0.945278	0.614536	1.02394	0.831641									1.03363	0.908659	1.1758	0.614877	0.998059
IL21R		94	75	1.01548	0.813857	1.26706	0.89179	0.998079		1.01408	0.901554	1.02895	0.794346	0.995588	0.968441									1.03158	0.908042	1.17192	0.632852	0.998059
MSANTD3		94	75	1.0157	0.811314	1.27158	0.891898	0.998079		1.01439	0.900753	1.05903	0.624703	0.998625	0.990536									1.02537	0.906988	1.1592	0.688961	0.998059
ASAH1		94	75	0.982684	0.763848	1.26422	0.8919	0.998079		0.985962	0.912431	0.996665	0.978078	0.983909	0.900235			343	0.970423	0.862467	1.09189	0.617807	0.916708	0.975878	0.861549	1.10538	0.700931	0.998059
RABEPK		94	75	0.984576	0.786806	1.23206	0.891921	0.998079		0.981619	0.871281	1.05734	0.630561	1.0044	0.970096									0.91434	0.805327	1.03811	0.166803	0.998059
ZNF830		94	75	1.01847	0.781982	1.32648	0.892004	0.998079		1.01631	0.904344	1.08137	0.569859	0.986188	0.915757									0.968454	0.861256	1.08899	0.592266	0.998059
BMPER		94	75	1.01862	0.780269	1.32977	0.892119	0.998079		1.01728	0.89943	1.026	0.856295	1.02018	0.884267									1.03661	0.886934	1.21153	0.651358	0.998059
SLC12A2		94	75	0.98409	0.779702	1.24206	0.892593	0.998079		0.988327	0.921413	0.90501	0.367764	0.947342	0.668817									1.0646	0.940036	1.20567	0.324135	0.998059
PLA2G4D		94	75	1.01514	0.816118	1.2627	0.892637	0.998079		1.00928	0.934106	1.06616	0.557031	1.00611	0.955709			343	1.10891	0.996411	1.23411	0.0582143	0.479088	1.11167	0.979627	1.26151	0.100817	0.998059
TGFBR1		94	75	0.9858	0.800683	1.21372	0.892796	0.998079		0.98053	0.853298	0.949868	0.66326	0.973567	0.796837									0.978301	0.865615	1.10566	0.725321	0.998059
SDHB		94	75	1.01303	0.839019	1.22314	0.892879	0.998079		1.01516	0.875463	0.989947	0.912371	1.02133	0.824796									1.1223	0.993417	1.26791	0.0637608	0.998059
LRPAP1		94	75	0.984869	0.788452	1.23022	0.893134	0.998079		0.983673	0.884688	0.996048	0.971609	0.974254	0.816456									0.998466	0.87979	1.13315	0.981025	0.998059
GAREM2		94	75	1.01728	0.792214	1.30628	0.893191	0.998079		1.0201	0.875904	1.05657	0.674529	1.03044	0.814988									1.051	0.916544	1.20517	0.476346	0.998059
IMPG1		94	75	0.986906	0.814062	1.19645	0.893263	0.998079		0.985593	0.882498	1.05683	0.547353	1.01236	0.90217									0.960908	0.847837	1.08906	0.532426	0.998059
CNTN4		94	75	1.02212	0.742003	1.40799	0.893485	0.998079		1.01913	0.907944	1.07269	0.658351	1.01063	0.948178			343	0.892845	0.79769	0.999351	0.0486939	0.471926	0.997498	0.874702	1.13753	0.97019	0.998059
NIT2		94	75	1.01738	0.79009	1.31006	0.893726	0.998079		1.01929	0.88247	0.981127	0.882676	1.03143	0.805167									0.986596	0.866897	1.12282	0.837966	0.998059
ANKRD6		94	75	1.02518	0.711047	1.47809	0.894028	0.998079		1.02763	0.884717	1.05274	0.778876	1.04667	0.805471									1.002	0.887672	1.13105	0.974205	0.998059
WDR24		94	75	1.0201	0.761127	1.36719	0.894045	0.998079		1.02214	0.883311	0.898058	0.469141	1.03501	0.816803									0.987454	0.869151	1.12186	0.846252	0.998059
DLL1		94	75	1.0187	0.775255	1.33859	0.894216	0.998079		1.01401	0.92033	0.994499	0.969053	1.02639	0.852322									1.14724	0.93868	1.40215	0.179658	0.998059
PDCD6		94	75	1.0155	0.809287	1.27425	0.89435	0.998079		1.01636	0.888854	0.989444	0.920503	0.998806	0.991606			343	1.16157	1.03953	1.29794	0.00818315	0.343219	1.03062	0.894861	1.18697	0.675582	0.998059
SEZ6L2		94	75	1.01562	0.807883	1.27677	0.894396	0.998079		1.01698	0.88487	1.03325	0.792624	0.999883	0.999203									0.975442	0.859603	1.10689	0.699878	0.998059
CILP		94	75	1.02108	0.750058	1.39004	0.894536	0.998079		1.01703	0.914636	1.05724	0.720322	1.02559	0.873588			343	0.884069	0.786708	0.99348	0.0384667	0.428859	0.955152	0.845203	1.0794	0.462101	0.998059
RPGR		94	75	1.01632	0.799832	1.2914	0.894645	0.998079		1.01989	0.87222	0.924716	0.507301	1.01609	0.896256									1.03711	0.920078	1.16902	0.550891	0.998059
A1CF		94	75	1.01484	0.815827	1.26239	0.894791	0.998079		1.01292	0.908194	1.01793	0.87655	1.00815	0.941353									0.941554	0.823354	1.07672	0.378909	0.998059
COL24A1		94	75	1.0151	0.812337	1.26848	0.895117	0.998079		1.01262	0.911968	1.09586	0.41932	1.01093	0.923175									1.05028	0.901138	1.2241	0.530155	0.998059
FUT3_FUT5		94	75	0.981254	0.740549	1.3002	0.895152	0.998079		0.973696	0.853081	1.02713	0.849315	0.969502	0.828938									1.27278	1.07024	1.51365	0.00637977	0.70503
CT83		94	75	0.981443	0.741819	1.29847	0.895652	0.998079		0.977046	0.870827	0.99638	0.980089	1.00496	0.972651									0.922203	0.819747	1.03746	0.1777	0.998059
ANP32E		94	75	0.98484	0.782954	1.23878	0.89616	0.998079		0.984975	0.897346	0.99376	0.956796	0.974205	0.82252									0.971336	0.857656	1.10009	0.646992	0.998059
ATP2B4		94	75	1.01649	0.795058	1.2996	0.896168	0.998079		1.01275	0.919115	1.2326	0.113507	1.0249	0.846505									0.994425	0.885504	1.11674	0.924755	0.998059
RCC1		94	75	1.01512	0.809488	1.27298	0.896624	0.998079		1.01201	0.917647	1.02075	0.86043	0.990051	0.929323									1.06045	0.939702	1.1967	0.341307	0.998059
CEP89		94	75	1.01741	0.784119	1.32012	0.896641	0.998079		1.01769	0.895126	1.01867	0.895414	1.0018	0.989201									0.99839	0.889802	1.12023	0.978114	0.998059
NEK3		94	75	0.986738	0.805972	1.20805	0.897111	0.998079		0.993986	0.953693	0.896284	0.269677	0.984974	0.883044									1.03343	0.917298	1.16426	0.588765	0.998059
EPN1		94	75	0.985035	0.78326	1.23879	0.89741	0.998079		0.990452	0.934859	0.941657	0.587843	0.970736	0.795054									1.02624	0.915993	1.14976	0.655096	0.998059
TP53INP2		94	75	0.985345	0.786892	1.23385	0.897624	0.998079		0.990069	0.930824	0.946517	0.648956	0.993878	0.957948									1.0503	0.914769	1.20592	0.486291	0.998059
B2M		94	75	1.01709	0.785451	1.31705	0.89773	0.998079		1.00953	0.942484	1.00503	0.969318	1.03343	0.804709			343	1.01061	0.900688	1.13394	0.857454	0.973326	1.06675	0.911164	1.24889	0.421793	0.998059
DAPP1		94	75	0.986472	0.801372	1.21433	0.897781	0.998079		0.990275	0.925894	0.964556	0.760551	0.977971	0.836046									1.06228	0.950511	1.18719	0.286817	0.998059
TBCA		94	75	0.985185	0.784446	1.23729	0.897837	0.998079		0.988663	0.922032	0.894854	0.328718	0.976929	0.841061									1.03254	0.909884	1.17172	0.619714	0.998059
BGLAP		94	75	1.01555	0.801503	1.28676	0.898331	0.998079		1.0183	0.881112	1.00164	0.987678	1.03723	0.765475									1.0987	0.960847	1.25632	0.168804	0.998059
ITPRIP		94	75	0.98775	0.817476	1.19349	0.898399	0.998079		0.989048	0.909521	0.95296	0.580011	0.977606	0.8228									1.07936	0.946357	1.23106	0.255029	0.998059
MAP2K1		94	75	0.9857	0.790043	1.22981	0.898481	0.998079		0.982973	0.879225	0.941854	0.597993	0.975516	0.826421									1.02093	0.893058	1.16711	0.761607	0.998059
ADCY3		94	75	1.01322	0.827852	1.2401	0.898623	0.998079		1.01055	0.919056	1.05727	0.595987	0.979065	0.83133									1.12003	0.978283	1.28232	0.100603	0.998059
CCNE1		94	75	1.01188	0.843567	1.21379	0.898725	0.998079		1.012	0.897285	1.12935	0.21465	1.01813	0.843698									0.976056	0.864426	1.1021	0.695729	0.998059
MYH9		94	75	1.01523	0.804268	1.28152	0.898818	0.998079		1.01903	0.873945	0.978189	0.849796	1.01202	0.919747			343	1.04208	0.921719	1.17816	0.510372	0.897017	0.980209	0.865479	1.11015	0.752972	0.998059
ANKMY2		94	75	1.01632	0.79176	1.30458	0.89887	0.998079		1.02286	0.859209	0.895588	0.388865	1.05308	0.682315									1.01472	0.892862	1.15321	0.822873	0.998059
LYVE1		94	75	0.982951	0.753409	1.28243	0.899154	0.998079		0.984112	0.905612	0.935369	0.624779	0.97745	0.868255			343	0.965219	0.85563	1.08884	0.564804	0.912387	0.988599	0.86398	1.13119	0.867525	0.998059
PLPBP		94	75	0.986189	0.795272	1.22294	0.899191	0.998079		0.99185	0.940579	0.865652	0.195544	0.97631	0.826558									0.993445	0.876142	1.12645	0.918288	0.998059
LRP1		94	75	1.01677	0.786101	1.31512	0.899201	0.998079		1.00984	0.94068	1.03109	0.816182	1.02213	0.867492									1.05621	0.921065	1.21119	0.433683	0.998059
MYCBP2		94	75	1.01503	0.805549	1.27899	0.899327	0.998079		1.02031	0.864716	0.927603	0.527148	1.02359	0.844091			343	0.976861	0.873478	1.09248	0.681663	0.927415	0.968809	0.859839	1.09159	0.602713	0.998059
CLEC11A	Yes	94	75	1.01684	0.784999	1.31714	0.899363	0.998079		1.01471	0.911526	1.10716	0.490239	1.00265	0.984124			343	1.0205	0.899621	1.15763	0.75237	0.947736	1.08967	0.935252	1.26957	0.270728	0.998059
TTC12		94	75	1.0179	0.772573	1.34114	0.899641	0.998079		1.01287	0.927632	1.00058	0.996708	0.992415	0.958211									0.970832	0.85718	1.09955	0.641224	0.998059
LYZL2		94	75	0.984481	0.771969	1.25549	0.899681	0.998079		0.98261	0.887426	0.991044	0.94228	0.969678	0.802806									1.00714	0.88273	1.14909	0.915734	0.998059
HMBS		94	75	1.01528	0.802022	1.28524	0.899697	0.998079		1.02161	0.859178	0.892724	0.328364	1.00618	0.958581									1.00521	0.884363	1.14258	0.936592	0.998059
ILF2		94	75	0.984559	0.772854	1.25425	0.899746	0.998079		0.981451	0.879653	1.05298	0.669209	0.991433	0.945102									0.949932	0.840465	1.07366	0.410935	0.998059
CIART		94	75	1.01679	0.784614	1.31768	0.899789	0.998079		1.01058	0.936615	1.06114	0.687844	1.03571	0.790228									1.02289	0.898695	1.16424	0.73186	0.998059
MZB1		94	75	0.983259	0.75547	1.27973	0.900078	0.998079		0.980868	0.88586	1.00067	0.995928	0.974316	0.842273									1.07874	0.930632	1.25043	0.314467	0.998059
MTDH		94	75	0.985623	0.785968	1.23599	0.900212	0.998079		0.990277	0.932457	0.95817	0.722719	0.987385	0.911753									0.965532	0.855656	1.08952	0.569325	0.998059
ARHGAP31		94	75	1.01447	0.810156	1.27031	0.900355	0.998079		1.01304	0.910164	0.992676	0.94773	1.01389	0.904087									0.930155	0.824166	1.04977	0.240792	0.998059
PLEKHG1		94	75	1.02084	0.739198	1.40978	0.90036	0.998079		1.01913	0.908574	1.05611	0.74944	1.04209	0.801016									0.968435	0.851956	1.10084	0.623738	0.998059
FBLN2		94	75	1.01958	0.752451	1.38155	0.900434	0.998079		1.01299	0.933343	0.943478	0.720004	1.0156	0.920252			343	1.06023	0.938745	1.19743	0.346244	0.809947	1.10037	0.939	1.28948	0.237164	0.998059
SPRY2		94	75	1.01621	0.789937	1.30729	0.900443	0.998079		1.01751	0.892105	0.956623	0.74525	1.00673	0.958212									1.00651	0.896577	1.12992	0.912455	0.998059
TP73		94	75	0.983769	0.761186	1.27144	0.900494	0.998079		0.981789	0.888419	0.993293	0.958327	0.975387	0.849106									0.964059	0.853937	1.08838	0.554223	0.998059
HARS1		94	75	1.01495	0.80422	1.28091	0.900521	0.998079		1.02402	0.841316	0.841622	0.153196	0.995347	0.968815									1.07979	0.95028	1.22696	0.238934	0.998059
CFAP99		94	75	0.985111	0.778171	1.24708	0.900776	0.998079		0.986167	0.908011	1.00474	0.966757	0.996542	0.977353									1.0007	0.886513	1.12959	0.991003	0.998059
CCDC73		94	75	0.986875	0.801545	1.21506	0.900927	0.998079		0.981596	0.860723	1.04369	0.71135	0.97959	0.846101									0.949835	0.840757	1.07307	0.408284	0.998059
GTF2F1		94	75	0.982337	0.741687	1.30107	0.901082	0.998079		0.973932	0.854944	1.04033	0.746595	0.996369	0.979368									0.938195	0.830873	1.05938	0.303342	0.998059
RIN1		94	75	0.981676	0.733321	1.31414	0.901101	0.998079		0.978156	0.88252	1.02392	0.860826	0.974724	0.862363									0.947569	0.834499	1.07596	0.406151	0.998059
POSTN		94	75	0.984193	0.765339	1.26563	0.901179	0.998079		0.983346	0.895772	0.978988	0.869153	0.973503	0.834005			343	0.983933	0.87054	1.1121	0.795423	0.962249	1.04815	0.902513	1.21729	0.537814	0.998059
SPATA6L		94	75	1.01499	0.802446	1.28382	0.901247	0.998079		1.01529	0.899427	1.05636	0.646006	1.01238	0.91804									1.05818	0.932246	1.20113	0.38171	0.998059
ADGRB3		94	75	1.01481	0.804072	1.28079	0.901459	0.998079		1.01198	0.919926	1.04524	0.726547	1.00446	0.970334									1.04742	0.895022	1.22576	0.563615	0.998059
HSF2BP		94	75	0.983995	0.762112	1.27048	0.901506	0.998079		0.985967	0.913515	0.922552	0.543519	0.957534	0.74097									0.983498	0.864744	1.11856	0.799933	0.998059
DRD2		94	75	1.01649	0.784476	1.31714	0.901508	0.998079		1.00954	0.942892	1.17229	0.227022	1.00672	0.95953									1.01202	0.89767	1.14094	0.845152	0.998059
JTB		94	75	0.985813	0.785875	1.23662	0.901674	0.998079		0.982236	0.876716	0.987807	0.913675	1.00036	0.997531									1.06063	0.917599	1.22595	0.42579	0.998059
USP42		94	75	1.01437	0.808675	1.2724	0.901767	0.998079		1.01623	0.889509	1.02841	0.807261	1.02442	0.832691									1.09083	0.976996	1.21792	0.122085	0.998059
GPC5		94	75	0.986593	0.795722	1.22325	0.902075	0.998079		0.989834	0.925694	1.0257	0.814596	0.989638	0.924615									1.03097	0.901542	1.17898	0.655856	0.998059
NECTIN1	Yes	94	75	0.986186	0.789762	1.23146	0.90231	0.998079		0.987854	0.913817	1.0718	0.56544	0.955783	0.693619			343	0.87684	0.77959	0.98622	0.028429	0.415482	0.956347	0.843798	1.08391	0.484737	0.998059
CDK14		94	75	0.987923	0.81368	1.19948	0.902317	0.998079		0.983858	0.869226	1.00799	0.941059	0.927613	0.49059									0.968425	0.859918	1.09062	0.596687	0.998059
DCC		94	75	1.01313	0.822587	1.24781	0.902329	0.998079		1.0079	0.941132	1.11963	0.231766	1.01078	0.919316									0.901268	0.794964	1.02179	0.104513	0.998059
MLLT1		94	75	0.985559	0.7809	1.24385	0.902513	0.998079		0.983112	0.88613	1.03519	0.763136	0.975821	0.8348									0.996233	0.877136	1.1315	0.953667	0.998059
TP53INP1		94	75	0.979996	0.709218	1.35416	0.902525	0.998079		0.979357	0.899476	0.96821	0.84172	0.9648	0.830304									0.933638	0.81587	1.0684	0.318203	0.998059
CEP44		94	75	1.01379	0.814226	1.26227	0.902529	0.998079		1.02129	0.850214	0.834046	0.103627	1.02225	0.842095									1.03246	0.909344	1.17225	0.621922	0.998059
KRT31		94	75	0.984925	0.772247	1.25618	0.902594	0.998079		0.987611	0.919752	0.864041	0.262577	0.987732	0.919696									1.04637	0.92783	1.18005	0.459996	0.998059
PTPRH		94	75	0.984084	0.760105	1.27406	0.903089	0.998079		0.983135	0.897278	0.975469	0.855657	1.00172	0.989572									1.28431	1.08054	1.5265	0.00452854	0.657717
INCENP		94	75	1.01604	0.786246	1.313	0.903179	0.998079		1.01835	0.889879	0.961327	0.748993	1.0233	0.861009									1.01048	0.8848	1.154	0.877766	0.998059
HHEX		94	75	0.984877	0.770192	1.25941	0.903321	0.998079		0.987195	0.918169	0.940681	0.654943	0.997593	0.984463									1.02775	0.899814	1.17388	0.686521	0.998059
MIA3		94	75	0.984681	0.767364	1.26354	0.903419	0.998079		0.982151	0.887665	1.04331	0.732885	0.962765	0.763554									1.0171	0.897629	1.15247	0.790279	0.998059
BSN		94	75	0.98546	0.77758	1.24891	0.903559	0.998079		0.984182	0.895112	0.998223	0.989169	0.927998	0.559356									0.987551	0.879349	1.10907	0.832432	0.998059
TEX13A		94	75	1.01121	0.84414	1.21135	0.903702	0.998079		1.00892	0.923123	1.05999	0.556011	1.00415	0.963348									1.01147	0.903307	1.13259	0.843284	0.998059
RBM48		94	75	0.985343	0.775552	1.25188	0.903792	0.998079		0.983173	0.889704	1.08647	0.524266	1.00535	0.965869									1.06035	0.94226	1.19324	0.330696	0.998059
SLURP1		94	75	0.982378	0.735718	1.31173	0.904067	0.998079		0.984468	0.915314	0.882672	0.362502	1.005	0.972601									1.01587	0.891706	1.15732	0.812865	0.998059
ENO2		94	75	0.984994	0.769913	1.26016	0.904256	0.998079		0.989626	0.933813	0.896145	0.380201	0.989572	0.933031									0.950999	0.845334	1.06987	0.403111	0.998059
SUCLA2		94	75	1.01286	0.822201	1.24773	0.904417	0.998079		1.01537	0.886151	0.953644	0.638788	0.982941	0.868252									1.05422	0.934434	1.18936	0.390902	0.998059
C7orf25		94	75	1.01405	0.807383	1.27363	0.904474	0.998079		1.01523	0.89674	1.02173	0.858391	1.01455	0.900446									1.03587	0.910368	1.17868	0.592765	0.998059
GIMAP8		94	75	0.98864	0.820149	1.19175	0.904607	0.998079		0.989312	0.910206	0.959692	0.701903	0.977925	0.816697									1.01556	0.891872	1.1564	0.815766	0.998059
PIK3AP1		94	75	1.01438	0.802056	1.28292	0.905144	0.998079		1.01685	0.889118	0.980683	0.870368	0.998778	0.991839									1.01327	0.891931	1.15112	0.839433	0.998059
KAT14		94	75	0.982222	0.731067	1.31966	0.905231	0.998079		0.979741	0.891759	0.926091	0.623587	0.962301	0.799185									1.08977	0.966482	1.22878	0.160496	0.998059
UPB1		94	75	1.01393	0.807285	1.27348	0.905289	0.998079		1.01529	0.896086	0.965679	0.765589	1.01455	0.900984									0.939947	0.826132	1.06944	0.346988	0.998059
RNF43		94	75	1.01663	0.773887	1.33551	0.905696	0.998079		1.01668	0.905499	0.983408	0.905483	1.01488	0.915131									0.986655	0.864418	1.12618	0.842198	0.998059
SRGAP2		94	75	1.01276	0.820814	1.2496	0.905847	0.998079		1.01108	0.917907	0.954937	0.668865	1.00139	0.989528									1.01567	0.898126	1.14859	0.804357	0.998059
ZRANB3		94	75	0.984817	0.764203	1.26912	0.905885	0.998079		0.979686	0.874383	1.07406	0.577149	0.987423	0.921767									0.961075	0.847073	1.09042	0.537703	0.998059
ERICH6		94	75	0.985472	0.77262	1.25696	0.906164	0.998079		0.984093	0.896622	1.09912	0.481268	0.983563	0.893827									1.05331	0.9347	1.18696	0.394191	0.998059
KIAA0319		94	75	0.986054	0.780531	1.24569	0.906252	0.998079		0.984118	0.892718	0.953132	0.692623	0.996393	0.975971									1.01184	0.89399	1.14523	0.852193	0.998059
PRR4		94	75	1.01391	0.805564	1.27614	0.90631	0.998079		1.0164	0.889713	0.915018	0.458106	0.997958	0.985977			343	0.987547	0.877511	1.11138	0.835298	0.968024	1.06864	0.937396	1.21825	0.320731	0.998059
MME		94	75	0.986945	0.792418	1.22923	0.906601	0.998079		0.98761	0.911279	0.952156	0.65405	0.978571	0.84354									1.08062	0.94339	1.23782	0.263151	0.998059
FRMPD2B		94	75	0.984617	0.759556	1.27636	0.906796	0.998079		0.982318	0.892903	1.05936	0.663597	0.987188	0.922479									1.01034	0.891966	1.14442	0.871485	0.998059
FOLH1		94	75	0.987719	0.802959	1.21499	0.906898	0.998079		0.98603	0.893984	1.06109	0.617073	0.999823	0.998652									1.03995	0.917641	1.17856	0.539471	0.998059
IFT88		94	75	0.986327	0.782123	1.24385	0.907397	0.998079		0.985676	0.902968	1.01469	0.907912	0.986832	0.911913									0.950721	0.852594	1.06014	0.363245	0.998059
LILRA6		94	75	1.01418	0.799706	1.28617	0.907548	0.998079		1.01316	0.913902	0.984836	0.899342	1.00853	0.944022									0.955293	0.843698	1.08165	0.470528	0.998059
ZNF75A		94	75	0.98501	0.763105	1.27144	0.907676	0.998079		0.983116	0.896244	1.0703	0.575751	0.97269	0.833188									0.939635	0.821489	1.07477	0.36379	0.998059
EVPL		94	75	1.02004	0.728579	1.42809	0.908003	0.998079		1.01809	0.917383	1.01025	0.949433	1.03984	0.819346			343	1.04674	0.93194	1.17568	0.440869	0.868678	1.01969	0.906275	1.1473	0.745825	0.998059
TSHZ2		94	75	0.987454	0.795969	1.225	0.90861	0.998079		0.983761	0.881877	1.02472	0.825383	0.98466	0.889007									1.02067	0.898952	1.15887	0.752158	0.998059
SERPIND1		94	75	1.01969	0.730759	1.42285	0.908695	0.998079		1.02289	0.894587	0.975998	0.882505	1.04006	0.817137			343	1.00693	0.895476	1.13225	0.908174	0.979553	1.0843	0.932149	1.26128	0.294116	0.998059
JAM3		94	75	0.981282	0.710258	1.35572	0.90878	0.998079		0.973804	0.872165	1.01007	0.948606	1.02547	0.880379									1.04164	0.901149	1.20404	0.581	0.998059
SPANXB1		94	75	0.981791	0.716933	1.34449	0.90879	0.998079		0.976456	0.883027	0.979363	0.866299	0.949973	0.752967									1.10021	0.978409	1.23718	0.110634	0.998059
CBS		94	75	1.01283	0.81415	1.26	0.908879	0.998079		1.01341	0.904777	1.00569	0.959602	1.01812	0.871336									1.02434	0.89952	1.16647	0.716842	0.998059
RGS8		94	75	0.98648	0.780832	1.24629	0.90914	0.998079		0.987843	0.91823	0.970735	0.799695	0.993099	0.955152									0.999221	0.883697	1.12985	0.990081	0.998059
NEDD9		94	75	1.01456	0.791215	1.30095	0.909284	0.998079		1.01457	0.909247	0.968642	0.806702	1.00629	0.960131									0.994972	0.877857	1.12771	0.937122	0.998059
TMOD4		94	75	0.987894	0.80109	1.21826	0.909321	0.998079		0.988329	0.912983	0.95171	0.623101	1.00266	0.98034									1.00144	0.878387	1.14174	0.982785	0.998059
FASLG		94	75	0.986424	0.779447	1.24836	0.909428	0.998079		0.984614	0.897446	1.05675	0.659173	0.998527	0.990347									1.02487	0.885605	1.18604	0.741645	0.998059
OGA		94	75	1.01294	0.811389	1.26455	0.909589	0.998079		1.01634	0.886198	0.94919	0.64573	1.00716	0.949392									0.99681	0.87906	1.13033	0.960269	0.998059
AXL		94	75	1.01454	0.790531	1.30204	0.909682	0.998079		1.01038	0.9353	0.999919	0.999515	1.03034	0.815465			343	0.957443	0.85223	1.07565	0.464039	0.874981	0.970942	0.855414	1.10207	0.648219	0.998059
CEBPA		94	75	1.01233	0.819115	1.25112	0.909721	0.998079		1.01111	0.918477	1.0544	0.643129	1.02037	0.850753									0.98541	0.869202	1.11716	0.818433	0.998059
FLT4		94	75	0.986903	0.785204	1.24041	0.910015	0.998079		0.990236	0.933046	0.91816	0.453847	0.977973	0.848132			343	1.00892	0.895002	1.13734	0.884487	0.978764	0.949369	0.841835	1.07064	0.396933	0.998059
SPN		94	75	0.977779	0.661457	1.44537	0.910277	0.998079		0.978248	0.912071	0.83363	0.370271	0.954168	0.815866									1.03417	0.914849	1.16906	0.591128	0.998059
DDX60L		94	75	1.01815	0.744462	1.39245	0.910361	0.998079		1.01926	0.905505	1.09243	0.533397	0.970677	0.849613									1.07017	0.957436	1.19617	0.23245	0.998059
CAPG		94	75	1.01266	0.813264	1.26095	0.910455	0.998079		1.01039	0.926381	1.04715	0.67784	0.999543	0.996737			343	1.16847	1.03868	1.31447	0.00954774	0.343219	0.983619	0.874403	1.10648	0.783281	0.998059
CD86		94	75	0.987707	0.795989	1.2256	0.91055	0.998079		0.987743	0.911345	1.03034	0.770759	1.0077	0.946794									1.01624	0.883339	1.16914	0.821735	0.998059
EFCAB8		94	75	1.01312	0.806996	1.2719	0.910552	0.998079		1.01475	0.899602	0.978648	0.848895	1.01648	0.887521									1.00387	0.888075	1.13476	0.950767	0.998059
TK1		94	75	1.01306	0.807733	1.27059	0.910572	0.998079		1.01621	0.889642	0.950488	0.635526	1.00868	0.940359									0.958987	0.853915	1.07699	0.479376	0.998059
TMX2		94	75	1.01228	0.817827	1.25297	0.910709	0.998079		1.01022	0.925719	0.975317	0.79471	1.03001	0.784224									0.946044	0.835457	1.07127	0.381834	0.998059
ZNF423		94	75	0.98777	0.796076	1.22562	0.910995	0.998079		0.982623	0.873497	1.00814	0.938373	1.00554	0.960451									1.12088	0.990752	1.2681	0.0699241	0.998059
PTPRC		94	75	0.983756	0.737881	1.31156	0.91113	0.998079		0.977638	0.877824	1.0803	0.599915	0.979534	0.888954			343	0.968489	0.859248	1.09162	0.600028	0.913667	1.00077	0.875919	1.14343	0.990914	0.998059
TLR4		94	75	0.987156	0.786601	1.23885	0.911169	0.998079		0.980624	0.86573	1.09463	0.453588	0.986465	0.905411									0.987304	0.868281	1.12264	0.845439	0.998059
CREG1		94	75	0.985201	0.757955	1.28058	0.911267	0.998079		0.986957	0.921954	1.0743	0.583996	0.990835	0.945165									1.00149	0.875606	1.14548	0.982621	0.998059
ADCYAP1R1		94	75	1.0124	0.814543	1.25831	0.911571	0.998079		1.00811	0.941725	1.09003	0.457819	0.987408	0.914297									0.955038	0.839942	1.08591	0.482597	0.998059
SETD7		94	75	1.01435	0.788601	1.30473	0.911665	0.998079		1.00775	0.952241	1.02405	0.846594	1.01866	0.886207									0.954205	0.83935	1.08478	0.473755	0.998059
L1CAM	Yes	94	75	1.01861	0.735276	1.41112	0.911721	0.998079		1.01253	0.940383	1.13471	0.459224	1.04372	0.799427			343	0.904955	0.807289	1.01444	0.0865355	0.506732	0.978669	0.865285	1.10691	0.73145	0.998059
APTX		94	75	0.986656	0.777955	1.25134	0.91178	0.998079		0.990641	0.938493	0.882842	0.320344	0.962035	0.758733									0.973056	0.856447	1.10554	0.674941	0.998059
SIKE1		94	75	0.989788	0.825375	1.18695	0.911816	0.998079		0.989902	0.912755	1.00416	0.966198	0.984502	0.867734									0.936963	0.830548	1.05701	0.289809	0.998059
LRRC38		94	75	0.980649	0.693776	1.38614	0.911878	0.998079		0.979113	0.90507	1.10375	0.554023	0.980128	0.908343									1.00585	0.878707	1.15138	0.932611	0.998059
HTR2A		94	75	0.988768	0.809288	1.20805	0.911989	0.998079		0.987038	0.898257	0.992802	0.944829	0.997123	0.977701									0.962305	0.84878	1.09101	0.548553	0.998059
BECN1		94	75	1.01269	0.809625	1.26669	0.912065	0.998079		1.01865	0.871701	0.875294	0.238355	1.01755	0.878854									1.03548	0.90935	1.1791	0.598846	0.998059
PCYT2		94	75	1.01273	0.808446	1.26864	0.912354	0.998079		1.01542	0.893891	0.951636	0.675511	1.01154	0.920337									1.00434	0.877822	1.14909	0.949738	0.998059
PTEN		94	75	0.986265	0.770544	1.26238	0.912551	0.998079		0.989256	0.931647	0.975396	0.848484	0.991601	0.94652									0.883845	0.779506	1.00215	0.0540491	0.998059
MYL6B		94	75	0.986064	0.767115	1.26751	0.912766	0.998079		0.987234	0.920293	1.02061	0.86044	0.976497	0.855706									1.04194	0.914752	1.1868	0.536259	0.998059
IL11RA		94	75	0.987922	0.794726	1.22808	0.912845	0.998079		0.987346	0.908789	1.001	0.993243	0.98445	0.885738									1.02765	0.902852	1.16971	0.679654	0.998059
EPHX2		94	75	0.988272	0.79979	1.22117	0.912987	0.998079		0.990376	0.928634	1.00963	0.926931	0.977075	0.830586									1.01003	0.894328	1.14071	0.872223	0.998059
PDGFB		94	75	1.0182	0.736543	1.40758	0.913049	0.998079		1.02404	0.88559	0.903321	0.569881	1.04933	0.76954									1.04471	0.899296	1.21364	0.567346	0.998059
CHRDL2		94	75	0.986213	0.768526	1.26556	0.913122	0.998079		0.98436	0.901486	1.06672	0.622313	0.975126	0.845288			343	0.901057	0.802222	1.01207	0.0788201	0.504128	0.967362	0.853648	1.09622	0.603018	0.998059
SPEF1		94	75	1.01279	0.805809	1.27293	0.913247	0.998079		1.00851	0.942089	1.13072	0.292686	1.00772	0.947631									0.94225	0.835876	1.06216	0.330416	0.998059
SHPK		94	75	0.986943	0.778371	1.2514	0.913594	0.998079		0.987395	0.916675	0.937156	0.623744	0.98461	0.90046									0.964321	0.851911	1.09156	0.565616	0.998059
PAFAH1B3		94	75	0.988915	0.808524	1.20955	0.913613	0.998079		0.987931	0.905757	0.954139	0.655159	0.978724	0.835827			343	1.10152	0.973601	1.24624	0.124741	0.579902	0.96935	0.857535	1.09575	0.618627	0.998059
STRA8		94	75	1.01314	0.800279	1.28261	0.913624	0.998079		1.01072	0.929503	1.0699	0.601979	1.03145	0.789193									1.08492	0.963074	1.22217	0.179942	0.998059
VASN		94	75	1.01401	0.788484	1.30404	0.913687	0.998079		1.01414	0.912601	0.95676	0.751669	1.02419	0.853766			343	1.05897	0.943829	1.18815	0.329278	0.798371	0.993971	0.869802	1.13587	0.929222	0.998059
SHROOM4		94	75	0.984956	0.748477	1.29615	0.91383	0.998079		0.98394	0.907961	0.981837	0.893348	1.03258	0.814119									1.10913	0.969551	1.2688	0.131209	0.998059
KRT19		94	75	0.988839	0.806872	1.21184	0.913858	0.998079		0.984924	0.883827	0.970653	0.775773	0.973249	0.795283									1.07715	0.938144	1.23676	0.291778	0.998059
EXOSC3		94	75	1.01594	0.762743	1.35318	0.913899	0.998079		1.01233	0.933188	1.02465	0.870268	0.98924	0.941172									0.956578	0.842234	1.08645	0.494308	0.998059
EIF1AX		94	75	1.01352	0.794266	1.29329	0.914029	0.998079		1.01493	0.905671	1.01964	0.871816	1.02078	0.866045									0.955177	0.84301	1.08227	0.471814	0.998059
ANGPTL7		94	75	0.98795	0.792627	1.23141	0.914101	0.998079		0.98432	0.888289	1.08762	0.47011	0.962278	0.732637									0.955863	0.845428	1.08073	0.471139	0.998059
BCL2L1		94	75	0.98523	0.751277	1.29204	0.914331	0.998079		0.99218	0.954724	0.787367	0.0715806	0.990876	0.946558									1.00908	0.89139	1.1423	0.886432	0.998059
GAPDH		94	75	1.01461	0.77829	1.32268	0.914633	0.998079		1.02187	0.873186	0.916944	0.509694	1.00591	0.965239			343	1.06375	0.940729	1.20286	0.324344	0.798371	0.983628	0.860915	1.12383	0.808163	0.998059
FEN1		94	75	0.98674	0.772568	1.26029	0.914851	0.998079		0.982856	0.890214	1.05466	0.664254	0.970816	0.811593			343	1.12199	0.997863	1.26155	0.054329	0.478598	0.961384	0.849534	1.08796	0.532596	0.998059
KYNU		94	75	0.987645	0.786179	1.24074	0.914946	0.998079		0.986274	0.906041	1.00756	0.946149	1.00504	0.965962									1.02705	0.89263	1.1817	0.709229	0.998059
RAB3C		94	75	1.00988	0.843092	1.20966	0.915002	0.998079		1.00668	0.942411	0.994152	0.948268	1.01941	0.832148									1.01415	0.893446	1.15117	0.827907	0.998059
FNTA		94	75	0.987708	0.786775	1.23996	0.915119	0.998079		0.98731	0.912355	1.02803	0.816295	1.01251	0.91713									0.986304	0.868505	1.12008	0.831717	0.998059
KIRREL3		94	75	1.01124	0.822602	1.24313	0.915503	0.998079		1.01038	0.921603	1.11088	0.377803	1.01949	0.851871									1.02038	0.896768	1.16104	0.759398	0.998059
SHANK1		94	75	0.986668	0.769581	1.26499	0.915689	0.998079		0.980101	0.874144	1.06092	0.641556	0.982093	0.88474									0.999173	0.875455	1.14037	0.990211	0.998059
RALY		94	75	0.988027	0.790168	1.23543	0.91586	0.998079		0.986869	0.9077	0.953347	0.691894	0.972802	0.810128									0.956097	0.844533	1.0824	0.478198	0.998059
RAB6B		94	75	0.98858	0.797654	1.22521	0.916454	0.998079		0.989978	0.926666	0.990416	0.931577	0.975345	0.82411									1.08382	0.965188	1.21704	0.173545	0.998059
CWF19L2		94	75	0.984999	0.742463	1.30676	0.916534	0.998079		0.987174	0.928669	0.920775	0.580521	0.975107	0.861371									1.08802	0.963113	1.22912	0.17514	0.998059
ACRV1		94	75	1.01864	0.720622	1.4399	0.916713	0.998079		1.01406	0.937245	1.11822	0.487289	1.01176	0.947557									0.923046	0.780054	1.09225	0.351106	0.998059
CEP250		94	75	1.01186	0.810705	1.26293	0.916961	0.998079		1.01976	0.863037	0.8897	0.278213	1.014	0.900925									0.998196	0.883095	1.1283	0.976956	0.998059
DSG2		94	75	1.01706	0.739582	1.39863	0.917136	0.998079		1.01501	0.926813	0.934673	0.702927	0.999223	0.996173			343	1.01992	0.901181	1.15431	0.754765	0.947736	1.03763	0.892726	1.20606	0.63027	0.998059
NFIC		94	75	1.016	0.752601	1.37158	0.917434	0.998079		1.02326	0.880872	0.917713	0.561702	0.997797	0.988475									1.01418	0.889933	1.15578	0.832708	0.998059
HPD		94	75	1.0129	0.79437	1.29156	0.917647	0.998079		1.01308	0.916555	1.01933	0.879019	1.02146	0.862786			343	0.946808	0.838015	1.06972	0.380115	0.834087	0.979233	0.856173	1.11998	0.759405	0.998059
NPPB		94	75	0.986263	0.758128	1.28305	0.917917	0.998079		0.974539	0.848734	1.03373	0.789492	0.993182	0.958978									0.88309	0.771273	1.01112	0.071878	0.998059
INPP5F		94	75	1.01407	0.77743	1.32274	0.917926	0.998079		1.01476	0.914381	0.947642	0.678751	0.971173	0.828508									0.99022	0.88868	1.10336	0.85868	0.998059
JAM2		94	75	1.01516	0.761475	1.35336	0.918322	0.998079		1.00802	0.956545	1.04838	0.747847	1.03822	0.798426									1.00215	0.874348	1.14863	0.975376	0.998059
GUK1		94	75	0.988771	0.796001	1.22822	0.918711	0.998079		0.984333	0.886486	0.978786	0.851126	0.989935	0.927326									0.950698	0.842434	1.07288	0.412432	0.998059
CTSW		94	75	0.98557	0.74505	1.30374	0.918895	0.998079		0.984111	0.91065	0.987146	0.931954	0.993878	0.965892			343	0.968329	0.86347	1.08592	0.582067	0.912387	1.04815	0.921335	1.19243	0.474757	0.998059
CA3	Yes	94	75	1.01475	0.765214	1.34567	0.919002	0.998079		1.01691	0.90719	1.01918	0.88989	1.03537	0.809107			343	1.09456	0.960065	1.2479	0.176785	0.666698	1.18315	1.01835	1.37461	0.0279786	0.998059
ASRGL1		94	75	0.989443	0.806397	1.21404	0.919005	0.998079		0.991828	0.937018	0.944897	0.624562	0.971002	0.782825									1.00394	0.876867	1.14944	0.954537	0.998059
PI3	Yes	94	75	1.0129	0.789907	1.29885	0.91952	0.998079		1.00706	0.955684	1.07061	0.607357	1.0647	0.618432			343	1.14711	1.01389	1.29784	0.0293367	0.415482	1.10637	0.960584	1.27427	0.160875	0.998059
EXTL3		94	75	0.984058	0.719118	1.34661	0.920014	0.998079		0.977841	0.888493	0.914724	0.583977	0.971714	0.854791									0.945593	0.833798	1.07238	0.383515	0.998059
HIPK3		94	75	1.00963	0.837249	1.2175	0.920089	0.998079		1.012	0.899925	1.02157	0.847104	0.999627	0.996865									1.03435	0.908824	1.17721	0.608912	0.998059
TTLL7		94	75	1.01102	0.815842	1.25289	0.920243	0.998079		1.00947	0.931416	0.990858	0.937244	0.975081	0.826195									0.949047	0.832366	1.08209	0.434609	0.998059
VSIG10L		94	75	1.01424	0.768527	1.3385	0.920445	0.998079		1.01756	0.902016	0.917036	0.586536	1.035	0.806764									0.948522	0.838686	1.07274	0.39996	0.998059
C2orf88		94	75	0.987177	0.766046	1.27214	0.920552	0.998079		0.998645	0.99169	0.899765	0.390135	1.02858	0.831105									0.970957	0.855658	1.10179	0.647685	0.998059
CASP7		94	75	1.01032	0.825168	1.23703	0.92079	0.998079		1.0106	0.918693	0.986456	0.894757	1.01364	0.894522									0.948931	0.83986	1.07217	0.400113	0.998059
FAM72A		94	75	0.987587	0.77173	1.26382	0.920932	0.998079		0.980563	0.876049	1.11487	0.432459	0.98899	0.928954									1.06309	0.919048	1.22971	0.410168	0.998059
EIF5A		94	75	0.988709	0.789933	1.2375	0.921013	0.998079		0.98878	0.921675	0.993944	0.955934	0.959218	0.712005			343	1.09352	0.9676	1.23583	0.152057	0.629268	1.0031	0.886481	1.13507	0.96079	0.998059
CLUAP1		94	75	1.0139	0.771494	1.33246	0.921144	0.998079		1.00694	0.960475	1.17105	0.271066	0.991432	0.951386									1.02248	0.905059	1.15514	0.720927	0.998059
FCER1A		94	75	0.988008	0.77793	1.25482	0.921205	0.998079		0.984688	0.899177	1.08866	0.504866	0.992939	0.953663									0.986516	0.870748	1.11767	0.831196	0.998059
TSC22D1		94	75	0.98781	0.774512	1.25985	0.921282	0.998079		0.991223	0.943564	0.953836	0.716638	0.984609	0.899252									0.936414	0.829277	1.05739	0.289255	0.998059
MKRN4P		94	75	1.01062	0.818776	1.24741	0.921673	0.998079		1.00977	0.928039	1.03264	0.75608	0.985881	0.897709									1.13712	1.01356	1.27574	0.028567	0.998059
SAMD13		94	75	0.990009	0.810387	1.20944	0.921688	0.998079		0.988447	0.90975	1.00438	0.961439	0.969259	0.764304									1.11405	0.983912	1.26139	0.0883718	0.998059
SMURF1		94	75	1.01546	0.747016	1.38038	0.921964	0.998079		1.01808	0.909093	1.04699	0.779701	1.01706	0.912758									1.04452	0.917801	1.18872	0.509224	0.998059
HELB		94	75	0.981631	0.67708	1.42317	0.922064	0.998079		0.979564	0.913233	0.948613	0.782624	0.979268	0.912691									0.975365	0.854547	1.11326	0.711611	0.998059
R3HCC1		94	75	1.01061	0.817976	1.2486	0.922108	0.998079		1.01448	0.894854	0.957966	0.663221	0.989331	0.919403									1.00871	0.88793	1.14592	0.893969	0.998059
FSIP1		94	75	0.986353	0.747175	1.30209	0.922743	0.998079		0.991434	0.951431	0.895974	0.42467	0.970498	0.833973									1.0792	0.950446	1.22539	0.239646	0.998059
ARHGAP5		94	75	0.988441	0.77886	1.25442	0.923818	0.998079		0.983488	0.891026	1.0211	0.86602	0.988092	0.921831									0.987719	0.875843	1.11388	0.840323	0.998059
IMPACT		94	75	0.989756	0.800948	1.22307	0.924037	0.998079		0.995093	0.963709	0.889482	0.276305	0.978698	0.842546									0.981239	0.864847	1.11329	0.768761	0.998059
CCDC80		94	75	0.985111	0.723235	1.34181	0.9242	0.998079		0.976002	0.877421	0.948195	0.725557	0.997861	0.989195									0.972358	0.856224	1.10424	0.665777	0.998059
ASCL1		94	75	1.01242	0.784784	1.30609	0.92432	0.998079		1.00365	0.977641	1.11025	0.424676	0.981999	0.888066									1.05494	0.924126	1.20427	0.428483	0.998059
GATC		94	75	1.01346	0.768998	1.33564	0.924356	0.998079		1.00713	0.959842	1.0933	0.515496	0.995244	0.973607									0.962777	0.857097	1.08149	0.522531	0.998059
FGF2		94	75	0.988481	0.777004	1.25752	0.924848	0.998079		0.993321	0.95644	0.940101	0.59492	0.994216	0.96236									1.07841	0.952695	1.22071	0.232614	0.998059
TPRG1L		94	75	0.986952	0.751149	1.29678	0.924884	0.998079		0.984399	0.909875	1.06156	0.673852	1.00125	0.992981									1.036	0.913737	1.17462	0.580957	0.998059
C4orf46		94	75	1.01208	0.788477	1.29909	0.924904	0.998079		1.01068	0.933622	1.04849	0.691606	0.999986	0.999913									0.926234	0.819512	1.04685	0.219877	0.998059
KIF2C		94	75	0.987881	0.766545	1.27313	0.924942	0.998079		0.989537	0.935204	0.965195	0.780207	0.971164	0.81473									0.966273	0.853527	1.09391	0.587829	0.998059
CD40LG		94	75	1.01868	0.692465	1.49858	0.925121	0.998079		1.02146	0.914378	1.09854	0.586193	0.985925	0.942521									1.01247	0.88934	1.15264	0.851455	0.998059
NSMCE2		94	75	1.01071	0.809109	1.26253	0.92525	0.998079		1.0072	0.949837	1.00512	0.957478	1.00942	0.93497									1.09105	0.965316	1.23317	0.163043	0.998059
DNM3		94	75	1.00983	0.821786	1.24089	0.925901	0.998079		1.00947	0.928509	0.974646	0.832085	1.02004	0.847525									1.04547	0.938445	1.1647	0.419678	0.998059
SERPINI2		94	75	1.01142	0.79529	1.28629	0.926231	0.998079		1.01526	0.902109	1.01883	0.88249	0.982158	0.883308									0.99091	0.87602	1.12087	0.884531	0.998059
STXBP3		94	75	0.988297	0.768811	1.27044	0.926797	0.998079		0.994565	0.966188	0.9079	0.446039	0.972781	0.830412									1.0361	0.916477	1.17133	0.571036	0.998059
SH2B3		94	75	1.01045	0.809326	1.26156	0.926845	0.998079		1.01208	0.915343	1.02915	0.795651	1.00808	0.943039									1.02212	0.90678	1.15214	0.720197	0.998059
WDHD1		94	75	1.01197	0.784709	1.30504	0.926961	0.998079		1.01345	0.917869	0.926073	0.601868	0.985539	0.914691			343	1.00612	0.893395	1.13307	0.919833	0.982912	0.951273	0.838061	1.07978	0.439699	0.998059
CCDC121		94	75	0.989186	0.783596	1.24872	0.927124	0.998079		0.991758	0.944658	0.9871	0.909978	0.976534	0.841071									1.05549	0.934975	1.19154	0.382649	0.998059
SPATA7		94	75	1.01056	0.806075	1.26693	0.927414	0.998079		1.00704	0.951695	1.03152	0.795872	1.0095	0.93466									0.94259	0.828826	1.07197	0.367611	0.998059
CYLC2		94	75	1.01113	0.796139	1.28419	0.927661	0.998079		1.01202	0.921747	1.00594	0.964206	0.997705	0.985159									0.934687	0.822712	1.0619	0.299531	0.998059
DLK1		94	75	1.01146	0.790875	1.29356	0.92768	0.998079		1.00653	0.958588	1.16793	0.239714	0.999594	0.99743									1.08265	0.911817	1.28549	0.36475	0.998059
OGN		94	75	0.987499	0.751166	1.29819	0.928178	0.998079		0.981798	0.895006	0.947036	0.701579	1.018	0.898115			343	0.958975	0.846919	1.08586	0.508774	0.897017	1.15199	0.961297	1.3805	0.125412	0.998059
PLRG1		94	75	1.01222	0.777109	1.31847	0.928229	0.998079		1.00769	0.954805	1.13765	0.351424	0.976296	0.863867									1.00881	0.89369	1.13876	0.887167	0.998059
SAG		94	75	0.989586	0.785754	1.24629	0.929111	0.998079		0.986659	0.909235	0.974032	0.823601	0.978166	0.85084									1.03158	0.9059	1.17469	0.639044	0.998059
ADSL		94	75	0.9898	0.78949	1.24093	0.929186	0.998079		0.995296	0.967435	0.905267	0.368477	0.979068	0.853927									1.00594	0.882584	1.14653	0.929316	0.998059
EVI5		94	75	1.0104	0.804163	1.26952	0.929241	0.998079		1.0159	0.892401	0.917934	0.448237	0.99486	0.964459									0.928827	0.818187	1.05443	0.253891	0.998059
GIGYF1		94	75	0.985618	0.715497	1.35772	0.92936	0.998079		0.98974	0.949657	0.978013	0.887914	0.95404	0.770274									1.06869	0.942837	1.21134	0.298717	0.998059
DNAJC9		94	75	1.01037	0.804233	1.26934	0.929399	0.998079		1.01726	0.883319	0.893575	0.34418	1.00569	0.961187									0.98575	0.871374	1.11514	0.81958	0.998059
DHX37		94	75	1.01268	0.76553	1.33961	0.929682	0.998079		1.0159	0.911852	0.91821	0.538526	1.02729	0.848799									1.01224	0.891653	1.14914	0.850866	0.998059
GTPBP3		94	75	0.9884	0.762403	1.28139	0.929808	0.998079		0.990338	0.941534	0.912392	0.512399	0.994826	0.968577									1.0207	0.905158	1.15098	0.738222	0.998059
SNCG		94	75	1.01091	0.793953	1.28716	0.929835	0.998079		1.00624	0.959584	0.95632	0.716166	1.06245	0.619452									1.04525	0.905382	1.20673	0.545952	0.998059
TRMT10C		94	75	1.01088	0.794375	1.2864	0.929852	0.998079		1.01615	0.896505	0.906486	0.396672	1.02084	0.864048									0.987053	0.87381	1.11497	0.833986	0.998059
STX2		94	75	1.01035	0.803067	1.27113	0.929981	0.998079		1.00866	0.94141	0.988758	0.919793	1.00369	0.975195									1.01351	0.89347	1.14968	0.834729	0.998059
CRTAP		94	75	1.00855	0.83411	1.21946	0.930008	0.998079		1.00312	0.974348	1.10681	0.336612	0.998417	0.987128									0.992039	0.876894	1.1223	0.89896	0.998059
AMDHD2		94	75	0.98944	0.780405	1.25447	0.930136	0.998079		0.988769	0.925276	0.997526	0.985058	0.967177	0.785638									1.02211	0.904472	1.15505	0.725903	0.998059
LZTS3		94	75	1.01047	0.800159	1.27606	0.930281	0.998079		1.0089	0.94065	1.08633	0.47185	1.00456	0.970071									1.0178	0.899057	1.15223	0.780427	0.998059
NLGN2		94	75	1.01055	0.79869	1.27862	0.930314	0.998079		1.00822	0.945797	1.06055	0.598967	1.01756	0.884007									0.95219	0.857252	1.05764	0.36062	0.998059
LONRF2		94	75	1.01287	0.759882	1.3501	0.930482	0.998079		1.01688	0.909367	1.02495	0.866321	0.996247	0.979924									0.975112	0.860034	1.10559	0.694057	0.998059
PROK1		94	75	0.986215	0.720877	1.34922	0.930824	0.998079		0.988301	0.941394	0.982344	0.90769	0.986293	0.930863									1.07184	0.9127	1.25872	0.397558	0.998059
SMARCA2		94	75	0.990134	0.79144	1.23871	0.930861	0.998079		0.98375	0.886397	1.00626	0.957432	0.995577	0.969161									1.01935	0.897079	1.15828	0.768795	0.998059
ILKAP		94	75	0.98993	0.787102	1.24503	0.931056	0.998079		0.985031	0.897432	1.03907	0.74189	0.988575	0.921821									1.002	0.878766	1.14251	0.976226	0.998059
CDH12		94	75	0.990465	0.796875	1.23109	0.931193	0.998079		0.990103	0.928601	1.01359	0.914248	0.965632	0.759231									0.970396	0.864906	1.08875	0.608801	0.998059
ANXA10		94	75	1.00949	0.814412	1.2513	0.931272	0.998079		1.00762	0.944948	1.01108	0.919324	1.02721	0.804928									0.968635	0.851941	1.10131	0.626575	0.998059
RALYL		94	75	1.01033	0.799745	1.27636	0.931352	0.998079		1.00799	0.946697	1.06646	0.594278	1.03057	0.79579									0.993409	0.884327	1.11595	0.911271	0.998059
EPCAM		94	75	1.01083	0.791073	1.29163	0.931384	0.998079		1.00729	0.953695	1.04272	0.745099	1.02262	0.859193									1.12222	0.979887	1.28522	0.0956468	0.998059
COL28A1		94	75	1.00977	0.809143	1.26015	0.931422	0.998079		1.00931	0.934946	1.00296	0.977969	0.973444	0.813261									1.01911	0.896219	1.15885	0.772788	0.998059
RLBP1		94	75	0.988092	0.751349	1.29943	0.931691	0.998079		0.987118	0.925968	0.964478	0.799938	0.941138	0.66085									1.05133	0.934822	1.18236	0.403561	0.998059
KIF3B		94	75	0.983579	0.672567	1.43841	0.931961	0.998079		0.978152	0.909566	1.04627	0.808981	1.03321	0.860315									0.935562	0.826926	1.05847	0.290207	0.998059
TRIOBP		94	75	0.989955	0.783827	1.25029	0.932461	0.998079		0.989955	0.932442	1.01565	0.902742	0.983134	0.886923									0.952415	0.838619	1.08165	0.452667	0.998059
RBM20		94	75	0.989648	0.7771	1.26033	0.932778	0.998079		0.988086	0.922555	0.956519	0.726263	0.973994	0.828497									1.10566	0.972783	1.25669	0.124158	0.998059
TIMD4		94	75	0.98961	0.776153	1.26177	0.932851	0.998079		0.992117	0.949112	0.943188	0.639175	0.990908	0.93997			343	0.917415	0.809425	1.03981	0.177348	0.666698	1.09483	0.954711	1.25551	0.194751	0.998059
FBP1		94	75	0.990872	0.800379	1.2267	0.932911	0.998079		0.995237	0.965005	0.905392	0.360141	0.988493	0.914914			343	0.865408	0.763792	0.980542	0.0233104	0.415482	0.927264	0.824241	1.04316	0.208858	0.998059
CD79B		94	75	1.01001	0.80087	1.27376	0.93295	0.998079		1.00631	0.95779	1.02072	0.856304	1.001	0.993156									1.0626	0.903759	1.24935	0.462339	0.998059
NPTX1		94	75	1.01053	0.791599	1.29001	0.932992	0.998079		1.01121	0.928732	0.931095	0.56068	1.01073	0.93069									1.06574	0.917407	1.23806	0.405045	0.998059
SAT2		94	75	0.989228	0.768408	1.27351	0.933032	0.998079		0.985924	0.912566	0.955581	0.723485	0.988037	0.924361									0.863782	0.763338	0.977442	0.0202481	0.998059
JCAD		94	75	0.98865	0.757508	1.29032	0.933048	0.998079		0.989244	0.936473	0.910285	0.495909	0.984506	0.909863									1.10421	0.974365	1.25137	0.120397	0.998059
PARP3		94	75	0.988001	0.745324	1.30969	0.933102	0.998079		0.981444	0.896117	1.04889	0.750364	0.97872	0.881893									1.1067	0.973052	1.25871	0.1226	0.998059
CCN3		94	75	1.01186	0.76806	1.33306	0.933174	0.998079		1.0095	0.946354	0.980555	0.889699	1.03463	0.80882									1.12499	0.945973	1.33789	0.182905	0.998059
CAMLG		94	75	0.98746	0.734605	1.32735	0.933366	0.998079		0.993425	0.965131	0.838351	0.254649	0.987557	0.934422									0.985344	0.864324	1.12331	0.82523	0.998059
VAX2		94	75	1.01092	0.783753	1.30392	0.933366	0.998079		1.00786	0.951996	0.949497	0.711211	1.03297	0.799822									1.0824	0.95535	1.22634	0.213892	0.998059
ADRA2A		94	75	0.988292	0.747674	1.30635	0.934066	0.998079		0.990664	0.947388	0.93394	0.642868	0.961013	0.783897									0.947364	0.825139	1.08769	0.442937	0.998059
C22orf23		94	75	0.988434	0.750298	1.30215	0.934079	0.998079		0.993914	0.965458	0.956377	0.750067	0.952859	0.739731									0.984414	0.867448	1.11715	0.807692	0.998059
SH2D7		94	75	0.989401	0.767718	1.2751	0.93439	0.998079		0.990569	0.941756	0.978476	0.863777	0.95688	0.726603									1.04982	0.934984	1.17876	0.41076	0.998059
PCLAF		94	75	0.990358	0.786206	1.24752	0.934441	0.998079		0.989269	0.92674	1.05182	0.68596	1.0037	0.975134									1.01181	0.89842	1.13951	0.846477	0.998059
DNAJA1		94	75	0.99143	0.807525	1.21722	0.934474	0.998079		0.993326	0.949016	0.906704	0.311075	0.982504	0.864326									0.992202	0.871158	1.13007	0.906122	0.998059
ADAMTS1		94	75	0.986498	0.712819	1.36525	0.934648	0.998079		0.98141	0.909953	0.911709	0.568412	1.02309	0.890737			343	1.04319	0.923952	1.17783	0.494723	0.88367	1.19438	1.05609	1.35079	0.00466621	0.657717
ARHGAP20		94	75	1.01027	0.791289	1.28986	0.93466	0.998079		1.00919	0.941404	0.980141	0.876234	1.00909	0.942434									0.916016	0.808271	1.03812	0.169461	0.998059
OGT		94	75	1.00911	0.812436	1.25339	0.934669	0.998079		1.0068	0.951077	1.0826	0.470743	1.01547	0.889588									0.974515	0.862471	1.10112	0.67869	0.998059
CCDC88B		94	75	1.00916	0.811368	1.25518	0.93469	0.998079		1.00799	0.943001	1.01582	0.893437	1.00548	0.960561									0.978661	0.862786	1.1101	0.737261	0.998059
IFNW1		94	75	0.989598	0.767144	1.27656	0.935851	0.998079		0.985159	0.908691	1.09657	0.438024	1.01286	0.921949									0.944964	0.832046	1.07321	0.383297	0.998059
ZFAND2B		94	75	1.00972	0.797649	1.27816	0.935937	0.998079		1.01385	0.908599	0.8742	0.237463	1.03308	0.787211									0.951332	0.842473	1.07426	0.421006	0.998059
PNPT1		94	75	1.0098	0.795755	1.28141	0.936069	0.998079		1.0095	0.937896	1.05338	0.660124	0.989446	0.930955									1.00966	0.898948	1.13401	0.871105	0.998059
SPARC		94	75	1.01378	0.725616	1.41637	0.936086	0.998079		1.02217	0.89815	0.927118	0.666409	1.01904	0.911868			343	1.1207	0.996862	1.25992	0.0564751	0.479088	1.06426	0.891309	1.27077	0.491261	0.998059
HMBOX1		94	75	0.990257	0.778579	1.25949	0.936405	0.998079		0.99586	0.973081	0.902424	0.417473	0.985212	0.902817									0.988325	0.870871	1.12162	0.855645	0.998059
PRR23A		94	75	0.990912	0.791588	1.24043	0.936496	0.998079		0.987398	0.912018	1.05538	0.627985	0.99757	0.983071									1.12024	0.987012	1.27146	0.0788156	0.998059
AP2B1		94	75	0.991685	0.804738	1.22206	0.937558	0.998079		0.989104	0.918384	0.977969	0.818633	0.981662	0.861786									1.05331	0.927543	1.19613	0.423385	0.998059
NAP1L4		94	75	0.991053	0.791319	1.2412	0.937618	0.998079		0.997246	0.980857	0.894239	0.32453	0.974654	0.825084									1.04053	0.90646	1.19443	0.572387	0.998059
DNAAF8		94	75	1.01015	0.783919	1.30166	0.93779	0.998079		1.01636	0.900535	0.946602	0.637324	0.986894	0.918468									0.96159	0.851414	1.08602	0.528152	0.998059
COL2A1		94	75	0.991171	0.793075	1.23875	0.937864	0.998079		0.98921	0.923863	1.12259	0.327315	0.967293	0.767911									1.14974	1.00156	1.31983	0.0474654	0.998059
ZFX		94	75	0.989821	0.764787	1.28107	0.938027	0.998079		0.983377	0.899019	1.06122	0.662123	0.969582	0.817024									1.03285	0.910476	1.17167	0.615429	0.998059
BCL2L2		94	75	1.01026	0.780531	1.30761	0.938181	0.998079		1.00824	0.950534	1.03956	0.753207	0.973154	0.829956									1.02372	0.905515	1.15736	0.708021	0.998059
NIT1		94	75	0.991647	0.801676	1.22663	0.938378	0.998079		0.994965	0.962936	0.946442	0.60008	0.987737	0.909099									1.00907	0.878049	1.15964	0.898747	0.998059
PCYT1A		94	75	1.01465	0.701793	1.46697	0.938383	0.998079		1.016	0.932895	1.02152	0.913484	0.999626	0.998419									1.04963	0.931673	1.18253	0.425797	0.998059
CTSE		94	75	1.011	0.765853	1.33463	0.938431	0.998079		1.00593	0.96678	1.00702	0.959123	1.04122	0.771481									0.946336	0.840195	1.06589	0.363494	0.998059
SSC5D		94	75	1.01128	0.760306	1.3451	0.938567	0.998079		1.00768	0.958276	1.04834	0.743829	1.02953	0.843707			343	0.967408	0.862708	1.08481	0.570733	0.912387	1.00044	0.87258	1.14703	0.995016	0.998335
RGL2		94	75	1.01	0.784042	1.30107	0.938643	0.998079		1.01366	0.916405	0.979515	0.86819	1.02785	0.81755									0.976466	0.869068	1.09713	0.688708	0.998059
FCN2		94	75	0.989202	0.749804	1.30503	0.938785	0.998079		0.992564	0.958133	0.973508	0.85012	1.00994	0.944488			343	1.01307	0.904498	1.13466	0.822409	0.967046	1.0277	0.888998	1.18805	0.711827	0.998059
PTPN6		94	75	0.990619	0.778177	1.26106	0.938993	0.998079		0.994373	0.96346	0.915522	0.475724	0.982492	0.88468			343	1.04495	0.933374	1.16986	0.445369	0.868678	0.965988	0.853053	1.09387	0.585405	0.998059
LMNB1		94	75	0.991377	0.793592	1.23846	0.939195	0.998079		0.990403	0.93221	1.01558	0.897324	0.990632	0.933399									0.994784	0.875668	1.1301	0.935941	0.998059
SLC13A2		94	75	1.00809	0.819114	1.24067	0.939339	0.998079		1.00686	0.948327	0.979553	0.857524	0.994224	0.956447									1.06386	0.941452	1.20217	0.320928	0.998059
IGFBPL1		94	75	1.00958	0.789689	1.29071	0.939349	0.998079		1.00498	0.968352	1.03915	0.770315	1.00847	0.946911									1.03525	0.901045	1.18945	0.624795	0.998059
TSGA10		94	75	0.989952	0.762759	1.28482	0.939484	0.998079		0.995098	0.97053	0.888532	0.398369	0.969589	0.813603									1.03732	0.90908	1.18365	0.586309	0.998059
VPS28		94	75	1.00897	0.800802	1.27126	0.939595	0.998079		1.00758	0.949024	0.959611	0.723706	1.03371	0.781315									0.931339	0.818915	1.0592	0.278477	0.998059
UQCC2		94	75	0.990767	0.779342	1.25955	0.939627	0.998079		0.986752	0.91313	1.06652	0.625121	0.967219	0.785999									0.925799	0.817871	1.04797	0.222808	0.998059
GPR135		94	75	1.00944	0.791003	1.28821	0.93978	0.998079		1.00716	0.954086	1.08379	0.544383	0.985056	0.90216									0.930309	0.81409	1.06312	0.288693	0.998059
GRK5		94	75	0.988853	0.73868	1.32375	0.939957	0.998079		0.993144	0.963212	0.996734	0.981846	0.99141	0.953499									1.01406	0.897132	1.14622	0.823295	0.998059
STXBP1		94	75	1.00909	0.796461	1.27847	0.94028	0.998079		1.01141	0.92484	1.01185	0.923855	0.985649	0.90288									1.06855	0.934592	1.22171	0.331968	0.998059
CEACAM1		94	75	1.01132	0.751533	1.3609	0.94078	0.998079		1.01244	0.935173	1.02421	0.873158	1.0056	0.970763			343	1.07146	0.954588	1.20265	0.241474	0.739505	1.06362	0.902122	1.25402	0.462931	0.998059
DFFA		94	75	1.008	0.816594	1.24427	0.940887	0.998079		1.00994	0.926831	0.934791	0.514117	1.00173	0.987149									1.04938	0.916514	1.20151	0.485276	0.998059
BRD3		94	75	1.00969	0.782511	1.30281	0.940919	0.998079		1.00404	0.975216	1.17917	0.216559	1.04052	0.76301									0.89497	0.793715	1.00914	0.0700784	0.998059
CABIN1		94	75	0.99088	0.777256	1.26322	0.94105	0.998079		0.990595	0.939157	1.00842	0.94726	0.970545	0.80911									1.07118	0.943286	1.21642	0.289158	0.998059
CLVS2		94	75	1.00989	0.777425	1.31186	0.941233	0.998079		1.00844	0.949887	1.05839	0.687902	1.00323	0.980919									0.943116	0.827981	1.07426	0.377983	0.998059
AOC3		94	75	1.01012	0.772239	1.32129	0.9414	0.998079		1.00195	0.988685	1.04162	0.756445	0.998085	0.98885			343	0.943661	0.844337	1.05467	0.30681	0.798371	0.897247	0.803363	1.0021	0.054515	0.998059
FBN2		94	75	0.991241	0.78364	1.25384	0.941511	0.998079		0.984049	0.893578	1.04578	0.662082	0.999168	0.994469									1.09426	0.966605	1.23878	0.15465	0.998059
NFAM1		94	75	0.988772	0.730615	1.33815	0.941691	0.998079		0.995245	0.975333	0.851555	0.330113	0.966307	0.821178									0.970914	0.857805	1.09894	0.640442	0.998059
CLEC1A		94	75	0.991106	0.779732	1.25978	0.941807	0.998079		0.987225	0.916434	1.01703	0.892358	1.01245	0.920611									1.03229	0.893788	1.19226	0.665454	0.998059
MND1		94	75	1.00988	0.775375	1.31531	0.941856	0.998079		1.01254	0.926448	0.884782	0.351041	1.0178	0.89662									1.0691	0.939857	1.21612	0.309432	0.998059
DDX20		94	75	0.991065	0.778575	1.26155	0.941885	0.998079		0.98786	0.921002	0.977914	0.866116	0.98786	0.921198									1.01863	0.898253	1.15515	0.773554	0.998059
CLEC4C		94	75	0.992032	0.799925	1.23028	0.941929	0.998079		0.989624	0.924339	1.04089	0.708414	0.988313	0.914632									0.996555	0.875224	1.13471	0.958444	0.998059
ATF1		94	75	1.00884	0.794953	1.28027	0.942305	0.998079		1.00741	0.951582	1.00928	0.941208	0.999873	0.999155									0.941349	0.828744	1.06925	0.352457	0.998059
KMT2C		94	75	1.00773	0.817851	1.2417	0.942359	0.998079		1.00892	0.933571	1.04374	0.674306	1.01572	0.880933									1.04818	0.931425	1.17958	0.434812	0.998059
ANKRD52		94	75	0.98978	0.747368	1.31082	0.942864	0.998079		0.985597	0.919667	0.97828	0.876976	0.978727	0.880677									1.03137	0.910514	1.16827	0.627134	0.998059
DDX39A		94	75	0.992172	0.800256	1.23011	0.942879	0.998079		0.988964	0.91962	1.05623	0.598023	1.01487	0.891879									1.03434	0.914027	1.17049	0.592533	0.998059
CASP10		94	75	0.992751	0.812503	1.21299	0.943266	0.998079		0.992047	0.93768	1.024	0.828658	1.00211	0.983401									0.960705	0.847049	1.08961	0.532607	0.998059
ADD2		94	75	0.992251	0.798924	1.23236	0.943907	0.998079		0.999032	0.993013	0.877898	0.230755	0.981292	0.865256									0.976893	0.858211	1.11199	0.723528	0.998059
NUDT5		94	75	0.991514	0.781273	1.25833	0.944124	0.998079		0.993165	0.955016	0.897642	0.384169	0.996044	0.973634									0.968428	0.849951	1.10342	0.629925	0.998059
DLX3		94	75	1.00766	0.812824	1.24919	0.944522	0.998079		1.01054	0.923616	0.962695	0.732776	1.00075	0.994605									1.05992	0.93736	1.19851	0.353305	0.998059
ADGRE2		94	75	1.00835	0.797078	1.27563	0.944711	0.998079		1.00798	0.94719	0.989999	0.936404	0.990935	0.938976									0.968465	0.85486	1.09717	0.614735	0.998059
LYG2		94	75	1.00853	0.792967	1.28269	0.94481	0.998079		1.00191	0.987793	1.19733	0.114735	1.01204	0.916212									1.08289	0.965055	1.21512	0.175477	0.998059
MYO5C		94	75	0.987874	0.698174	1.39778	0.945077	0.998079		0.992062	0.964145	0.947528	0.764135	1.01657	0.924761									1.06931	0.946593	1.20794	0.281262	0.998059
KIAA0513		94	75	0.991862	0.785986	1.25167	0.94512	0.998079		0.997821	0.985386	0.862478	0.179888	0.991422	0.941766									0.95759	0.845456	1.0846	0.495252	0.998059
RET		94	75	1.00849	0.791339	1.28522	0.945545	0.998079		1.0122	0.921256	1.14283	0.277453	1.00006	0.999586									0.960316	0.853638	1.08032	0.500322	0.998059
ADAMTSL5		94	75	0.991771	0.78174	1.25823	0.945744	0.998079		0.989492	0.930572	1.05944	0.628867	0.990881	0.940221									0.93971	0.84422	1.046	0.255383	0.998059
PTGDS		94	75	1.009	0.779071	1.30678	0.945885	0.998079		1.00406	0.975364	0.989753	0.94225	1.02842	0.830778			343	0.999046	0.889229	1.12242	0.98718	0.999944	1.04677	0.903349	1.21295	0.543218	0.998059
PPBP		94	75	1.01025	0.749849	1.36109	0.946526	0.998079		1.01759	0.909045	0.951115	0.741883	1.02596	0.867015			343	1.06691	0.954984	1.19196	0.252035	0.74873	1.03454	0.89446	1.19656	0.647335	0.998059
PAX4		94	75	1.00859	0.783361	1.29856	0.947138	0.998079		1.01104	0.932332	0.911976	0.463849	1.01132	0.930945									1.07293	0.939165	1.22576	0.300129	0.998059
MAP6D1		94	75	0.99136	0.766712	1.28183	0.947229	0.998079		0.99029	0.940589	0.985699	0.918097	0.997869	0.986846									0.964863	0.84961	1.09575	0.581561	0.998059
UNC45A		94	75	1.00688	0.821823	1.2336	0.947253	0.998079		1.00818	0.93736	1.02769	0.793747	1.01342	0.89844									1.03541	0.916766	1.16941	0.575178	0.998059
CCDC69		94	75	0.9909	0.75497	1.30056	0.947468	0.998079		0.993553	0.962885	0.966091	0.801337	1.00963	0.943376									1.07603	0.949455	1.21947	0.251118	0.998059
DOK7		94	75	0.992111	0.783815	1.25576	0.94748	0.998079		0.991451	0.943145	0.951602	0.692419	0.985672	0.903393									1.00649	0.877928	1.15389	0.926027	0.998059
PPP6R2		94	75	1.00882	0.776609	1.31047	0.947526	0.998079		1.01038	0.938497	0.896637	0.406379	1.00338	0.979758									1.05863	0.935325	1.19819	0.36718	0.998059
CASP8		94	75	1.00739	0.807684	1.25648	0.947904	0.998079		1.0094	0.933922	0.971176	0.787528	0.998479	0.989183									1.01292	0.895124	1.14621	0.838783	0.998059
PRC1		94	75	1.00738	0.807819	1.25625	0.94792	0.998079		1.00537	0.961977	1.06635	0.551254	1.0115	0.919074									0.97321	0.861368	1.09957	0.662848	0.998059
SNU13		94	75	0.992248	0.785171	1.25394	0.948041	0.998079		0.991571	0.943473	1.01805	0.88202	0.990465	0.935033									1.01875	0.899639	1.15363	0.76967	0.998059
TXNL1		94	75	0.991498	0.766682	1.28224	0.948111	0.998079		0.990623	0.942725	1.0233	0.859742	0.952338	0.720041									1.04796	0.937192	1.17182	0.411132	0.998059
CNTN2		94	75	1.0084	0.783695	1.29754	0.948127	0.998079		1.00507	0.968589	0.990176	0.937056	0.989795	0.9351									0.953941	0.845356	1.07647	0.444399	0.998059
MRPL53		94	75	1.00838	0.784143	1.29674	0.948154	0.998079		1.00688	0.957261	1.10082	0.464804	0.983531	0.896234									0.961174	0.850571	1.08616	0.525498	0.998059
LACRT		94	75	0.993694	0.820159	1.20395	0.948493	0.998079		0.994546	0.955399	0.932908	0.488836	0.990793	0.925307			343	0.985764	0.877607	1.10725	0.808926	0.96312	0.939139	0.827716	1.06556	0.329822	0.998059
ARID1A		94	75	1.00719	0.810036	1.25233	0.948607	0.998079		1.00346	0.975321	1.02907	0.803697	1.02627	0.816695									1.07625	0.956859	1.21054	0.220616	0.998059
OFD1		94	75	1.00632	0.829465	1.22089	0.949021	0.998079		1.00102	0.991749	1.03421	0.739918	1.03833	0.68932									1.02445	0.903207	1.16196	0.707035	0.998059
PDE10A		94	75	0.990571	0.738746	1.32824	0.949528	0.998079		0.990604	0.949614	1.02709	0.853717	0.994551	0.970524									0.933359	0.822439	1.05924	0.285346	0.998059
DYNC1H1		94	75	1.00696	0.812205	1.24842	0.949565	0.998079		1.00242	0.982389	1.14702	0.205805	1.02698	0.810402			343	1.14521	1.01201	1.29595	0.0316217	0.415482	1.09034	0.962987	1.23455	0.172305	0.998059
CEFIP		94	75	0.992018	0.773184	1.27279	0.949745	0.998079		0.990648	0.941177	1.0106	0.936535	0.998029	0.987631									1.05516	0.932057	1.19452	0.396264	0.998059
PRDX3		94	75	0.993632	0.81459	1.21203	0.949754	0.998079		0.99353	0.948947	0.972043	0.774574	0.975315	0.807407									1.0944	0.962156	1.24483	0.169798	0.998059
DYRK4		94	75	0.992985	0.797592	1.23624	0.949791	0.998079		0.992242	0.944569	1.03303	0.764635	0.977392	0.839869									0.95672	0.837305	1.09317	0.515415	0.998059
GYPA		94	75	0.992538	0.784028	1.2565	0.950366	0.998079		0.992755	0.951917	0.912616	0.456729	0.99512	0.967669									1.04391	0.921027	1.18318	0.50126	0.998059
SPIRE2		94	75	1.00636	0.823312	1.2301	0.950673	0.998079		0.999999	0.99999	1.06656	0.511391	0.999595	0.996915									1.07155	0.946432	1.21321	0.275325	0.998059
TMOD2		94	75	0.991668	0.7606	1.29294	0.950711	0.998079		0.987203	0.9245	0.932153	0.617451	1.01998	0.878155									0.934579	0.821178	1.06364	0.305289	0.998059
PODXL2		94	75	1.00957	0.744579	1.36887	0.951102	0.998079		1.01225	0.937545	0.939907	0.678689	0.991048	0.95325									1.18721	1.01319	1.39113	0.0338431	0.998059
LRTM1		94	75	1.00801	0.781136	1.30077	0.951113	0.998079		1.00606	0.9631	1.00812	0.946494	1.00911	0.944726									1.01643	0.90603	1.14028	0.781193	0.998059
ERP27		94	75	1.00616	0.826567	1.22478	0.951185	0.998079		1.0033	0.973962	1.04121	0.685323	0.994305	0.955082									0.974858	0.861646	1.10295	0.68601	0.998059
MYL5		94	75	0.992913	0.790543	1.24709	0.951231	0.998079		0.990863	0.937447	1.02082	0.842767	0.974449	0.820981									1.03606	0.916037	1.17181	0.572799	0.998059
METAP1		94	75	0.992513	0.779014	1.26452	0.951508	0.998079		0.992244	0.949715	1.0848	0.500158	0.953862	0.702626									0.98088	0.866302	1.11061	0.76067	0.998059
RARRES2		94	75	1.01139	0.702032	1.45707	0.951513	0.998079		1.01525	0.935448	0.945796	0.750121	1.02334	0.900852			343	0.919755	0.814884	1.03812	0.175661	0.666698	1.04263	0.89454	1.21524	0.593254	0.998059
HYLS1		94	75	0.992055	0.766911	1.28329	0.951567	0.998079		0.994577	0.966943	0.894854	0.457551	1.02841	0.829406									0.93134	0.826134	1.04994	0.244804	0.998059
MAK		94	75	0.992061	0.766679	1.2837	0.951662	0.998079		0.993011	0.957382	1.02764	0.834111	0.983612	0.899596									1.08556	0.969339	1.21572	0.155327	0.998059
RHOC		94	75	0.992018	0.765493	1.28558	0.951683	0.998079		0.995843	0.974926	0.816693	0.107595	1.01894	0.88515									1.04424	0.919389	1.18605	0.505194	0.998059
ERI1		94	75	0.992147	0.768489	1.2809	0.951761	0.998079		0.991356	0.947054	0.990271	0.940865	0.973576	0.83575									0.95217	0.839657	1.07976	0.444917	0.998059
CWC22		94	75	0.993417	0.801986	1.23054	0.951781	0.998079		0.995512	0.967204	0.981505	0.862391	0.993889	0.955073									0.947831	0.843059	1.06562	0.36999	0.998059
TIGIT		94	75	0.9918	0.75892	1.29614	0.951918	0.998079		0.998662	0.99225	0.94298	0.590512	0.98886	0.935156									1.03965	0.922239	1.17202	0.524772	0.998059
PODXL		94	75	1.00712	0.799674	1.26838	0.951936	0.998079		1.01054	0.928992	1.00502	0.966791	1.00268	0.982086			343	1.00196	0.892997	1.12422	0.973391	0.996452	1.03473	0.883506	1.21185	0.671888	0.998059
SMPDL3A		94	75	1.00597	0.827621	1.22276	0.952311	0.998079		1.00865	0.930926	0.968098	0.761292	1.01386	0.891784			343	0.961262	0.850295	1.08671	0.527863	0.903791	0.989897	0.871397	1.12451	0.875954	0.998059
ST13		94	75	0.992915	0.785467	1.25515	0.952587	0.998079		0.999431	0.996206	0.876964	0.276099	0.98101	0.871817			343	1.02702	0.910919	1.15792	0.663138	0.927328	0.990719	0.866953	1.13215	0.89107	0.998059
GOLGA8F_GOLGA8G		94	75	0.992527	0.774701	1.2716	0.952683	0.998079		0.988783	0.928982	0.979291	0.867381	0.939948	0.626976									0.974821	0.865928	1.09741	0.673054	0.998059
DGKZ		94	75	0.992828	0.782521	1.25966	0.952741	0.998079		0.991789	0.945974	1.02436	0.836795	1.00052	0.996508									1.02131	0.898215	1.16128	0.747569	0.998059
HDAC8		94	75	0.992594	0.775996	1.26965	0.952807	0.998079		0.991266	0.944308	1.11447	0.402023	0.994343	0.963997									0.979802	0.863045	1.11235	0.75261	0.998059
PTTG2		94	75	0.993345	0.795184	1.24089	0.953097	0.998079		0.991172	0.937839	1.04325	0.706067	0.974858	0.825567									1.04122	0.925521	1.17139	0.501488	0.998059
CEP120		94	75	1.0067	0.804753	1.25933	0.953367	0.998079		1.00587	0.959208	1.02887	0.804837	0.997705	0.983893									0.962864	0.853389	1.08638	0.538864	0.998059
TIE1		94	75	1.00876	0.752884	1.35161	0.953393	0.998079		1.009	0.952218	1.02136	0.885865	1.01029	0.944593			343	0.9588	0.850469	1.08093	0.491586	0.88367	1.02851	0.879248	1.2031	0.725327	0.998059
TBC1D28		94	75	1.0061	0.820273	1.23402	0.953477	0.998079		1.00412	0.968395	1.03237	0.789696	0.992062	0.93841									0.958926	0.844335	1.08907	0.51832	0.998059
LEP		94	75	1.00861	0.755134	1.34716	0.953726	0.998079		1.01418	0.924396	0.912696	0.513867	1.04122	0.7782			343	0.895273	0.788069	1.01706	0.0891296	0.51737	0.843509	0.735479	0.967408	0.0149398	0.933302
TMPRSS15		94	75	0.992906	0.780578	1.26299	0.953751	0.998079		0.995721	0.972195	0.949426	0.645988	1.00008	0.999497									0.963061	0.846892	1.09517	0.566046	0.998059
MUC20		94	75	1.00736	0.784316	1.29382	0.954231	0.998079		1.00902	0.943875	0.965468	0.773849	0.980351	0.875229									1.04002	0.913112	1.18457	0.554504	0.998059
ACSM5		94	75	0.994122	0.812444	1.21643	0.954346	0.998079		0.990652	0.927301	1.06428	0.54639	1.00749	0.94216									1.05533	0.930861	1.19645	0.400299	0.998059
MORF4L2		94	75	1.00624	0.811855	1.24716	0.954733	0.998079		1.00365	0.973378	1.02061	0.863821	1.00715	0.948881									1.07991	0.957526	1.21794	0.210303	0.998059
GMEB2		94	75	0.993602	0.796002	1.24025	0.954754	0.998079		0.989248	0.924055	0.995248	0.966495	0.980963	0.866282									0.917921	0.814643	1.03429	0.159633	0.998059
PSRC1		94	75	0.992302	0.759498	1.29646	0.954822	0.998079		0.996329	0.978462	0.968285	0.824943	0.999281	0.9958									0.951103	0.834961	1.0834	0.450572	0.998059
CACNA1C		94	75	0.994813	0.830217	1.19204	0.95506	0.998079		0.995336	0.959715	0.970994	0.756798	0.958403	0.649858									1.01103	0.89798	1.13831	0.856137	0.998059
CXCL14		94	75	1.0072	0.782297	1.29677	0.955601	0.998079		1.01034	0.936726	0.917221	0.489417	1.01797	0.888117									1.05361	0.934158	1.18833	0.395003	0.998059
CD200		94	75	1.00687	0.790093	1.28312	0.955861	0.998079		1.0041	0.973496	1.0167	0.893657	1.02274	0.856283									1.00085	0.874642	1.14527	0.990152	0.998059
PSME1		94	75	0.993761	0.796022	1.24062	0.955912	0.998079		0.996003	0.971827	0.904905	0.366433	0.988358	0.916765			343	1.08637	0.967499	1.21985	0.161168	0.643615	1.01307	0.880937	1.16503	0.855466	0.998059
ARHGEF38		94	75	1.00635	0.80394	1.25972	0.955947	0.998079		1.00754	0.94781	0.974933	0.833297	0.993473	0.954249									1.00768	0.898302	1.13037	0.896186	0.998059
PGR		94	75	0.99378	0.795879	1.24089	0.956087	0.998079		0.992951	0.950029	1.06584	0.626751	1.01331	0.904234									0.970312	0.85068	1.10677	0.6535	0.998059
QDPR		94	75	1.00663	0.795519	1.27376	0.956127	0.998079		1.011	0.927105	0.899389	0.390877	1.02398	0.837872									1.00486	0.879485	1.1481	0.943176	0.998059
CDH2		94	75	0.991143	0.721731	1.36112	0.956165	0.998079		0.985336	0.927286	0.976059	0.88317	0.974772	0.876111			343	0.883814	0.778298	1.00364	0.0569069	0.479088	0.996499	0.876418	1.13303	0.957309	0.998059
WDR20		94	75	1.00625	0.805694	1.25673	0.956198	0.998079		1.00596	0.958192	1.01625	0.893096	0.991375	0.941433									1.05085	0.930247	1.18709	0.425188	0.998059
C9orf40		94	75	0.993382	0.782636	1.26088	0.956476	0.998079		0.998989	0.993379	0.901454	0.376215	0.982453	0.88313									1.01024	0.887985	1.14933	0.876968	0.998059
MAFB		94	75	1.00519	0.834198	1.21123	0.956605	0.998079		1.00211	0.982227	1.03312	0.748608	0.997961	0.983113									1.02337	0.906538	1.15527	0.708735	0.998059
DHPS		94	75	0.994613	0.818395	1.20877	0.956702	0.998079		0.99383	0.95046	1.02828	0.777363	0.991141	0.929824									1.01614	0.891331	1.15843	0.810737	0.998059
CROCCP3		94	75	0.992424	0.752891	1.30816	0.956966	0.998079		0.996946	0.982719	0.910837	0.507223	0.98427	0.909657									1.0768	0.938166	1.23592	0.292674	0.998059
RAB11FIP3		94	75	0.993922	0.795544	1.24177	0.957196	0.998079		1.00006	0.999565	0.894465	0.337296	0.97206	0.80281									0.999873	0.883156	1.13201	0.998399	0.999757
FAAP20		94	75	0.993423	0.779685	1.26575	0.957425	0.998079		0.989858	0.934419	0.969782	0.796112	0.974172	0.835286									0.976149	0.860703	1.10708	0.706984	0.998059
TRIP13		94	75	1.00561	0.818456	1.23557	0.957523	0.998079		1.00792	0.939986	0.985651	0.894567	1.02218	0.836105									0.990006	0.877223	1.11729	0.870701	0.998059
MAX		94	75	1.00609	0.804537	1.25814	0.957539	0.998079		1.00524	0.963451	0.979954	0.862836	0.983387	0.886213									1.0387	0.924543	1.16695	0.522709	0.998059
DKK4		94	75	1.00644	0.794371	1.27513	0.957582	0.998079		1.00176	0.988447	0.986371	0.907657	1.00112	0.992626									1.00126	0.874335	1.14661	0.985479	0.998059
MERTK		94	75	1.00857	0.736213	1.38168	0.957622	0.998079		1.0146	0.927831	0.869988	0.374998	1.03202	0.84904			343	1.06814	0.951225	1.19942	0.265069	0.751706	1.05489	0.905857	1.22845	0.49166	0.998059
FAM184A		94	75	1.00641	0.793208	1.27692	0.958038	0.998079		1.00718	0.953026	1.08411	0.530085	0.99342	0.956629									1.10577	0.972629	1.25713	0.124547	0.998059
PLG		94	75	1.00968	0.704766	1.44652	0.958109	0.998079		1.01581	0.932369	0.978121	0.896546	1.03576	0.849594									0.987825	0.869733	1.12195	0.850421	0.998059
INSYN2B		94	75	0.993142	0.767807	1.28461	0.958202	0.998079		0.994378	0.965756	0.989255	0.930312	0.997742	0.98622									1.01436	0.913352	1.12653	0.78998	0.998059
MAP3K13		94	75	0.993955	0.791767	1.24777	0.958327	0.998079		0.994844	0.964465	0.949783	0.65853	0.959807	0.7276									1.05275	0.930762	1.19074	0.413286	0.998059
F13B		94	75	0.992413	0.744334	1.32317	0.958612	0.998079		0.995821	0.977199	0.956927	0.768036	0.990166	0.946393									0.928574	0.825229	1.04486	0.218323	0.998059
RBBP5		94	75	0.994465	0.805831	1.22725	0.958749	0.998079		0.990296	0.927572	1.03982	0.726345	0.976065	0.819631									1.06332	0.947122	1.19377	0.298412	0.998059
ZMYND11		94	75	1.0063	0.791568	1.27929	0.959081	0.998079		1.00726	0.952934	0.97878	0.8635	1.01743	0.886221									0.987957	0.869064	1.12312	0.853074	0.998059
DDX49		94	75	0.994109	0.789823	1.25123	0.959851	0.998079		0.994908	0.965205	0.941584	0.64115	0.980979	0.871254									0.992877	0.871461	1.13121	0.914455	0.998059
TEX44		94	75	0.994755	0.810478	1.22093	0.959875	0.998079		0.994147	0.955139	1.02131	0.847252	0.996776	0.975706									0.961329	0.852757	1.08372	0.518929	0.998059
PPP1R9B		94	75	1.00654	0.780086	1.29874	0.959992	0.998079		1.00756	0.953904	0.965141	0.774699	1.0411	0.740212									1.05506	0.92998	1.19696	0.405157	0.998059
PRAME		94	75	0.994134	0.788729	1.25303	0.960262	0.998079		0.991064	0.939503	1.01179	0.917009	1.01311	0.912849									1.00139	0.889939	1.1268	0.981588	0.998059
SWAP70		94	75	0.994636	0.802781	1.23234	0.96077	0.998079		0.993565	0.953018	1.01365	0.905269	1.02727	0.8127									0.956714	0.841779	1.08734	0.497991	0.998059
TLR2		94	75	0.994117	0.785124	1.25874	0.96092	0.998079		0.993704	0.958196	0.968873	0.779848	1.01244	0.919643									1.05359	0.932012	1.19103	0.40401	0.998059
SBSPON		94	75	1.00553	0.806368	1.25389	0.960934	0.998079		1.00195	0.986199	1.01993	0.869908	1.02387	0.834439									0.963369	0.848664	1.09358	0.563968	0.998059
REPS2		94	75	1.00672	0.768997	1.31794	0.96111	0.998079		1.00678	0.960928	0.929365	0.598255	0.996509	0.979779									0.968261	0.852195	1.10014	0.620544	0.998059
HLA.A		94	75	1.00579	0.797065	1.26917	0.961216	0.998079		1.00235	0.984305	0.997763	0.984515	1.04103	0.732068			343	0.979653	0.8709	1.10199	0.732055	0.93956
SPAG9		94	75	0.994069	0.781286	1.2648	0.961395	0.998079		1.00296	0.980808	0.805896	0.0702827	0.990463	0.938094									1.03335	0.918573	1.16247	0.584976	0.998059
CD69		94	75	0.991692	0.706043	1.39291	0.961612	0.998079		0.993322	0.969335	1.03811	0.809286	1.00565	0.973921									1.02769	0.900211	1.17323	0.686038	0.998059
NEXN.AS1		94	75	0.994057	0.779689	1.26736	0.961638	0.998079		0.987286	0.917504	1.09601	0.509687	0.983671	0.891442
PPP4R4		94	75	1.00577	0.793582	1.27469	0.962062	0.998079		1.00078	0.994854	1.15826	0.211999	0.987586	0.917792									0.959106	0.846365	1.08686	0.512837	0.998059
NOSIP		94	75	1.00596	0.786999	1.28584	0.962149	0.998079		1.00556	0.964695	1.04898	0.707011	1.00919	0.941627									1.00722	0.886995	1.14375	0.911624	0.998059
STAC2		94	75	0.994355	0.786687	1.25684	0.962224	0.998079		0.995934	0.97281	0.944886	0.644178	0.982312	0.882063									0.970708	0.856978	1.09953	0.640081	0.998059
DRAXIN		94	75	0.994109	0.778078	1.27012	0.962307	0.998079		0.993707	0.959655	0.945618	0.654114	0.99352	0.958318									1.02449	0.892484	1.17601	0.731042	0.998059
MNAT1		94	75	1.00542	0.802893	1.25902	0.962468	0.998079		1.00305	0.978875	1.07881	0.506401	1.00387	0.973134									0.970234	0.872143	1.07936	0.578437	0.998059
STAM2		94	75	0.99336	0.751464	1.31312	0.962682	0.998079		0.992622	0.958537	0.987835	0.931166	0.968461	0.82088									1.0202	0.901682	1.1543	0.750913	0.998059
SBDS		94	75	1.00593	0.783631	1.29129	0.962992	0.998079		1.0124	0.922965	0.965437	0.791249	1.02571	0.841578									1.01134	0.903683	1.13182	0.844337	0.998059
SEPTIN10		94	75	0.99526	0.814092	1.21675	0.963038	0.998079		0.99387	0.952091	0.940938	0.585227	1.02028	0.842006									1.13673	0.989058	1.30646	0.071074	0.998059
SMTNL2		94	75	0.994244	0.778606	1.2696	0.963089	0.998079		0.992941	0.954745	0.916567	0.485735	1.01683	0.892998									0.91052	0.80389	1.03129	0.140195	0.998059
CIAO2A		94	75	0.99277	0.729492	1.35106	0.963186	0.998079		0.98698	0.933696	1.08489	0.602717	1.00528	0.973239									1.10493	0.975607	1.25139	0.116154	0.998059
CAMKK1		94	75	1.00552	0.795699	1.27068	0.963205	0.998079		1.00736	0.951131	1.02396	0.842025	0.995075	0.9669									0.975481	0.862157	1.1037	0.69359	0.998059
FOXL1		94	75	1.00497	0.812577	1.24293	0.963501	0.998079		1.00643	0.95291	0.978877	0.847575	1.00217	0.984056									1.0552	0.937207	1.18804	0.374507	0.998059
EFCC1		94	75	0.994705	0.792326	1.24878	0.963516	0.998079		0.993316	0.953835	1.01074	0.932333	0.969494	0.78816									1.12265	0.982052	1.28338	0.0901363	0.998059
NHS		94	75	0.995282	0.810788	1.22176	0.963937	0.998079		0.994047	0.954658	1.07942	0.465299	0.950016	0.663804									1.05735	0.94135	1.18765	0.34692	0.998059
TCHP		94	75	1.00573	0.784164	1.28991	0.964082	0.998079		1.00624	0.960917	0.897153	0.421684	0.968044	0.807616									0.975135	0.862515	1.10246	0.687583	0.998059
TERF2IP		94	75	0.994494	0.781097	1.26619	0.964264	0.998079		1.00099	0.993579	0.890012	0.358419	0.984162	0.89731									0.964976	0.85722	1.08628	0.555099	0.998059
ACE2		94	75	1.00553	0.786794	1.28507	0.964875	0.998079		1.00187	0.98814	1.04387	0.721478	0.998689	0.991611									1.0183	0.88811	1.16757	0.795	0.998059
FABP2		94	75	0.994589	0.779545	1.26895	0.96518	0.998079		0.989131	0.929882	1.04885	0.718959	1.00351	0.977525									1.03968	0.903619	1.19624	0.586585	0.998059
MCEMP1		94	75	1.00516	0.79752	1.26686	0.965232	0.998079		1.0021	0.985764	1.08149	0.499663	0.971182	0.804066									0.924727	0.814632	1.0497	0.226285	0.998059
ZNF282		94	75	0.993068	0.725024	1.36021	0.965433	0.998079		0.989654	0.948623	1.06206	0.690134	0.998241	0.991268									1.03397	0.920014	1.16203	0.575041	0.998059
HLF		94	75	0.994972	0.791365	1.25096	0.965582	0.998079		0.99201	0.945381	1.04908	0.667587	1.01047	0.928353									1.09114	0.958376	1.24229	0.187609	0.998059
TRIM5		94	75	0.994139	0.76014	1.30017	0.96576	0.998079		0.998851	0.993315	0.866379	0.252649	1.00503	0.970492									1.01746	0.899715	1.15062	0.782636	0.998059
NANS		94	75	1.0047	0.810918	1.2448	0.965773	0.998079		1.00923	0.933079	0.925832	0.478675	1.00216	0.984104									1.00527	0.878968	1.14971	0.938867	0.998059
ASCL2		94	75	0.995854	0.821984	1.2065	0.966148	0.998079		0.995046	0.959541	1.05646	0.599929	0.993543	0.947408									0.980206	0.858419	1.11927	0.767722	0.998059
GZMB		94	75	0.996561	0.847963	1.1712	0.966643	0.998079		0.996905	0.969956	0.987268	0.874918	0.994503	0.946576									0.982339	0.868356	1.11128	0.777052	0.998059
BTN3A2		94	75	0.994554	0.769366	1.28565	0.966747	0.998079		0.988333	0.928786	1.02541	0.84499	1.02728	0.84096									0.971531	0.857499	1.10073	0.650269	0.998059
AKAP5		94	75	0.995672	0.810863	1.2226	0.966975	0.998079		0.990188	0.924809	1.06393	0.543392	0.988544	0.91244									1.08939	0.96021	1.23596	0.183685	0.998059
MLANA		94	75	0.995134	0.78877	1.25549	0.967188	0.998079		0.992512	0.949343	1.08156	0.511785	0.999952	0.999682									0.9643	0.853955	1.0889	0.557673	0.998059
IL1R1		94	75	0.994118	0.749725	1.31818	0.967311	0.998079		0.994449	0.96918	0.961036	0.772653	0.985307	0.917137									0.987881	0.86481	1.12847	0.857453	0.998059
PAGE3		94	75	0.995273	0.793445	1.24844	0.967314	0.998079		0.994509	0.962001	1.06798	0.57367	0.998916	0.992539									1.02157	0.901257	1.15793	0.738574	0.998059
WRN		94	75	1.00478	0.799298	1.26308	0.967436	0.998079		1.00192	0.987016	0.993791	0.949859	0.998431	0.989337									1.00689	0.893684	1.13444	0.910133	0.998059
PDCD2		94	75	1.00445	0.809414	1.24648	0.967841	0.998079		1.00506	0.963583	0.966567	0.745488	1.02083	0.850195									1.02809	0.914554	1.15572	0.642679	0.998059
DAZ1		94	75	1.00559	0.766255	1.31969	0.967911	0.998079		1.00475	0.972794	1.06627	0.653514	0.983878	0.9089									1.13152	0.996016	1.28546	0.0576139	0.998059
CHKB		94	75	0.9948	0.771485	1.28276	0.96794	0.998079		0.995231	0.970622	0.975712	0.856997	0.980105	0.876894									1.03062	0.914553	1.16142	0.62075	0.998059
TBC1D13		94	75	0.994997	0.778052	1.27243	0.968114	0.998079		0.99799	0.987244	0.891371	0.339212	0.992232	0.950263									1.05411	0.929685	1.19518	0.410933	0.998059
TPSD1		94	75	1.00511	0.782575	1.29092	0.96816	0.998079		1.00703	0.956386	1.00453	0.972886	0.950919	0.70491									0.939091	0.823592	1.07079	0.347974	0.998059
C10orf95		94	75	1.00439	0.808019	1.24847	0.968549	0.998079		0.998482	0.989171	1.05628	0.607151	1.01859	0.867395									1.00932	0.892625	1.14128	0.882329	0.998059
SNCA		94	75	0.995932	0.813202	1.21972	0.968556	0.998079		0.999157	0.993498	0.88787	0.229309	1.00038	0.997039			343	0.99566	0.882535	1.12329	0.943647	0.986233	0.965051	0.851025	1.09435	0.579222	0.998059
RCSD1		94	75	1.00491	0.786175	1.28451	0.968775	0.998079		1.00609	0.96151	1.08822	0.423305	1.01629	0.898945									0.97148	0.851091	1.1089	0.668185	0.998059
PDZD11		94	75	0.995368	0.788613	1.25633	0.968828	0.998079		0.996728	0.977938	0.92806	0.550944	1.00304	0.97938									1.03183	0.907332	1.17342	0.632885	0.998059
SRRT		94	75	1.00478	0.790406	1.2773	0.968927	0.998079		1.00117	0.992408	1.12289	0.340122	1.00315	0.97964									1.08209	0.955869	1.22498	0.212494	0.998059
NPY		94	75	0.995789	0.804767	1.23215	0.969021	0.998079		0.996375	0.973318	0.947358	0.600874	1.02457	0.824915									1.09031	0.943308	1.26022	0.241952	0.998059
GMPR2		94	75	1.0044	0.804269	1.25432	0.969128	0.998079		1.00928	0.935279	0.908835	0.383985	0.994465	0.960655									1.03463	0.902027	1.18674	0.626587	0.998059
FGFR2		94	75	1.00512	0.775232	1.30319	0.969232	0.998079		1.01004	0.939733	0.913406	0.485554	0.984247	0.905168									1.05119	0.91337	1.2098	0.486309	0.998059
COL25A1.DT		94	75	0.995136	0.775172	1.27752	0.969485	0.998079		0.989945	0.936819	1.04087	0.76678	1.00005	0.999683
ANGPTL3		94	75	1.00545	0.760667	1.329	0.969547	0.998079		1.0079	0.956055	0.933246	0.590518	0.987882	0.931227			343	1.05452	0.942008	1.18047	0.356444	0.817688	1.01218	0.878241	1.16655	0.867226	0.998059
LHX2		94	75	0.995761	0.800066	1.23932	0.969646	0.998079		0.997975	0.985402	0.980274	0.866975	1.01576	0.885527									1.03836	0.915643	1.17752	0.557475	0.998059
PACRGL		94	75	0.995591	0.791963	1.25158	0.969811	0.998079		0.998022	0.986495	0.947635	0.64995	1.00378	0.974114									1.01858	0.898957	1.15412	0.772722	0.998059
DNAJB1		94	75	0.995206	0.775723	1.27679	0.969848	0.998079		1.00086	0.994645	0.894352	0.369677	0.995786	0.973163									0.961249	0.843316	1.09567	0.553981	0.998059
KIAA1958		94	75	0.993345	0.702596	1.40441	0.969855	0.998079		1.00297	0.986645	0.941913	0.7383	0.9656	0.843941									1.02071	0.90899	1.14615	0.728937	0.998059
ARHGEF1		94	75	1.00508	0.77099	1.31025	0.97012	0.998079		1.00646	0.962032	0.955751	0.742572	0.99956	0.99738									1.02265	0.898202	1.16434	0.735114	0.998059
DUSP19		94	75	1.00543	0.755246	1.3385	0.970383	0.998079		1.00917	0.949885	0.953383	0.741406	1.01282	0.930294									1.05252	0.942582	1.17529	0.363117	0.998059
TEPSIN		94	75	1.00365	0.826368	1.21898	0.970655	0.998079		0.999529	0.996194	1.03355	0.74501	1.02778	0.781209									1.05473	0.931939	1.1937	0.398798	0.998059
CLLU1.AS1		94	75	1.00442	0.792865	1.27242	0.970861	0.998079		1.00694	0.954327	0.978438	0.864648	1.05995	0.675028
ZBTB7B		94	75	0.996704	0.834142	1.19095	0.971009	0.998079		0.994881	0.954991	1.04984	0.582939	0.983901	0.863577									0.980191	0.875903	1.0969	0.727388	0.998059
PRKAR1A		94	75	1.0049	0.771779	1.30844	0.971039	0.998079		1.01151	0.932253	0.948147	0.706876	1.06918	0.626336			343	1.12657	0.996774	1.27327	0.0563608	0.479088	1.03349	0.911265	1.1721	0.608011	0.998059
SEMA6B		94	75	1.00433	0.792925	1.27211	0.971391	0.998079		0.996959	0.979939	1.10564	0.395164	0.981483	0.875386									1.03887	0.919915	1.1732	0.538831	0.998059
TSPAN8		94	75	1.00468	0.778356	1.2968	0.971424	0.998079		1.00097	0.994061	0.976549	0.86092	1.0092	0.943908									1.22016	1.0559	1.40998	0.00699052	0.713765
CRISP3		94	75	1.00433	0.791764	1.27397	0.971586	0.998079		0.99806	0.987235	1.20732	0.132271	0.991467	0.943243			343	1.04238	0.927171	1.1719	0.487345	0.88367	0.951433	0.846553	1.06931	0.403457	0.998059
SYTL1		94	75	0.994312	0.726107	1.36159	0.971631	0.998079		0.995618	0.978154	0.953377	0.76713	0.996708	0.983332									1.06273	0.935821	1.20686	0.3484	0.998059
SNX18		94	75	1.00434	0.790647	1.27579	0.971693	0.998079		1.00299	0.980426	1.03087	0.818764	0.983515	0.891376									0.969508	0.854484	1.10002	0.63081	0.998059
VAMP5		94	75	1.00393	0.806463	1.24975	0.971991	0.998079		1.00793	0.943507	0.95874	0.714715	1.03884	0.7286									1.04412	0.924491	1.17924	0.486778	0.998059
SPTBN5		94	75	1.004	0.801778	1.25722	0.972267	0.998079		0.998024	0.986168	1.11498	0.379257	1.01007	0.931945			343	1.03621	0.92441	1.16154	0.541426	0.912387	0.933365	0.823407	1.05801	0.280905	0.998059
DZANK1		94	75	1.00382	0.805577	1.25086	0.972871	0.998079		1.00706	0.949866	0.938473	0.634176	1.00033	0.997674									1.03312	0.922694	1.15677	0.572092	0.998059
SH3GL3		94	75	1.00387	0.800383	1.25909	0.973353	0.998079		1.00018	0.998725	1.14678	0.261525	0.971113	0.804043									1.07797	0.951689	1.22101	0.237588	0.998059
PARM1		94	75	1.00377	0.8047	1.25209	0.973362	0.998079		1.00151	0.989337	0.977281	0.84032	1.00569	0.959617									0.985961	0.868209	1.11968	0.827522	0.998059
CRYAA		94	75	1.00423	0.783397	1.28732	0.973415	0.998079		0.997588	0.984817	1.09562	0.467573	1.0269	0.833213									0.973458	0.866425	1.09371	0.650797	0.998059
TNRC6B		94	75	1.00437	0.774454	1.30254	0.973769	0.998079		1.00226	0.98644	0.951719	0.714759	0.969137	0.809965									0.94697	0.83961	1.06806	0.374804	0.998059
STAT5B		94	75	0.996305	0.797925	1.24401	0.973934	0.998079		1.00115	0.99195	0.885891	0.266152	0.996233	0.973116									0.974308	0.859664	1.10424	0.683631	0.998059
DIP2C		94	75	1.00393	0.792273	1.27212	0.974119	0.998079		1.01002	0.934351	0.927777	0.525085	0.964927	0.769058									0.950552	0.843378	1.07135	0.406053	0.998059
PRDX1		94	75	1.0038	0.797979	1.2627	0.974178	0.998079		1.0061	0.958615	0.93019	0.538135	1.00598	0.958251			343	1.12221	0.997719	1.26222	0.0546184	0.478598	1.04397	0.916861	1.1887	0.515946	0.998059
VEGFC		94	75	0.994141	0.696209	1.41957	0.974208	0.998079		1.00525	0.977118	0.903565	0.583022	1.00213	0.990766			343	1.04562	0.932375	1.17261	0.445641	0.868678	1.02541	0.880747	1.19384	0.746374	0.998059
SECISBP2L		94	75	1.00378	0.796484	1.26504	0.974471	0.998079		1.00607	0.959216	0.9552	0.687224	1.00366	0.9757									0.978502	0.86576	1.10592	0.727871	0.998059
PLEKHH1		94	75	0.99679	0.818385	1.21409	0.974505	0.998079		0.991726	0.934072	1.08746	0.42747	0.993388	0.947244									1.10411	0.966656	1.26111	0.14428	0.998059
RBM19		94	75	1.0035	0.808484	1.24556	0.974716	0.998079		0.997152	0.979324	1.03294	0.78237	1.00099	0.992803									0.955099	0.844565	1.0801	0.464116	0.998059
VWA1		94	75	1.00382	0.792154	1.27204	0.974838	0.998079		1.0034	0.977667	0.999397	0.996074	0.993224	0.953712									1.14908	0.988571	1.33564	0.070262	0.998059
CPSF2		94	75	0.996474	0.797149	1.24564	0.975253	0.998079		0.997405	0.981743	1.03591	0.773395	0.975823	0.827773									0.977414	0.870283	1.09773	0.699731	0.998059
SNRK		94	75	1.00483	0.740181	1.36412	0.975333	0.998079		0.998662	0.993165	1.08385	0.590406	1.01754	0.911598									0.95469	0.837618	1.08813	0.487261	0.998059
NUP50		94	75	1.00352	0.80188	1.25587	0.975495	0.998079		1.00397	0.972496	1.00029	0.998078	0.921819	0.509662									1.02822	0.906609	1.16614	0.664786	0.998059
TXN		94	75	0.99489	0.716437	1.38157	0.975603	0.998079		0.990729	0.955784	0.920526	0.598331	0.976055	0.885015			343	0.961972	0.853783	1.08387	0.524193	0.903431	1.01102	0.895565	1.14137	0.859354	0.998059
WDR91		94	75	0.99655	0.7984	1.24388	0.975626	0.998079		1.00308	0.978357	0.878853	0.259161	0.988335	0.917686									1.00741	0.883945	1.14812	0.911862	0.998059
TAFA5		94	75	0.996302	0.783467	1.26695	0.975893	0.998079		0.99679	0.978968	0.910639	0.448715	1.04803	0.704837									1.06867	0.916302	1.24637	0.397425	0.998059
MAPK8IP3		94	75	1.00415	0.767546	1.31369	0.975902	0.998079		1.00887	0.948678	0.888825	0.403306	0.973231	0.844118									1.09351	0.965734	1.23819	0.158541	0.998059
CDO1		94	75	1.00421	0.76413	1.31971	0.975971	0.998079		0.999261	0.9958	1.09739	0.444006	0.955928	0.748865									1.05205	0.92556	1.19583	0.437538	0.998059
FSHB		94	75	1.00609	0.672087	1.50609	0.976456	0.998079		0.990674	0.963825	1.00042	0.998326	1.02703	0.895672									1.11027	0.886277	1.39086	0.362905	0.998059
ANKRD18B		94	75	1.00349	0.796173	1.26478	0.976485	0.998079		1.00344	0.976903	0.990873	0.934517	0.987141	0.912993									1.01173	0.891217	1.14853	0.857011	0.998059
ANKRA2		94	75	0.996761	0.801553	1.23951	0.976726	0.998079		0.994676	0.961867	1.03971	0.715721	1.00418	0.969783									1.03249	0.916808	1.16276	0.597983	0.998059
MANSC1		94	75	0.996246	0.771427	1.28659	0.977008	0.998079		0.992127	0.951681	0.985186	0.912646	1.00026	0.99838			343	1.05684	0.935196	1.1943	0.375581	0.834087	1.09475	0.932858	1.28473	0.267557	0.998059
ARHGAP35		94	75	0.996814	0.800071	1.24194	0.977309	0.998079		0.993433	0.953214	1.05976	0.613701	1.03031	0.779788									1.02869	0.91037	1.16238	0.650069	0.998059
FCHO1		94	75	1.00342	0.79311	1.2695	0.97731	0.998079		1.0036	0.976137	0.969373	0.801343	0.994786	0.964833									0.956625	0.84458	1.08353	0.485375	0.998059
KANK2		94	75	1.00348	0.788991	1.27628	0.977395	0.998079		1.0023	0.985016	0.878811	0.281754	1.01567	0.898994									1.02426	0.906098	1.15782	0.701544	0.998059
RBM27		94	75	0.996055	0.757748	1.30931	0.9774	0.998079		0.998361	0.990644	0.940171	0.657475	0.983154	0.907762									0.950769	0.844615	1.07027	0.403292	0.998059
DTD1		94	75	1.00379	0.772327	1.30462	0.977443	0.998079		1.01458	0.91431	0.84761	0.172054	0.999768	0.998611									0.918209	0.809238	1.04185	0.185555	0.998059
ZFYVE9		94	75	1.00327	0.799771	1.25856	0.977449	0.998079		1.00215	0.985312	0.971476	0.78298	0.982115	0.879638									1.04229	0.924224	1.17543	0.499534	0.998059
C22orf15		94	75	1.00355	0.782399	1.28722	0.977725	0.998079		1.00449	0.971979	0.965784	0.784574	0.942212	0.660634									0.927853	0.823979	1.04482	0.2164	0.998059
GSPT1		94	75	0.996001	0.748802	1.32481	0.978037	0.998079		0.993816	0.965969	1.08825	0.557134	0.994749	0.970529									0.973265	0.874378	1.08334	0.620101	0.998059
EFCAB10		94	75	1.00316	0.801326	1.25583	0.978043	0.998079		0.998789	0.991556	1.08816	0.477972	0.993579	0.954863									1.03947	0.915854	1.17976	0.549016	0.998059
MTPN		94	75	0.995863	0.7412	1.33802	0.978051	0.998079		0.996015	0.979014	0.954302	0.734511	1.03681	0.809277			343	1.01671	0.901882	1.14616	0.786371	0.961397	0.994618	0.886473	1.11596	0.926788	0.998059
ITIH1		94	75	1.00424	0.741637	1.35982	0.978181	0.998079		0.999729	0.998596	1.0041	0.97963	1.02046	0.896191									0.986981	0.870568	1.11896	0.837854	0.998059
RASSF2		94	75	0.996885	0.796916	1.24703	0.978208	0.998079		0.996605	0.976287	0.99169	0.940701	0.978125	0.846479									0.972668	0.859455	1.10079	0.660714	0.998059
ABCC6		94	75	1.0028	0.820156	1.22613	0.978224	0.998079		1.00219	0.983012	1.06946	0.512699	0.973931	0.799955									1.10515	0.981769	1.24404	0.0978558	0.998059
CD3G		94	75	1.00279	0.819272	1.22741	0.978469	0.998079		1.00203	0.984311	1.03482	0.729757	0.990856	0.931175									1.06291	0.94165	1.19978	0.323568	0.998059
ICA1L		94	75	0.997022	0.799255	1.24372	0.978908	0.998079		0.988231	0.916729	1.08045	0.494851	0.999348	0.995458									1.09495	0.977462	1.22656	0.117271	0.998059
FKBP7		94	75	0.997841	0.849897	1.17154	0.978945	0.998079		0.996411	0.964776	1.03469	0.682528	0.989586	0.899392									0.975865	0.859046	1.10857	0.707253	0.998059
CCSAP		94	75	0.996917	0.791625	1.25545	0.979064	0.998079		0.988159	0.919316	1.12903	0.334163	1.02066	0.861051									0.951688	0.840408	1.0777	0.435098	0.998059
SLC44A4		94	75	1.0032	0.787169	1.27851	0.979427	0.998079		1.00111	0.992869	1.03912	0.737702	0.969929	0.791199									0.984624	0.874726	1.10833	0.797474	0.998059
IHO1		94	75	1.00335	0.777308	1.29512	0.979527	0.998079		1.00025	0.998475	1.01476	0.894873	1.0138	0.916208									1.0285	0.910315	1.16204	0.651793	0.998059
GOLGA1		94	75	1.00313	0.789734	1.27418	0.979579	0.998079		1.00782	0.949255	0.920553	0.489395	1.01482	0.901825									1.03366	0.907057	1.17793	0.619481	0.998059
ASB3		94	75	0.996896	0.785533	1.26513	0.979602	0.998079		0.993887	0.959648	1.00242	0.985967	0.998764	0.99178									0.964423	0.853249	1.09008	0.562123	0.998059
NUDT4		94	75	1.00293	0.800982	1.2558	0.979633	0.998079		0.997229	0.980733	1.06832	0.557682	1.00891	0.938155									1.07766	0.964463	1.20414	0.186528	0.998059
CD300LD		94	75	0.996705	0.771023	1.28844	0.979897	0.998079		1.00402	0.97553	0.842817	0.209777	1.00092	0.994549									1.13264	1.00475	1.27681	0.0415977	0.998059
LIFR		94	75	1.00312	0.786112	1.28002	0.980042	0.998079		1.00324	0.979278	0.92805	0.584332	1.01329	0.916066									1.06662	0.9024	1.26072	0.449621	0.998059
IL12A_IL12B		94	75	1.00333	0.772635	1.30292	0.98008	0.998079		0.998186	0.989171	1.14343	0.334692	1.01443	0.915054									1.03082	0.898442	1.1827	0.665135	0.998059
MINK1		94	75	0.996713	0.767837	1.29381	0.980265	0.998079		0.995783	0.974772	0.887521	0.31512	1.00138	0.991666									1.02359	0.909051	1.15256	0.700162	0.998059
RGS5		94	75	0.997167	0.795692	1.24966	0.980345	0.998079		0.992961	0.951124	1.02484	0.826833	0.996308	0.974524									1.08177	0.956937	1.2229	0.208977	0.998059
LRRTM1		94	75	1.00298	0.791433	1.27107	0.980357	0.998079		1.00511	0.96637	0.945739	0.63491	1.03543	0.761419									1.03264	0.913638	1.16714	0.607169	0.998059
IL36A		94	75	1.00294	0.793486	1.26767	0.98043	0.998079		1.00701	0.953448	0.964706	0.761534	0.991459	0.942617									0.987576	0.86553	1.12683	0.852631	0.998059
FAM161A		94	75	1.00308	0.784575	1.28243	0.980451	0.998079		1.00539	0.965781	0.949977	0.666479	1.01555	0.901445									1.03472	0.911875	1.17412	0.596566	0.998059
MSL2		94	75	0.997459	0.812928	1.22388	0.98055	0.998079		0.99151	0.935061	1.08605	0.431077	0.98319	0.871382									0.967871	0.856167	1.09415	0.601715	0.998059
DCXR		94	75	1.00304	0.782908	1.28506	0.98087	0.998079		1.00496	0.968775	0.999398	0.996168	1.01697	0.893069			343	1.00173	0.88625	1.13226	0.977902	0.998195	0.945527	0.831253	1.07551	0.394051	0.998059
GASK1A		94	75	0.997309	0.799236	1.24447	0.98097	0.998079		0.99962	0.997317	0.967513	0.776666	1.01131	0.919994									1.00443	0.883307	1.14215	0.946289	0.998059
RRN3		94	75	1.00376	0.736501	1.36801	0.981028	0.998079		1.00157	0.992067	0.959809	0.799878	1.0074	0.962758									1.02065	0.891866	1.16804	0.766425	0.998059
ANKIB1		94	75	0.996785	0.762865	1.30243	0.981171	0.998079		0.989931	0.940788	1.02566	0.861058	0.999746	0.998538									1.04443	0.927769	1.17576	0.471921	0.998059
YB057_YM017		94	75	0.997348	0.796924	1.24818	0.981493	0.998079		0.993893	0.957568	1.0389	0.73856	0.953434	0.691432									0.992496	0.877383	1.12271	0.904676	0.998059
UBTFL1		94	75	1.00275	0.794518	1.26557	0.981524	0.998079		0.992972	0.952791	1.20698	0.116349	1.00622	0.959565									1.07459	0.949936	1.2156	0.252819	0.998059
UNG		94	75	1.00266	0.799504	1.25745	0.981633	0.998079		1.00277	0.980891	1.02384	0.834342	1.01108	0.92233									0.945792	0.837359	1.06827	0.369697	0.998059
EMID1		94	75	1.0028	0.788046	1.27608	0.981846	0.998108		1.00338	0.978158	0.959576	0.729327	0.962875	0.747659									1.05309	0.921499	1.20347	0.447531	0.998059
COPB2		94	75	1.00277	0.787494	1.2769	0.982094	0.998172		1.00708	0.954435	0.964235	0.754361	1.00662	0.957332									0.857809	0.759379	0.968997	0.013647	0.92539
ZIC5		94	75	0.996794	0.748168	1.32804	0.9825	0.998327		0.995237	0.973971	0.962253	0.805615	0.968201	0.827346									1.02042	0.903482	1.1525	0.744757	0.998059
MYH13		94	75	1.00272	0.785402	1.28017	0.982616	0.998327		0.995568	0.97159	1.0722	0.583917	1.03443	0.778066									0.941969	0.831745	1.0668	0.346429	0.998059
CRX		94	75	0.997837	0.817647	1.21774	0.982996	0.998345		0.993951	0.952534	1.08865	0.387929	0.986784	0.895439									0.938987	0.831077	1.06091	0.312159	0.998059
IL1R2		94	75	0.996229	0.702969	1.41183	0.983054	0.998345		1.00088	0.996051	0.967766	0.862571	1.02145	0.905467			343	1.01033	0.893106	1.14294	0.870248	0.978764	0.989826	0.867276	1.12969	0.879472	0.998059
TPP1		94	75	0.997117	0.7617	1.30529	0.983235	0.998345		1.00134	0.992249	0.954884	0.739529	1.0004	0.99771			343	1.02208	0.906357	1.15259	0.721627	0.938205	1.03825	0.891049	1.20978	0.630357	0.998059
EFCAB13		94	75	0.997355	0.7775	1.27938	0.983372	0.998345		0.99477	0.967119	1.00624	0.960199	1.00094	0.994046									0.961316	0.852049	1.08459	0.521611	0.998059
HYDIN		94	75	0.997658	0.796987	1.24886	0.983671	0.998461		0.997707	0.984052	1.04605	0.68772	0.99287	0.950203			343	0.971008	0.86587	1.08891	0.614845	0.916708	1.03698	0.914913	1.17534	0.569818	0.998059
DMP1		94	75	1.00254	0.783288	1.28316	0.983927	0.998533		1.00195	0.98766	0.989889	0.937551	0.990419	0.938774									1.07637	0.928235	1.24815	0.32996	0.998059
HOXD8		94	75	0.997649	0.788813	1.26177	0.984329	0.998671		0.994462	0.963116	0.942179	0.624386	0.965113	0.770745									1.05779	0.927754	1.20605	0.401206	0.998059
CD33		94	75	1.0023	0.793842	1.26549	0.984615	0.998671		1.00121	0.991882	0.966128	0.768953	0.993888	0.958857									0.996911	0.877595	1.13245	0.962057	0.998059
MYH7B		94	75	1.0032	0.723171	1.39167	0.984724	0.998671		1.00064	0.996932	0.940397	0.72317	1.04811	0.777757									0.959506	0.856413	1.07501	0.475987	0.998059
SDHAF3		94	75	0.997702	0.787347	1.26426	0.984803	0.998671		0.994351	0.962594	0.994507	0.962898	0.98431	0.895341									1.01821	0.901294	1.15029	0.771815	0.998059
PRRT2		94	75	0.998128	0.812955	1.22548	0.985724	0.999191		0.998685	0.989951	1.0034	0.976153	0.990695	0.929389									0.998811	0.884075	1.12844	0.984755	0.998059
IRGQ		94	75	1.00211	0.793637	1.26533	0.985896	0.999191		0.998413	0.989391	0.988638	0.92629	0.98214	0.879174									1.04548	0.924738	1.18198	0.477515	0.998059
CNBD1		94	75	1.00229	0.774575	1.29694	0.986139	0.999191		1.0017	0.989732	0.978216	0.864213	0.986212	0.91381									0.989901	0.874634	1.12036	0.872335	0.998059
LRRC27		94	75	0.997516	0.750492	1.32585	0.98633	0.999191		0.998923	0.994071	1.00495	0.972482	0.992563	0.959556									1.17956	1.03364	1.34607	0.0142408	0.929085
PILRB		94	75	0.997874	0.780787	1.27532	0.986436	0.999191		0.993258	0.956789	0.985399	0.907579	1.01522	0.905211									1.18339	0.998642	1.40233	0.0518622	0.998059
CAP2		94	75	0.998102	0.79783	1.24865	0.986736	0.999191		0.998375	0.988626	1.02979	0.808771	1.0102	0.929272									1.16265	1.02847	1.31433	0.0160154	0.933302
PARP1		94	75	0.997712	0.755574	1.31745	0.987115	0.999191		0.995427	0.974182	1.04153	0.786572	0.993987	0.965652									0.946542	0.840767	1.06562	0.363508	0.998059
RNF168		94	75	1.00217	0.764493	1.31374	0.987485	0.999191		1.00121	0.99301	1.0196	0.902166	1.0163	0.906241									0.99833	0.880069	1.13248	0.979267	0.998059
SSH3		94	75	1.00188	0.7892	1.27188	0.987668	0.999191		0.995049	0.967468	1.06333	0.61006	1.00673	0.956609									0.967799	0.853204	1.09778	0.610724	0.998059
QSOX2		94	75	0.998436	0.815361	1.22262	0.987914	0.999191		0.998338	0.987187	0.977755	0.833409	0.976547	0.823451			343	0.874328	0.777561	0.983138	0.024824	0.415482	0.931857	0.821439	1.05712	0.272741	0.998059
ROBO3		94	75	1.00202	0.770769	1.30265	0.987984	0.999191		0.993947	0.963924	1.17698	0.208116	0.978103	0.868554									0.911702	0.796785	1.04319	0.178688	0.998059
DNAJA4		94	75	1.00162	0.79512	1.26176	0.989013	0.999191		1.0073	0.950809	0.923665	0.468957	0.994191	0.96029									1.06478	0.939187	1.20716	0.327009	0.998059
CD14		94	75	1.00205	0.744518	1.34867	0.989199	0.999191		0.993925	0.96785	1.01768	0.912549	1.02736	0.860074			343	1.10404	0.973535	1.25205	0.123053	0.574558	1.26606	1.01831	1.57409	0.033733	0.998059
IKZF2		94	75	1.00153	0.793549	1.26401	0.989758	0.999191		1.00024	0.998374	1.15905	0.247753	0.984245	0.896406									0.995005	0.884353	1.1195	0.933649	0.998059
IL17C		94	75	0.998642	0.810192	1.23092	0.989836	0.999191		0.997698	0.982695	0.921081	0.429087	0.990363	0.928032									1.11224	0.977105	1.26606	0.107502	0.998059
HYOU1		94	75	0.998268	0.756223	1.31778	0.990236	0.999191		0.999085	0.994844	0.992931	0.959517	1.00432	0.975789			343	1.01275	0.900701	1.13874	0.832287	0.967639	1.06723	0.917963	1.24077	0.397314	0.998059
EBI3_IL27		94	75	1.00134	0.807329	1.24198	0.990257	0.999191		0.999966	0.999755	1.01019	0.931996	1.00151	0.989018									1.10669	0.924534	1.32474	0.269235	0.998059
PHLDB3		94	75	1.00141	0.795456	1.2607	0.990412	0.999191		1.00059	0.995963	1.0637	0.602482	0.97159	0.798609									1.02789	0.901477	1.17204	0.68115	0.998059
PTGES3L		94	75	1.00114	0.831334	1.20563	0.990426	0.999191		0.996807	0.973085	1.06611	0.486479	0.995291	0.961175									1.07471	0.946631	1.22011	0.26578	0.998059
MYH4		94	75	0.998279	0.749162	1.33023	0.990618	0.999191		1.00108	0.994149	0.95928	0.764157	0.985805	0.921614									1.01815	0.89648	1.15633	0.781785	0.998059
COG7		94	75	0.998807	0.817433	1.22043	0.990687	0.999191		0.999117	0.993098	1.04828	0.669692	1.00599	0.952476									0.985251	0.87146	1.1139	0.812426	0.998059
EHBP1		94	75	0.998568	0.784948	1.27033	0.990693	0.999191		1.00535	0.965207	0.825714	0.110698	0.992906	0.95433									1.00675	0.877715	1.15475	0.923443	0.998059
RIPK3		94	75	0.998359	0.757534	1.31574	0.990694	0.999191		0.998047	0.988943	0.98151	0.891128	0.994332	0.967036									0.981463	0.866778	1.11132	0.767904	0.998059
LTBP2		94	75	0.997902	0.696772	1.42917	0.990857	0.999191		0.981862	0.919981	0.914598	0.63436	0.963714	0.837073			343	1.04879	0.916779	1.19981	0.487663	0.88367	1.07654	0.905541	1.27982	0.40335	0.998059
GFM2		94	75	1.0015	0.768487	1.30517	0.991142	0.999191		0.997707	0.986415	1.12208	0.407689	1.00976	0.942973									0.961834	0.845827	1.09375	0.552912	0.998059
MUC7		94	75	1.0013	0.795201	1.26082	0.991171	0.999191		1.00184	0.987566	1.00126	0.991481	1.01293	0.91297									0.904588	0.792842	1.03208	0.136085	0.998059
SPAST		94	75	0.998618	0.781042	1.27681	0.991201	0.999191		1.00097	0.993823	0.991701	0.948865	1.00116	0.992503									1.01499	0.897341	1.14805	0.812934	0.998059
CD63		94	75	1.00147	0.765546	1.3101	0.991446	0.999191		1.00247	0.985654	1.0331	0.800041	1.0035	0.980037									1.03727	0.895187	1.2019	0.626383	0.998059
SIK3		94	75	1.00123	0.79998	1.2531	0.991456	0.999191		1.00423	0.970576	0.978482	0.853717	0.983101	0.882042									0.995475	0.886831	1.11743	0.938687	0.998059
PDCD5		94	75	0.998812	0.795562	1.25399	0.991827	0.999191		1.00298	0.979512	0.88045	0.274951	1.00398	0.9722									1.00492	0.882226	1.14467	0.941137	0.998059
IDS		94	75	1.00115	0.799569	1.25355	0.992012	0.999191		1.00208	0.985516	1.04344	0.707629	1.00401	0.97225			343	0.940957	0.837016	1.05781	0.308201	0.798371	0.981779	0.86785	1.11067	0.770141	0.998059
CES1		94	75	1.00113	0.795469	1.25998	0.992288	0.999191		1.00095	0.99354	1.0004	0.997339	1.01103	0.924395			343	1.03756	0.924289	1.16471	0.531897	0.903868	0.960902	0.848219	1.08855	0.530862	0.998059
GPR15LG		94	75	0.998535	0.734462	1.35756	0.992538	0.999191		0.994602	0.97242	0.987661	0.933184	1.03536	0.82635									1.07612	0.948072	1.22146	0.256387	0.998059
FSIP2		94	75	1.00121	0.770218	1.30147	0.992807	0.999191		1.00329	0.980388	0.931364	0.596665	1.001	0.99408									1.08917	0.967053	1.22671	0.15919	0.998059
MKNK1		94	75	1.00097	0.803292	1.2473	0.993088	0.999191		1.00653	0.953805	0.900848	0.358566	1.04634	0.705724									1.04389	0.920145	1.18428	0.504627	0.998059
DCTN2		94	75	1.00103	0.790139	1.2682	0.993212	0.999191		1.00816	0.946303	0.864076	0.232633	0.990492	0.935718									1.02283	0.90674	1.15378	0.71346	0.998059
TRAF3		94	75	0.999111	0.812121	1.22916	0.993291	0.999191		0.999079	0.993052	0.952305	0.639802	0.995068	0.962386									0.902129	0.794521	1.02431	0.111985	0.998059
ZC3H15		94	75	0.998924	0.775611	1.28653	0.993348	0.999191		0.99651	0.978408	1.05325	0.690744	0.960395	0.756684									1.02439	0.906934	1.15707	0.698112	0.998059
RPEL1		94	75	0.998928	0.775752	1.28631	0.993367	0.999191		1.00233	0.985604	0.948045	0.683066	0.987041	0.919205									1.07503	0.951088	1.21513	0.247023	0.998059
EPB41L5		94	75	1.00093	0.79964	1.25289	0.993531	0.999191		1.00549	0.961913	0.973471	0.815375	0.982329	0.873609									0.951032	0.842359	1.07373	0.417387	0.998059
THY1		94	75	1.00123	0.743118	1.34899	0.993559	0.999191		1.00305	0.983973	0.895034	0.477429	0.997846	0.988765									1.0703	0.899661	1.27329	0.443276	0.998059
PARN		94	75	0.99923	0.824399	1.21114	0.993736	0.999191		0.99516	0.960631	1.14169	0.125112	0.990594	0.92461									1.03679	0.916209	1.17324	0.566831	0.998059
IRF2BP2		94	75	1.00075	0.815663	1.22784	0.994252	0.999191		0.995763	0.967478	1.08931	0.439182	1.00401	0.969777									1.08073	0.953639	1.22476	0.223874	0.998059
DOCK9		94	75	0.999274	0.815517	1.22444	0.994412	0.999191		0.994615	0.958517	1.06013	0.572375	1.01203	0.908952									0.972996	0.858369	1.10293	0.668607	0.998059
TMPRSS5		94	75	0.999055	0.766058	1.30292	0.994432	0.999191		0.993994	0.964534	1.03524	0.815556	1.00438	0.973845									1.03328	0.892021	1.19692	0.662447	0.998059
GAD1		94	75	0.999071	0.764646	1.30537	0.994566	0.999191		0.995567	0.974076	1.09471	0.521515	0.975463	0.853182									1.1126	0.971185	1.27461	0.123947	0.998059
KIFC1		94	75	0.999304	0.809841	1.23309	0.994818	0.999191		0.997802	0.983687	0.993648	0.952649	0.992143	0.94168									0.976625	0.856673	1.11337	0.723526	0.998059
KIAA1217		94	75	1.0008	0.778355	1.28682	0.995016	0.999191		0.999432	0.996476	1.01226	0.920453	1.02327	0.854881									0.933509	0.829278	1.05084	0.254698	0.998059
IQCE		94	75	0.999393	0.808681	1.23508	0.995517	0.999191		0.998805	0.991205	0.944214	0.558885	0.99344	0.951188									1.00123	0.893053	1.12251	0.983185	0.998059
MAP3K19		94	75	0.999471	0.830013	1.20353	0.995545	0.999191		1.00052	0.995632	0.959385	0.660933	0.981704	0.846625									1.02869	0.907713	1.16579	0.657697	0.998059
NDUFA4L2		94	75	0.999381	0.798764	1.25038	0.995676	0.999191		1.00293	0.97953	0.93925	0.605557	0.988561	0.919548									0.964217	0.854627	1.08786	0.553884	0.998059
AKAP7		94	75	1.00056	0.810746	1.23482	0.995824	0.999191		0.995697	0.967947	1.0443	0.692535	0.994072	0.955816									0.97971	0.871645	1.10117	0.731034	0.998059
ATP6V1G2		94	75	0.99936	0.777647	1.28429	0.996011	0.999191		1.00519	0.967685	0.921403	0.527837	1.01199	0.925018									0.991844	0.876043	1.12295	0.897137	0.998059
OVCA2		94	75	1.00059	0.780959	1.282	0.996256	0.999191		1.0058	0.963571	0.948975	0.667143	1.01178	0.924611									0.980357	0.866445	1.10925	0.752924	0.998059
ACP3		94	75	1.00071	0.740207	1.35288	0.996337	0.999191		0.990705	0.951755	1.17654	0.307092	0.989986	0.94737									1.02109	0.893234	1.16725	0.759748	0.998059
SDC1		94	75	0.999417	0.77697	1.28555	0.99638	0.999191		0.996415	0.977759	1.03745	0.764167	0.995724	0.973416									0.99805	0.872154	1.14212	0.977365	0.998059
LSM12		94	75	0.999503	0.799327	1.24981	0.996524	0.999191		0.99608	0.972668	1.07074	0.526238	0.980943	0.867442									1.0221	0.907442	1.15124	0.718818	0.998059
KIF18A		94	75	0.9993	0.729073	1.36968	0.996526	0.999191		1.00377	0.981362	0.937139	0.693947	1.00662	0.967541									1.0919	0.977177	1.2201	0.120584	0.998059
IL24		94	75	1.00046	0.812184	1.23238	0.996559	0.999191		0.997566	0.981738	1.06029	0.582077	0.985716	0.891523									1.00067	0.882524	1.13462	0.991704	0.998059
APBB1		94	75	0.999446	0.775253	1.28847	0.99659	0.999191		1.00398	0.975611	0.850371	0.184924	0.945726	0.660819									1.06141	0.938856	1.19996	0.341068	0.998059
SERPINC1		94	75	1.00057	0.76339	1.31143	0.996724	0.999191		1.00368	0.978803	0.956778	0.746567	1.01773	0.897953			343	1.06389	0.94718	1.19497	0.296203	0.795022	0.976142	0.863503	1.10347	0.699498	0.998059
GCC1		94	75	1.00055	0.766068	1.3068	0.996795	0.999191		1.00413	0.975869	0.886844	0.398145	1.00773	0.953703									1.00506	0.886485	1.1395	0.937168	0.998059
SLITRK6		94	75	0.999543	0.776017	1.28745	0.997175	0.999191		0.996347	0.977376	0.975398	0.849567	1.00555	0.965561									1.05626	0.918174	1.21511	0.443863	0.998059
CELA3A		94	75	0.999509	0.756877	1.31992	0.997235	0.999191		0.996901	0.98258	1.0169	0.906078	0.951269	0.727206									1.05162	0.919521	1.20269	0.46241	0.998059
GUCA1C		94	75	0.999679	0.827233	1.20807	0.997352	0.999191		0.997079	0.975839	1.03039	0.762054	0.988189	0.90155									0.938452	0.828157	1.06344	0.319346	0.998059
GBP2		94	75	0.999712	0.792364	1.26132	0.998063	0.999191		0.996271	0.974946	0.981406	0.867921	0.995663	0.970214									0.985044	0.871303	1.11363	0.809776	0.998059
THBS2	Yes	94	75	1.0003	0.771491	1.29697	0.99819	0.999191		0.998102	0.988578	0.953251	0.723654	0.984627	0.906522			343	1.00708	0.892616	1.13622	0.908781	0.979553	1.0137	0.88452	1.16175	0.844875	0.998059
JAZF1		94	75	0.999675	0.744889	1.34161	0.99827	0.999191		1.00596	0.968473	0.954656	0.761356	1.02259	0.882405									1.08811	0.960851	1.23222	0.183302	0.998059
CLSPN		94	75	1.00022	0.807092	1.23956	0.998409	0.999191		0.999934	0.999518	1.03919	0.751202	0.998504	0.989368									0.95439	0.842494	1.08115	0.463135	0.998059
BCAM		94	75	1.00029	0.746392	1.34055	0.998461	0.999191		0.999255	0.996009	0.934809	0.657708	0.981322	0.898974			343	0.951158	0.848562	1.06616	0.389847	0.841708	1.03514	0.904774	1.18429	0.615052	0.998059
MPG		94	75	1.00021	0.780099	1.28242	0.998703	0.999191		0.997578	0.984794	1.01991	0.876576	0.986513	0.91505									1.03355	0.90998	1.1739	0.611494	0.998059
FOXP4		94	75	1.00017	0.796081	1.25659	0.99882	0.999191		1.00023	0.998414	1.0226	0.854552	0.989516	0.928034									1.02853	0.908847	1.16396	0.655868	0.998059
VCPKMT		94	75	1.00018	0.78393	1.27607	0.998874	0.999191		0.995231	0.969359	1.12354	0.356043	1.01348	0.913651									1.07923	0.96281	1.20974	0.190456	0.998059
YKT6		94	75	0.999752	0.668196	1.49582	0.999037	0.999191		0.998561	0.994417	1.03583	0.85817	1.01539	0.942427									0.971533	0.864643	1.09164	0.627228	0.998059
GHRL		94	75	1.00013	0.780528	1.28151	0.999191	0.999191		1.00236	0.985129	0.902458	0.406338	1.00621	0.961589									0.982951	0.86607	1.11561	0.790055	0.998059

### Sheet: S7
Supplementary Table 7. Protein associations with disease stage
Partial correlation of each protein with disease stage (onset-to-sampling / onset-to-death), adjusted for age and sex, in deceased patients: Sheffield (n = 75), Tel Aviv (n = 290), AnswerALS (n = 129) and Oxford (n = 260).
Protein	Sheffield partial r	Sheffield P	Tel Aviv partial r	Tel Aviv P	AnswerALS partial r	AnswerALS P	Oxford partial r	Oxford P	Measured in all four	Stage protein (68)
CCN5	0.446086	6.04292e-05	0.0582953	0.322523	0.267148	8.36034e-05	0.0782363	0.208619	Yes	Yes
CSTB	0.395982	0.000437077	0.0576553	0.327872	0.0818671	0.206935	0.118878	0.0555678	Yes
FABP4	0.38811	0.000580434	0.17713	0.00246694	0.0370643	0.596793	0.120491	0.0523093	Yes	Yes
PTK7	0.373334	0.000970273	-0.108304	0.0655024	0.00799645	0.906505	0.121063	0.0511942	Yes
SCARF1	0.364793	0.00129179	0.112229	0.0562647	0.0179348	0.766984	-0.00509999	0.934775	Yes
FABP5	0.360259	0.00149907	0.0619899	0.292752	0.0445574	0.642547	0.0625934	0.314699	Yes
ADGRG2	-0.360037	0.00150997	-0.110312	0.0606335	0.102577	0.228823	-0.225342	0.000249034	Yes	Yes
FSTL1	0.353193	0.0018823	0.154202	0.0085292	-0.0560472	0.414129	0.0676941	0.276806	Yes	Yes
SPP1	0.343243	0.00257144	0.0641374	0.27632	0.0454049	0.56373	0.0616201	0.322298	Yes
OSMR	0.342002	0.00267159	-0.0131481	0.823578	-0.218714	0.0667085	0.0301404	0.628551	Yes
PON1	-0.316978	0.00559112	-0.0564482	0.338118	0.124503	0.246962	-0.0870654	0.161578	Yes
LECT2	-0.316524	0.00566344	-0.0841464	0.152916	0.0136983	0.852866	-0.116674	0.0602908	Yes
GSN	-0.316495	0.00566806	-0.314236	4.57062e-08	-0.282075	5.89517e-05	-0.270675	9.5826e-06	Yes	Yes
CSF1	0.303307	0.00816377	-0.00540138	0.927027	0.12282	0.0656169	0.0202894	0.744717	Yes
THBS2	0.302652	0.00830957	-0.0575695	0.328594	0.21164	0.00183609	-0.0435185	0.484762	Yes	Yes
DBI	0.30203	0.00845014	-0.00289297	0.960877	-0.0126919	0.840007	0.10475	0.0918835	Yes
TIMP1	0.299239	0.00910687	0.17924	0.00218383	0.0344239	0.574103	-0.0196639	0.752326	Yes	Yes
CD34	-0.297925	0.00943139	-0.242231	3.05285e-05	-0.0483275	0.450323	-0.22961	0.000188071	Yes	Yes
SERPINB5	-0.29407	0.0104419	-0.00586394	0.920798	0.0374942	0.395324	-0.00321337	0.958876	Yes
IGFBP7	0.290624	0.011424	-0.0904462	0.124356	0.0110578	0.874012	-0.0107489	0.863052	Yes
NID2	0.28685	0.0125905	0.0353125	0.549213	0.162332	0.00339024	0.033618	0.589462	Yes	Yes
ITIH3	0.286499	0.0127041	0.201065	0.000572178	0.185032	0.00646535	0.0903696	0.146191	Yes	Yes
COLEC12	0.286043	0.012853	0.0349179	0.553688	0.189164	0.0151487	0.057425	0.356398	Yes	Yes
LYVE1	0.281693	0.0143509	-0.0843541	0.151901	-0.163273	0.0543913	-0.133158	0.0318468	Yes
SOD1	0.281338	0.0144793	0.0481413	0.414071	0.0310934	0.556409	0.0370486	0.552033	Yes
DSG2	0.280403	0.0148231	-0.0287633	0.625687	0.0635412	0.366559	-0.0386232	0.535251	Yes
LGALS3	0.278884	0.0153961	0.0814692	0.166457	-0.0236881	0.767982	-0.025301	0.684694	Yes
PEBP1	0.277761	0.0158322	0.0609979	0.300559	0.0293259	0.618029	0.0480147	0.44075	Yes
GM2A	0.277387	0.0159795	0.0663367	0.260151	0.175052	0.0382571	0.0611491	0.326017	Yes	Yes
NID1	0.276472	0.0163457	0.17631	0.00258571	0.201456	0.00049723	0.0344858	0.579886	Yes	Yes
C7	0.273683	0.0175055	-0.0435753	0.459781	0.0381251	0.576964	0.0293443	0.637652	Yes
DKK3	0.272169	0.0181648	0.0171598	0.771067	0.15992	0.0145636	-0.0215214	0.729801	Yes	Yes
MIF	0.270653	0.0188456	0.12171	0.0383209	0.0490572	0.374275	0.0616935	0.321721	Yes	Yes
ST6GAL1	0.268926	0.0196477	0.0973264	0.098091	-0.0720515	0.425446	0.0179725	0.773022	Yes
ADAMTSL2	0.266886	0.0206328	-0.101173	0.0854534	-0.0123754	0.808097	-0.0602724	0.333014	Yes
PEAR1	0.264479	0.0218493	-0.0483903	0.411658	-0.0151249	0.8193	-0.0276877	0.656764	Yes
VSIG4	0.262891	0.0226848	0.119303	0.0423429	0.00597701	0.940557	0.0130221	0.83447	Yes	Yes
PSAP	0.258593	0.0250835	0.0747566	0.204321	0.0127684	0.808261	0.0631563	0.310358	Yes
VAT1	0.257951	0.0254592	-0.107106	0.0685588	-0.295161	7.5773e-05	-0.000662757	0.991515	Yes
PSMA1	-0.257689	0.0256141	0.0184416	0.754494	-0.0755435	0.110871	0.013842	0.824212	Yes
RNASE1	0.256894	0.026089	0.136157	0.0203697	0.0427557	0.561905	0.0324243	0.602755	Yes	Yes
IGFBP4	0.256689	0.0262128	0.0636857	0.279723	0.11889	0.0330488	0.0628635	0.312611	Yes	Yes
CHRDL1	0.256329	0.0264314	0.100545	0.08742	0.221376	0.000289615	-0.020949	0.736719	Yes	Yes
SNCA	0.25607	0.026589	0.030781	0.601641	-0.0282644	0.614671	0.000887486	0.988637	Yes
NBL1	0.255518	0.0269286	0.0439667	0.455756	0.0692265	0.365025	0.0139484	0.822883	Yes
PZP	0.255442	0.0269758	0.0889473	0.130744	0.0511429	0.504664	0.151245	0.014644	Yes	Yes
SPON1	0.251618	0.0294327	0.0388781	0.5096	0.12388	0.0486884	-0.0246102	0.692861	Yes	Yes
ITGAM	-0.250388	0.030262	-0.174913	0.0028001	0.0280065	0.657764	-0.304063	5.79001e-07	Yes	Yes
EFNA1	0.249212	0.0310733	0.0938333	0.110815	0.0774001	0.254911	0.0131094	0.833377	Yes
DDT	0.247745	0.0321106	0.137766	0.0189179	-0.111882	0.0696163	-0.0138246	0.82443	Yes	Yes
EPHB4	0.246601	0.0329401	0.048861	0.407119	0.054258	0.460227	0.0262709	0.67329	Yes
CDH17	0.245903	0.0334545	0.0801459	0.173472	-0.0525373	0.467881	-0.172643	0.00524859	Yes
FOLR2	0.244432	0.0345615	0.13154	0.0250834	0.0191663	0.789168	0.0239109	0.701165	Yes	Yes
CFHR2	0.243996	0.0348948	0.0388461	0.509949	-0.0591068	0.390027	0.0190153	0.760242	Yes
POSTN	0.243262	0.0354629	0.0373372	0.526534	0.116236	0.109816	-0.0342316	0.582683	Yes
GPNMB	0.240534	0.0376431	-0.0521637	0.376112	-0.0483109	0.440254	-0.00124505	0.98406	Yes
SPINT1	0.240311	0.0378258	-0.081705	0.165229	-0.111387	0.063993	-0.0272167	0.66224	Yes
AK1	0.239935	0.0381358	-0.011065	0.851174	0.0209227	0.679151	0.164003	0.00805634	Yes	Yes
DSC2	0.239778	0.0382665	0.0095215	0.87174	-0.0149338	0.836647	0.00499338	0.936135	Yes
FGL1	0.239303	0.0386622	0.120733	0.0399125	0.118948	0.0736642	0.0504126	0.418241	Yes	Yes
LGALS1	0.237977	0.0397857	0.0451308	0.443902	0.0115956	0.857946	0.022321	0.720175	Yes
CD59	0.237905	0.0398475	0.0621091	0.291823	0.116179	0.180306	-0.0614153	0.323912	Yes
PSME1	0.236326	0.0412229	0.0294534	0.617416	-0.0450958	0.427002	-0.016545	0.790614	Yes
CRTAC1	-0.234757	0.0426284	-0.249766	1.68211e-05	-0.344504	1.35094e-06	-0.240743	8.81868e-05	Yes	Yes
SERPINB8	0.234214	0.0431239	0.0193456	0.742873	0.0827069	0.147734	0.0175289	0.778477	Yes
PECAM1	0.23288	0.0443607	-0.0275969	0.639772	-0.056657	0.293613	-0.0394498	0.526544	Yes
BIN2	0.23042	0.0467199	0.0307946	0.601481	0.0120538	0.86534	0.0526995	0.397415	Yes
NRP1	0.229177	0.0479503	-0.0357455	0.544324	-0.065742	0.221352	0.0211957	0.733735	Yes
SPDL1	0.227576	0.0495753	0.073171	0.21411	-0.118931	0.0216641	0.0455265	0.464819	Yes
CA2	0.227272	0.0498882	0.0189598	0.747826	-0.11579	0.241563	0.0776107	0.212292	Yes
CST3	0.227195	0.0499685	0.0950518	0.106237	0.0692013	0.371322	-0.0131817	0.832471	Yes
MENT	-0.227157	0.0500081	0.0184293	0.754653	-0.0484746	0.414553	-0.0778634	0.210803	Yes
TALDO1	0.22528	0.0519836	0.0821026	0.163175	0.0438848	0.50272	0.00208005	0.973373	Yes
TYMP	0.225123	0.0521515	0.0105559	0.857946	-0.0302177	0.626861	-0.0261306	0.674935	Yes
FBLN7	0.225053	0.0522265	-0.0188511	0.749223	0.117493	0.101596	-0.0235842	0.705056	Yes
PARK7	0.224926	0.0523625	0.113443	0.0536382	-0.0167207	0.742399	0.0331383	0.594788	Yes
DCN	0.223682	0.0537155	0.11766	0.0452857	0.0022401	0.963738	-0.050674	0.415829	Yes
HAVCR2	0.222485	0.0550427	0.0891066	0.130054	0.0886372	0.166021	0.00282533	0.963838	Yes
SERPINA12	0.222324	0.0552233	0.143924	0.0141619	-0.0142864	0.851396	-0.0557997	0.370196	Yes
ANPEP	0.221973	0.0556193	0.0393405	0.504575	0.0112948	0.866481	-0.0202406	0.745309	Yes
PDLIM1	0.2197	0.0582363	0.0735507	0.211736	-0.0275497	0.672131	0.0192526	0.757343	Yes
PIK3IP1	0.219436	0.058547	-0.104165	0.0765564	0.0523404	0.433654	0.00269318	0.965528	Yes
OAF	0.218459	0.0597076	0.0746966	0.204685	0.165275	0.0120792	-0.11149	0.072709	Yes
FETUB	-0.217801	0.0604995	-0.0147086	0.803044	0.112357	0.115938	-0.113011	0.0688648	Yes
PGD	0.217696	0.0606269	0.0886647	0.131977	0.0318651	0.599554	0.0863248	0.165189	Yes
RNASE6	0.216367	0.0622551	0.0645546	0.273201	0.0876031	0.261577	0.00783696	0.899922	Yes
SIL1	0.214709	0.0643365	0.048448	0.4111	-0.0578921	0.317293	0.089332	0.150897	Yes
CKB	0.213663	0.0656785	0.0563549	0.338918	-0.0805261	0.275913	0.0284145	0.64835	Yes
SFTPD	0.213274	0.0661829	-0.170931	0.00350262	0.0325652	0.569966	0.0385867	0.535637	Yes
WFDC2	0.210325	0.0701112	0.00788224	0.893678	0.0890688	0.217635	0.0628884	0.312419	Yes
MARCO	-0.208978	0.0719671	0.10144	0.0846276	0.153276	0.24518	-0.154242	0.0127741	Yes
DLST	-0.208654	0.0724182	0.0284075	0.629969	0.0805208	0.344126	-0.0258206	0.678575	Yes
CHIT1	0.208492	0.0726457	0.0163951	0.781004	0.0890349	0.16791	0.0416042	0.504194	Yes
ITGA6	-0.20788	0.0735086	0.102811	0.0804839	-0.0335212	0.478407	-0.121403	0.0505393	Yes
HSPB1	0.205872	0.0763951	0.068166	0.247208	0.0179112	0.793481	0.0804511	0.195983	Yes
S100A14	0.205379	0.0771189	0.0203887	0.729536	-0.05684	0.444335	0.0235474	0.705495	Yes
IGFBP2	0.204627	0.0782312	0.164491	0.0049813	0.0944221	0.214292	0.00514327	0.934222	Yes
CDSN	0.204464	0.0784742	0.0198037	0.737006	0.112572	0.0735498	0.0473366	0.447238	Yes
AGRN	0.204292	0.078731	0.0192574	0.744004	0.0879127	0.230745	-0.00872708	0.888625	Yes
GHR	-0.203525	0.0798855	-0.0580512	0.324556	-0.097818	0.178618	-0.0960135	0.12252	Yes
VCAM1	0.203055	0.0805986	-0.0123092	0.834667	-0.0261914	0.741139	0.0346734	0.577825	Yes
ST13	0.202972	0.0807256	0.0512498	0.384543	-0.0450609	0.466923	0.0294951	0.635924	Yes
ECM1	0.20284	0.0809263	-0.0956991	0.103866	0.151423	0.0141444	0.0105543	0.865507	Yes
FSTL3	0.201211	0.0834474	0.0193157	0.743256	0.0190583	0.830758	-0.0105374	0.865721	Yes
CDH1	0.201093	0.0836332	0.0783768	0.183192	-0.134089	0.041824	-0.170497	0.00584866	Yes	Yes
NRP2	0.200947	0.0838627	0.0568464	0.334716	0.0725103	0.304937	0.075568	0.224609	Yes
FBP1	0.200697	0.0842558	0.00655558	0.911492	-0.0286981	0.676979	-0.00887018	0.886811	Yes
OGN	0.200308	0.0848715	-0.0598433	0.309818	0.102155	0.147427	0.112138	0.0710509	Yes
BCHE	-0.200156	0.085113	-0.181262	0.00194064	-0.0206087	0.816944	-0.0372431	0.549946	Yes
RNASET2	0.199222	0.0866099	-0.0938253	0.110845	-0.0625432	0.3373	-0.0126818	0.838736	Yes
CA6	-0.1982	0.0882705	-0.210248	0.000311783	-0.247258	0.00124933	-0.131232	0.0344296	Yes	Yes
PIGR	0.198046	0.0885241	-0.00120304	0.983725	-0.000474387	0.994342	0.0128723	0.836347	Yes
C1QTNF5	0.196661	0.0908199	0.0953707	0.105063	0.0677202	0.298312	-0.0404694	0.515904	Yes
MSTN	-0.195024	0.0935944	-0.201187	0.000567677	-0.280839	1.17009e-06	-0.406067	9.63692e-12	Yes	Yes
RBP4	-0.192428	0.0981308	-0.137062	0.0195419	-0.0257852	0.665657	-0.082301	0.185864	Yes
PNLIP	-0.192042	0.0988199	-0.0180329	0.759766	-0.0939508	0.143947	-0.0712253	0.25246	Yes
INHBC	0.191583	0.0996443	0.00604991	0.918295	0.0845612	0.234964	0.092161	0.138328	Yes
ABHD14B	0.189525	0.103406	0.0688462	0.242512	0.0086743	0.905744	0.0735107	0.237519	Yes
ACTN4	0.189134	0.104133	0.0187965	0.749925	-0.0183897	0.760662	-0.0145246	0.815695	Yes
CFD	0.18763	0.106966	-0.120247	0.0407244	-0.0619404	0.407407	0.00866343	0.889432	Yes
YARS1	0.187054	0.108067	-0.0667265	0.257354	0.00959911	0.883162	0.100725	0.105138	Yes
CAT	0.18645	0.10923	0.11585	0.0487272	-0.0381249	0.492509	-0.0400907	0.519843	Yes
S100A4	0.184524	0.113006	-0.0052688	0.928814	-0.136103	0.0443997	-0.00129546	0.983415	Yes
SLPI	0.184495	0.113063	-0.122672	0.036807	0.200676	0.00247025	0.0132769	0.831279	Yes
GPD1	0.183943	0.114165	-0.0593787	0.313596	-0.0801062	0.222085	-0.117158	0.0592254	Yes
HSPA13	0.183843	0.114365	-0.126019	0.0319281	-0.010067	0.880286	0.0157337	0.800661	Yes
RNASE4	0.18365	0.114752	0.0669397	0.255834	0.198559	0.00260747	-0.00234182	0.970023	Yes
CST6	0.183395	0.115266	-0.101884	0.0832668	0.0623314	0.423261	-0.00465352	0.940474	Yes
GGCT	0.182675	0.116725	0.0537759	0.361518	0.0257456	0.688812	-0.0159764	0.797653	Yes
C2	0.181517	0.119102	-0.113912	0.0526501	0.0972237	0.180458	-0.0600232	0.33502	Yes
COL18A1	0.181226	0.119705	-0.00511556	0.930879	0.257938	5.38971e-05	-0.0281106	0.651863	Yes
TXNDC5	0.180825	0.120538	0.10551	0.0728094	0.035216	0.537721	0.115421	0.0631189	Yes
GGH	0.180622	0.120964	0.0559227	0.342642	0.0192384	0.7815	0.0348373	0.576027	Yes
SERPINA11	0.1806	0.121009	-0.00907611	0.877692	0.127416	0.0324365	0.00237896	0.969548	Yes
PRDX5	0.180228	0.121789	0.024906	0.672757	0.117592	0.0661029	0.0586514	0.346203	Yes
CPQ	0.179453	0.123428	-0.162637	0.00550077	-0.0300216	0.649853	0.00874018	0.888459	Yes
ITGB2	-0.178906	0.124595	-0.0827383	0.15993	0.0116878	0.773271	-0.119657	0.0539741	Yes
GLRX	0.178658	0.125128	0.0553788	0.347364	-0.0429785	0.460152	0.0333487	0.59245	Yes
C3	0.178636	0.125175	0.0821258	0.163056	-0.0669146	0.328462	0.0961147	0.122125	Yes
HSP90B1	-0.177914	0.126734	0.0513762	0.383371	0.0510618	0.386394	-0.0209731	0.736427	Yes
CTSD	0.177769	0.127047	0.0671496	0.254343	-0.0497851	0.465978	0.00095931	0.988155	Yes
TFF1	0.17682	0.129123	0.0391108	0.507067	-0.11618	0.0934797	0.0515109	0.40816	Yes
ENO3	-0.174794	0.133638	0.0964579	0.101141	-0.176615	0.0151688	0.0193579	0.756058	Yes
CNDP1	-0.174241	0.134891	-0.07303	0.214997	-0.0752354	0.226534	-0.171445	0.00557642	Yes
SORT1	0.174074	0.13527	0.0811563	0.168096	0.03142	0.499112	0.0136581	0.826511	Yes
CPM	-0.173331	0.136972	-0.0385882	0.512765	-0.0340753	0.630927	-0.113	0.0688933	Yes
TREM2	0.172596	0.138671	0.0244669	0.678201	0.117367	0.160792	0.0836262	0.178855	Yes
TNFRSF12A	0.17163	0.140927	0.158241	0.00693108	-0.0528093	0.524944	0.0766161	0.218227	Yes
FCN1	-0.17154	0.141139	0.123664	0.0352982	-0.0364576	0.548415	0.0142519	0.819095	Yes
LGALS7	0.171483	0.141274	0.0137801	0.815246	-0.111094	0.0636147	0.020627	0.74062	Yes
PLXDC1	-0.171058	0.142276	-0.175321	0.00273589	0.0748888	0.309769	-0.164622	0.00781787	Yes	Yes
PTPRS	0.170591	0.143387	-0.0928776	0.114513	0.0487003	0.45687	-0.0207623	0.738979	Yes
AHSG	-0.169214	0.146693	-0.209395	0.000330226	-0.180241	0.00535196	-0.0963613	0.121165	Yes	Yes
COLEC11	0.168298	0.148925	0.00635856	0.914142	0.133922	0.0585329	-0.0174982	0.778855	Yes
PDGFA	0.168248	0.149047	0.00265046	0.964155	-0.0463472	0.490489	-0.00130868	0.983246	Yes
DPEP2	-0.167793	0.150167	-0.0543236	0.356642	0.0132106	0.863508	-0.065492	0.292768	Yes
DPP7	0.164919	0.157376	0.00617473	0.916615	-0.00415197	0.945162	0.0158588	0.79911	Yes
CFH	0.164605	0.158178	-0.0488964	0.406779	0.0828474	0.184671	0.0138553	0.824046	Yes
COL1A1	0.16402	0.159683	0.00171876	0.97675	-0.0521611	0.457903	-0.0902992	0.146506	Yes
CILP	0.163849	0.160123	-0.229774	7.84889e-05	0.05892	0.335408	-0.0375416	0.546751	Yes
B2M	0.163272	0.161622	0.0471428	0.423832	0.057575	0.418029	0.00559699	0.928435	Yes
CRISP3	-0.162985	0.16237	-0.0136033	0.817574	0.18089	0.0868318	-0.0230055	0.711968	Yes
PDIA3	-0.161603	0.166009	-0.00732433	0.901163	-0.0100551	0.87891	-0.089136	0.1518	Yes
NUCB2	0.161452	0.166412	0.0552369	0.348602	-0.00400457	0.9355	0.0341732	0.583327	Yes
CFHR5	-0.161214	0.167046	0.0765619	0.193574	0.104885	0.0574575	0.00496412	0.936509	Yes
REG3A	0.160111	0.170007	0.0129524	0.82616	-0.0459184	0.438144	0.00606928	0.922414	Yes
SERPINE1	0.160003	0.170297	0.0300854	0.609884	0.0194783	0.807425	0.0148951	0.811081	Yes
FLT1	0.159566	0.171483	0.0926623	0.115359	0.0308676	0.501606	-0.0166202	0.789685	Yes
COL15A1	0.158587	0.174161	-0.0279028	0.636065	0.0997965	0.14795	-0.0799938	0.198545	Yes
CTSH	0.157968	0.175871	0.0356853	0.545002	0.0397017	0.561949	0.0162569	0.794179	Yes
STAB2	0.157576	0.176959	0.151531	0.00975819	-0.0184565	0.774743	-0.0696428	0.263181	Yes
ESAM	0.15645	0.180113	0.0210558	0.721048	0.0343703	0.579858	-0.0111092	0.858509	Yes
STC2	0.155627	0.182443	-0.0786098	0.181889	-0.0446758	0.537607	-0.00807561	0.896891	Yes
SBSN	0.154768	0.184899	-0.000744643	0.989926	0.0300233	0.58237	-0.12073	0.0607565	Yes
TFPI	0.154603	0.185372	0.0805155	0.171491	0.092755	0.108791	-0.042081	0.499317	Yes
HNRNPK	0.154336	0.186142	0.0647438	0.271795	0.012765	0.832158	0.0737519	0.235979	Yes
SELE	0.153644	0.188148	-0.0565863	0.336935	-0.0105353	0.88919	-0.0598469	0.336445	Yes
EIF4G1	0.15354	0.188451	-0.218307	0.000179061	0.0099408	0.875769	0.0354484	0.569347	Yes
LACRT	0.152645	0.191071	-0.111308	0.0583301	0.160573	0.00985185	-0.166935	0.0069814	Yes
GAPDH	0.150458	0.197584	0.151213	0.00991475	0.0191137	0.738118	-0.032182	0.618364	Yes
CFHR4	0.150249	0.198213	0.121157	0.0392149	-0.133405	0.0776867	0.174854	0.00468874	Yes	Yes
VASP	0.14966	0.199999	0.0954821	0.104656	0.00576031	0.937553	0.0228754	0.713526	Yes
HRG	-0.149602	0.200174	-0.0725789	0.217851	0.0752953	0.268512	-0.0213333	0.732071	Yes
AMBP	0.149551	0.20033	0.00378668	0.948806	0.249466	0.000469788	-0.0439413	0.480524	Yes
LBP	0.149486	0.200527	0.18189	0.00187034	0.0984094	0.177828	-0.023734	0.703271	Yes
CDON	0.148839	0.202506	0.0788035	0.180811	0.0220204	0.777728	-0.0149715	0.81013	Yes
ACP1	0.148448	0.203708	0.150536	0.0102551	0.0460452	0.490601	0.0977315	0.11594	Yes
ITGB1	-0.14765	0.206176	-0.049899	0.397214	-0.0402249	0.540736	-0.250366	4.4499e-05	Yes
NRGN	0.145991	0.211377	0.0646739	0.272314	0.00520509	0.94001	0.0220733	0.723151	Yes
STIP1	0.145335	0.213457	0.0810407	0.168705	0.00929337	0.878761	0.0187412	0.763595	Yes
CNTN3	-0.143684	0.21876	-0.118728	0.0433547	-0.102509	0.200394	-0.118554	0.0562431	Yes
OMD	0.14291	0.221278	-0.0619164	0.293326	-0.0206759	0.781661	-0.108171	0.0816983	Yes
EFEMP1	0.141337	0.226456	-0.173358	0.00305756	-0.0272709	0.615754	-0.111181	0.0735083	Yes
MRC1	0.140898	0.227915	0.0923098	0.116755	-0.0680266	0.321771	-0.00284055	0.963643	Yes
LYPD3	0.137572	0.239194	-0.0100304	0.864949	-0.0855327	0.0347713	-0.0330673	0.595578	Yes
ADAMTS1	0.13746	0.239581	0.0292536	0.619805	0.137025	0.138595	-0.0163717	0.792758	Yes
EIF5	-0.136582	0.242625	0.0464465	0.430717	0.0353182	0.561171	-0.0218128	0.726288	Yes
ARG1	0.13607	0.24441	0.04007	0.496699	-0.0129763	0.83379	0.00755456	0.90351	Yes
NECTIN1	-0.135438	0.246629	-0.102806	0.0805008	-0.13214	0.036138	-0.122658	0.0481845	Yes	Yes
PDCD1LG2	0.134182	0.251081	0.0171669	0.770974	0.109837	0.0237226	0.0543011	0.383206	Yes
FGFR4	-0.134021	0.251653	0.0362741	0.538383	0.00677963	0.935837	-0.145573	0.0188485	Yes
APOH	-0.133234	0.254475	0.0104881	0.858849	0.0353687	0.540572	-0.0445406	0.474554	Yes
ASGR2	0.132706	0.25638	-0.00360183	0.951302	-0.0519099	0.321899	0.0583201	0.348938	Yes
APOB	-0.131622	0.260316	0.0795096	0.176923	-0.0713851	0.28455	0.00960106	0.877555	Yes
FCAMR	-0.131613	0.26035	-0.0110434	0.851461	-0.0558339	0.36692	-0.102389	0.0994845	Yes
PNP	0.131524	0.260678	0.0821825	0.162764	-0.0113054	0.843506	-0.0161372	0.795661	Yes
PTPN6	0.130306	0.265156	0.0087959	0.881439	-0.00868022	0.891909	-0.0171329	0.783356	Yes
C5	0.130194	0.265572	0.0553189	0.347886	0.290484	4.7746e-06	0.0575949	0.354975	Yes
PDGFRB	0.130076	0.266009	0.000535639	0.992754	-0.00553324	0.945217	0.0126125	0.839605	Yes
CTSZ	0.129427	0.268422	-0.0845636	0.150883	-0.0874868	0.24102	0.0114578	0.854117	Yes
PSMA2	-0.128371	0.272378	0.0233348	0.692315	0.110048	0.259558	-0.011596	0.852378	Yes
CHL1	0.127596	0.275307	-0.05128	0.384263	-0.0454469	0.490635	-0.00590736	0.924477	Yes
CCL14	0.12729	0.276471	-0.0178146	0.762587	0.145007	0.0320728	0.0240004	0.700099	Yes
CHAD	-0.125618	0.282882	0.0174022	0.767924	-0.148761	0.0452194	-0.174796	0.00470286	Yes	Yes
SHH	0.125583	0.283013	-0.161056	0.00598141	0.0308356	0.594596	-0.0114184	0.854613	Yes
DPT	0.12523	0.284383	-0.0997537	0.0899541	0.141482	0.0316973	-0.0613562	0.324378	Yes
MEGF10	0.125154	0.284676	0.0953138	0.105272	-0.0590596	0.490974	-0.0168151	0.787277	Yes
NME1	-0.124842	0.285887	0.0640835	0.276724	0.0303955	0.655311	-0.0705116	0.257258	Yes
ART4	0.124685	0.286499	-0.0466298	0.428899	0.0716456	0.273902	0.0425802	0.494236	Yes
NTRK2	-0.124327	0.287895	-0.1218	0.0381767	-0.0447225	0.386022	-0.0325563	0.601278	Yes
BST1	-0.12366	0.29051	-0.0142101	0.809589	-0.0278366	0.683341	-0.0404999	0.515588	Yes
GPI	0.123608	0.290715	0.0697266	0.236526	-0.00425734	0.942077	-0.0433388	0.486569	Yes
SULF2	-0.122785	0.293965	0.0519753	0.377841	0.011524	0.862136	-0.061987	0.319419	Yes
PRDX6	0.122163	0.296436	0.106858	0.0692057	0.0225282	0.687353	0.0501432	0.420736	Yes
CR2	0.121975	0.297183	-0.100715	0.0868865	-0.0175845	0.825454	-0.103718	0.0951478	Yes
C1R	0.120462	0.303261	0.155092	0.00815134	0.102505	0.0898935	-0.0084679	0.891912	Yes
APP	0.120141	0.30456	0.111151	0.0586874	-0.0317569	0.607888	0.0266587	0.66875	Yes
TYRO3	0.117905	0.313714	-0.0965866	0.100684	-0.0342602	0.644166	-0.0745271	0.231077	Yes
EPHA4	0.11788	0.313821	-0.0991079	0.0920644	-0.0758732	0.264108	-0.0928101	0.13556	Yes
NOTCH2	0.117847	0.313954	-0.0668841	0.25623	-0.105517	0.206696	-0.0696767	0.262948	Yes
MET	0.117708	0.314532	-0.049793	0.398219	-0.044364	0.462525	-0.111739	0.0720675	Yes
MNDA	0.116722	0.318628	0.115728	0.0489669	0.114269	0.0494125	0.0372725	0.549631	Yes	Yes
CYTL1	0.115259	0.324775	-0.149786	0.0106439	0.0228759	0.713474	0.031982	0.607713	Yes
NRCAM	-0.114749	0.326934	-0.0792313	0.178448	-0.0120692	0.849092	-0.0323219	0.6039	Yes
SEMA4D	0.112809	0.335231	0.105076	0.0740018	-0.0161787	0.86634	-0.0354539	0.569287	Yes
F11R	0.112761	0.335442	0.119274	0.0423938	0.070599	0.228024	-0.0363692	0.559353	Yes
ITGA5	0.11266	0.335875	-0.0678061	0.249718	-0.17587	0.00337245	-0.0434291	0.48566	Yes
VASN	0.112357	0.337184	-0.039523	0.502598	-0.0296823	0.650278	-0.0305556	0.623827	Yes
CD48	0.111563	0.340632	-0.112067	0.0566237	0.00720762	0.908995	-0.0945897	0.12819	Yes
GP6	0.109268	0.35072	0.0675813	0.251295	0.0430201	0.525743	0.0165636	0.790384	Yes
SIRPA	0.10807	0.356059	0.00469689	0.936523	-0.104937	0.172487	-0.00571158	0.926973	Yes
ICAM1	0.107907	0.356791	-0.027917	0.635893	0.034998	0.642274	-0.0563453	0.365528	Yes
CDH2	0.107157	0.360162	-0.024267	0.680685	-0.0611002	0.371983	-0.0391781	0.529397	Yes
ICAM2	0.107086	0.360481	-0.117496	0.0455901	-0.0565809	0.307507	-0.0695208	0.26402	Yes
ADAMTS13	0.106493	0.363163	-0.128863	0.0282261	0.0723715	0.520503	-0.0537348	0.388195	Yes
LILRA2	0.106468	0.363274	0.0307611	0.601877	0.0176287	0.752251	0.00962061	0.877307	Yes
PPIB	0.105541	0.367491	0.0333976	0.571093	0.12167	0.0581158	-0.0317886	0.609887	Yes
PRDX1	0.105523	0.367573	0.0070952	0.90424	0.0413526	0.451336	0.0147549	0.812826	Yes
ANXA3	0.105492	0.367714	0.0238053	0.686436	0.0326103	0.586945	0.0406002	0.514548	Yes
DAG1	0.10488	0.370517	0.027429	0.64181	0.0761408	0.133868	-0.0271814	0.662652	Yes
CTSS	0.103809	0.375451	0.046562	0.429571	0.0560916	0.321182	-0.0263882	0.671916	Yes
ENO1	0.10366	0.37614	0.126154	0.0317435	-0.011838	0.838575	-0.00981702	0.874823	Yes
MYDGF	0.103454	0.377094	0.0885803	0.132346	0.0537867	0.303018	0.0479222	0.441631	Yes
LUM	0.103229	0.378137	-0.068421	0.24544	-0.0352597	0.639737	-0.0851146	0.171217	Yes
GRHPR	0.102995	0.379224	0.0512892	0.384178	-0.0309654	0.627607	-0.0289059	0.642688	Yes
CLIC1	0.102471	0.38167	0.0898327	0.126941	-0.0252058	0.713232	0.00444248	0.943169	Yes
TGFBR3	0.102144	0.383198	-0.0230692	0.695642	-0.10356	0.150071	-0.158185	0.010635	Yes
SERPING1	0.101133	0.387948	0.129016	0.0280377	0.093672	0.24545	0.016769	0.787847	Yes
TGFB1	0.100423	0.391305	0.129129	0.0278988	0.0766287	0.114489	-0.00791549	0.898924	Yes
HGFAC	0.100389	0.391467	-0.0110637	0.851191	0.0133083	0.850722	-0.0881246	0.156519	Yes
MYOM3	-0.0998122	0.394208	-0.0396663	0.501049	-0.108874	0.11245	-0.025012	0.688107	Yes
REG1A	0.0997885	0.394321	0.0464191	0.430989	-0.178634	0.0200672	-0.0585127	0.347347	Yes
NCAN	0.0996447	0.395006	-0.0136166	0.8174	0.0198738	0.762285	-0.0198545	0.750005	Yes
FUCA1	-0.0987734	0.399173	-0.0695136	0.237965	0.0689932	0.365581	0.042923	0.490763	Yes
LTA4H	-0.0985943	0.400032	-0.0622028	0.291095	-0.111772	0.0722186	0.143364	0.0207504	Yes
FUT8	0.0982165	0.40185	0.00196139	0.97347	0.00314538	0.961833	-0.0290558	0.640964	Yes
APOL1	0.0981781	0.402034	-0.0545648	0.354508	0.0658735	0.347334	0.0239238	0.701011	Yes
FAP	-0.0980114	0.402838	-0.162858	0.00543631	-0.0682436	0.242621	-0.144191	0.0200196	Yes	Yes
ANGPT1	0.0978662	0.403538	0.0836166	0.155527	-0.0532476	0.377521	-0.0354446	0.569389	Yes
PAM	0.0978544	0.403595	-0.136646	0.0199183	-0.00296754	0.971562	-0.0832611	0.180766	Yes
F11	-0.0977775	0.403967	0.0783495	0.183344	-0.0457162	0.475637	-0.0576799	0.354264	Yes
IL18BP	0.0967619	0.40889	-0.0616787	0.295187	-0.0195212	0.757038	0.0131594	0.83275	Yes
SHBG	0.0965929	0.409713	0.0284695	0.629222	-0.015357	0.839666	-0.0599411	0.335683	Yes
ENPP2	0.0965102	0.410116	-0.130755	0.0259724	-0.125629	0.0466622	-0.094547	0.128364	Yes	Yes
PTX3	0.095793	0.41362	0.168356	0.00403815	-0.0538401	0.211873	0.110644	0.0749185	Yes
AHCY	0.0955618	0.414753	-0.0391028	0.507155	0.0826312	0.235802	-0.0466008	0.454339	Yes
CPA4	0.0945852	0.41956	-0.0427638	0.46819	-0.00222642	0.97502	-0.099539	0.109318	Yes
ENG	0.0945339	0.419813	-0.127941	0.0293832	-0.0521715	0.351288	-0.107667	0.0831395	Yes
MYOM2	-0.0944698	0.420129	-0.124686	0.0338003	-0.039318	0.560096	-0.0425501	0.494541	Yes
GRN	0.0937644	0.423624	0.122939	0.0363951	-0.0647036	0.304176	-0.0573555	0.356981	Yes
S100A11	0.0912325	0.436303	0.0629494	0.285331	0.00467397	0.939497	0.00409622	0.947591	Yes
FCGR2A	0.0908193	0.438392	-0.0666164	0.258142	-0.092071	0.246749	-0.110533	0.0752143	Yes
ANG	0.090268	0.441189	0.0263185	0.655359	0.0745579	0.281963	-0.0503334	0.418973	Yes
RARRES2	0.0901399	0.44184	0.0413252	0.483301	0.133156	0.0592835	0.0226372	0.71638	Yes
HPSE	0.0890211	0.44755	0.0936945	0.111346	-0.00808013	0.885803	-0.0452826	0.467216	Yes
GP5	0.0888542	0.448405	0.135482	0.0210065	0.0126988	0.860663	-0.0734556	0.237872	Yes
TIMP2	0.0883759	0.450861	-0.0968381	0.0997964	-0.0832141	0.161785	0.0547761	0.379053	Yes
CD84	-0.0882851	0.451328	0.0535332	0.363693	0.0458099	0.430525	-0.0529684	0.395008	Yes
MAN2B2	-0.0882227	0.45165	-0.114803	0.0508135	-0.0365229	0.602819	-0.0431284	0.488688	Yes
TIMP3	0.0881516	0.452016	0.0109067	0.853278	0.0263379	0.692401	0.0384926	0.536633	Yes
BCAM	0.0879221	0.453198	-0.0841019	0.153134	-0.0698284	0.253632	-0.00115689	0.985189	Yes
MERTK	0.0874857	0.455453	0.0565439	0.337298	-0.0964005	0.183355	-0.0105735	0.865265	Yes
PRG2	0.087179	0.457041	-0.0505657	0.390929	-0.103102	0.083894	0.109951	0.0767719	Yes
IGFBP1	0.0870836	0.457535	0.0462513	0.432659	-0.0703012	0.314067	-0.0305567	0.623814	Yes
FABP1	0.0870305	0.45781	0.103565	0.0782762	-0.127712	0.0242358	-0.0946315	0.128021	Yes
KIT	0.0868216	0.458895	-0.156499	0.00758406	-0.0770263	0.26067	-0.0926671	0.136166	Yes
DEFA1	0.0866396	0.45984	0.230504	7.43663e-05	-0.160398	0.0155858	0.0711461	0.25299	Yes
S100A12	0.0862986	0.461615	0.105692	0.0723149	0.204786	0.00152303	0.0526352	0.397992	Yes
GP1BA	0.0851787	0.46747	0.098995	0.0924374	0.00226669	0.968531	-0.0110805	0.85887	Yes
RASSF5	0.0850117	0.468347	0.0550173	0.350525	0.0337889	0.597978	-0.0380245	0.541601	Yes
GSR	0.0844542	0.471279	-0.156081	0.00774873	-0.00210344	0.97313	-0.105303	0.0901712	Yes
PLXNB2	0.0841911	0.472667	0.0206943	0.725644	-0.0381335	0.593796	-0.0991064	0.110875	Yes
ECI1	0.0841862	0.472693	-0.0310607	0.598342	0.0450149	0.48425	-0.00134534	0.982776	Yes
SOD2	-0.0840757	0.473276	-0.121765	0.038234	0.0102473	0.850774	-0.193183	0.00175102	Yes	Yes
EVPL	0.0832169	0.477823	-0.000628575	0.991496	0.0349696	0.546239	0.0666289	0.284452	Yes
GKN1	-0.083047	0.478726	0.220978	0.000148312	-0.0552442	0.24624	-0.0181429	0.770929	Yes
PGLYRP1	-0.0824337	0.481991	0.145905	0.012873	0.104246	0.1509	-0.00873097	0.888575	Yes
BPIFB1	0.0817712	0.485531	0.0400382	0.49704	-0.0209852	0.789537	-0.0143798	0.8175	Yes
TNFRSF17	0.0815712	0.486602	0.0126943	0.829571	-0.159326	0.0403684	-0.112172	0.0709632	Yes
PROCR	0.0803399	0.493226	0.0110125	0.851871	0.00656913	0.924866	-0.00285409	0.96347	Yes
FN1	0.079965	0.495252	-0.015267	0.795728	0.169661	0.00395751	0.0526771	0.397616	Yes
ANXA1	0.0796654	0.496875	-0.0508208	0.388541	0.021485	0.69201	0.044602	0.473944	Yes
C9	-0.0792124	0.499333	0.122515	0.0370504	0.236052	0.00146742	0.0202985	0.744606	Yes	Yes
NAGPA	-0.0789084	0.500986	-0.0234297	0.691128	-0.0771256	0.157098	-0.0923227	0.137634	Yes
CAPG	0.0783538	0.504009	0.134806	0.0216621	0.0660865	0.21431	0.0071414	0.908764	Yes
IDS	0.0781689	0.505019	-0.0677662	0.249997	-0.119736	0.0234815	-0.0818313	0.188396	Yes
CTSC	0.0780544	0.505645	0.000407091	0.994493	-0.123698	0.0643843	0.0261086	0.675193	Yes
SERPINF1	0.0780215	0.505825	-0.152187	0.00944269	-0.0885117	0.138442	-0.0376071	0.546051	Yes
ROBO4	-0.0780049	0.505916	-0.00791789	0.8932	0.0823517	0.285903	-0.0312162	0.616341	Yes
MANF	0.0773313	0.509607	0.0599026	0.309338	-0.00585547	0.932332	0.0509745	0.413066	Yes
VCAN	0.0770478	0.511166	0.0380965	0.518155	0.075629	0.512273	-0.0352283	0.571748	Yes
FCRL5	0.0769509	0.511698	-0.00545244	0.926339	-0.0339321	0.694882	-0.0366832	0.555964	Yes
ADGRF5	0.0769086	0.511931	-0.073672	0.210981	-0.13223	0.0758596	0.0406652	0.513874	Yes
VIM	0.0767448	0.512833	0.0809451	0.169209	0.0743512	0.130311	0.00743654	0.90501	Yes
SERPINA5	-0.0764074	0.514693	-0.0990825	0.0921481	-0.0039747	0.954113	0.0152839	0.806246	Yes
ICOSLG	0.0753264	0.520677	-0.0387352	0.511159	0.0260858	0.54963	-0.108453	0.0809004	Yes
CHRDL2	-0.0751535	0.521637	-0.270366	2.98894e-06	-0.0407237	0.610224	-0.0701292	0.259853	Yes
PF4	0.0747282	0.524003	0.106902	0.0690906	-0.0636841	0.343746	-0.0350865	0.573298	Yes
CRELD1	-0.0746916	0.524207	0.0509422	0.387408	0.139701	0.163976	-0.0368707	0.553946	Yes
COMP	-0.0739515	0.528337	-0.188714	0.00124279	-0.196472	0.00384744	-0.255589	3.03435e-05	Yes	Yes
SUMF2	0.0737621	0.529397	-0.0449125	0.446112	0.0810733	0.104681	-0.0578041	0.353227	Yes
PDCD6	-0.0737287	0.529584	0.10501	0.0741839	0.0127479	0.822651	0.0222112	0.721494	Yes
CA3	0.0734771	0.530993	0.0836951	0.155138	0.170634	0.0198962	0.141827	0.0221695	Yes	Yes
ALDH1A1	0.073008	0.533626	-0.00460568	0.937754	-0.00374528	0.952625	-0.0481636	0.439332	Yes
IGFBP3	-0.0725541	0.53618	-0.104364	0.0759926	0.0559583	0.264189	-0.0923537	0.137502	Yes
IL1RAP	0.0718611	0.540091	0.0098091	0.867901	0.154854	0.0393716	-0.0691367	0.266674	Yes
KLKB1	-0.0717079	0.540957	0.0750639	0.202462	0.012779	0.844058	-0.047751	0.443267	Yes
TPM3	-0.0711258	0.544256	0.151686	0.00968306	0.0927124	0.162766	-0.0955696	0.124267	Yes
LGALS3BP	0.0706037	0.547222	0.0337415	0.567134	0.00551955	0.942399	0.0707559	0.255608	Yes
CD5L	0.0702821	0.549053	-0.0410482	0.486241	-0.113088	0.133742	0.0694201	0.264714	Yes
ENPEP	-0.0695203	0.553403	-0.0872677	0.1382	-0.0106087	0.85628	0.0863891	0.164873	Yes
TXNDC15	0.0693786	0.554214	0.120939	0.0395734	0.0121877	0.857333	-0.0160105	0.79723	Yes
AGT	0.0688734	0.557109	-0.0506569	0.390075	0.0839055	0.219892	-0.0910986	0.142951	Yes
WARS1	-0.0681097	0.5615	-0.138486	0.0182986	-0.161788	0.00473028	-0.179476	0.00368864	Yes	Yes
PPBP	0.0677476	0.563587	0.075047	0.202564	-0.107544	0.116681	0.00678614	0.913284	Yes
ADH1B	0.0673324	0.565986	0.0397981	0.499626	-0.0754591	0.165041	-0.0603643	0.332276	Yes
CRNN	0.0673129	0.566098	-0.0513916	0.383228	-0.0121756	0.840728	0.0687781	0.269169	Yes
CD58	-0.0664679	0.570994	-0.0930696	0.113762	-0.100316	0.222073	-0.116273	0.0611843	Yes
PI3	0.0663553	0.571648	0.190355	0.00112414	0.1219	0.121925	0.145894	0.0185851	Yes	Yes
SERPINC1	0.065704	0.575437	-0.128951	0.0281175	0.122675	0.0334068	-0.0475863	0.444842	Yes
CDA	0.065579	0.576166	-0.0416937	0.479405	-0.0152292	0.828291	-0.0621218	0.318366	Yes
ART3	-0.0653777	0.57734	-0.246781	2.13491e-05	-0.427319	1.67142e-08	-0.320408	1.28188e-07	Yes	Yes
EPHA1	0.0650903	0.579018	-0.0478327	0.417074	-0.0479588	0.444354	-0.0818189	0.188463	Yes
ADA2	0.0649904	0.579602	-0.140898	0.016349	-0.0507108	0.482215	-0.0849256	0.172174	Yes
GLB1	0.0648986	0.580139	-0.0407184	0.489754	0.0477142	0.398794	0.0272513	0.661837	Yes
APOM	-0.0643266	0.583489	0.0738188	0.210071	-0.076367	0.18068	-0.0781043	0.20939	Yes
CTSF	0.0638348	0.586375	-0.168247	0.00406226	0.0407738	0.505718	-0.053543	0.389893	Yes
ENTPD5	0.0635046	0.588318	0.00818536	0.889615	0.0379017	0.596771	-0.083072	0.181761	Yes
APOD	0.0634423	0.588684	-0.247448	2.02463e-05	-0.115546	0.0794266	-0.054416	0.382199	Yes
SOD3	-0.0633108	0.589459	0.0504369	0.392139	-0.0457122	0.597711	-0.0518041	0.405494	Yes
MDH1	0.0629889	0.591356	0.0561184	0.340952	-0.00491075	0.931666	-0.101026	0.104096	Yes
ROBO1	0.0619829	0.597305	0.00494597	0.933165	-0.0895207	0.19833	-0.0624717	0.315643	Yes
CNTN4	-0.0617496	0.598688	-0.147943	0.0116557	-0.0999516	0.16489	-0.094914	0.126881	Yes
FLT4	-0.0613376	0.601135	-0.029772	0.613614	0.110635	0.149992	0.0794655	0.201535	Yes
CFP	0.0609098	0.603679	-0.259978	7.27422e-06	-0.0164763	0.815746	-0.0751041	0.227475	Yes
NOTCH3	0.0608245	0.604187	-0.100878	0.086373	-0.100294	0.153691	-0.103199	0.0968247	Yes
TTN	-0.0606534	0.605206	-0.00121015	0.983629	0.230452	0.000569945	0.0351625	0.572468	Yes
FREM2	0.0606369	0.605305	-0.108859	0.0641269	-0.0777677	0.18741	0.0692224	0.266081	Yes
GSTP1	0.0603186	0.607204	0.0918332	0.118664	-0.0434951	0.504587	-0.0204796	0.742407	Yes
NDST1	-0.0602874	0.60739	-0.166936	0.00436408	-0.159986	0.0198274	0.00654939	0.916298	Yes	Yes
CD163	-0.0601221	0.608377	-0.0907799	0.122968	-0.10561	0.198194	-0.0961582	0.121955	Yes
PTGDS	0.0598552	0.609973	0.018162	0.7581	0.137241	0.060891	0.0171429	0.783232	Yes
MSLN	-0.0598347	0.610095	-0.0664361	0.259436	0.0339916	0.477751	0.0232136	0.709479	Yes
SERPINA4	0.0597411	0.610655	-0.188936	0.00122616	-0.0172642	0.782375	-0.101395	0.102831	Yes
PRKAR1A	0.0595158	0.612004	0.087517	0.137074	-0.00945221	0.892648	0.0109373	0.860676	Yes
AZU1	0.058888	0.615769	0.0974853	0.0975409	0.166054	0.0529462	0.0127562	0.837803	Yes
HYAL1	0.0581234	0.620369	-0.096212	0.102018	0.0201473	0.739974	-0.0972854	0.117621	Yes
FAM3C	0.0580439	0.620847	-0.0600269	0.308333	0.0731645	0.233916	-0.0466902	0.453473	Yes
LEPR	-0.0580341	0.620907	0.016538	0.779144	0.0213078	0.796667	-0.0927203	0.13594	Yes
KLK10	0.0576222	0.623391	0.0103009	0.861343	0.0282717	0.652074	-0.0900227	0.147752	Yes
PGLYRP2	0.0575989	0.623532	-0.132648	0.0238743	-0.181988	0.0190163	-0.132854	0.0322432	Yes	Yes
LDLR	0.0574744	0.624284	0.029161	0.620915	-0.0457436	0.614715	-0.0619024	0.320081	Yes
BDNF	0.0574715	0.624302	-0.0790225	0.179599	0.0562909	0.396078	-0.0359313	0.564095	Yes
IL1R2	-0.057338	0.625108	-0.0142517	0.809042	-0.130299	0.0473017	-0.116856	0.0598869	Yes
RAB27B	-0.0570715	0.62672	-0.0152031	0.796565	-0.0478187	0.524352	-0.0408749	0.511704	Yes
VWF	0.0568816	0.627869	0.104703	0.0750392	0.193864	0.00573053	0.0335073	0.59069	Yes
CSPG4	0.0562938	0.631433	-0.0740509	0.208637	-0.107882	0.252184	-0.123924	0.0459033	Yes
LPL	0.0561241	0.632463	-0.075038	0.202618	0.0591712	0.319047	-0.151697	0.0143479	Yes
AOC3	0.0557207	0.634916	-0.0585509	0.320402	-0.0102943	0.883775	-0.0959584	0.122736	Yes
ASAH1	-0.055362	0.637099	0.121109	0.0392939	0.0028818	0.96353	0.0378949	0.542981	Yes
TXN	-0.0547662	0.640734	0.101729	0.0837386	0.067147	0.243238	-0.0112453	0.856793	Yes
THBS4	-0.054752	0.64082	0.0153909	0.794107	0.0327301	0.619137	-0.00980038	0.875033	Yes
SMPDL3A	0.0538759	0.64618	-0.116234	0.0479783	-0.146445	0.0585204	-0.0568772	0.361012	Yes
SERPINB1	0.0537517	0.646941	0.041673	0.479624	0.0216028	0.692768	0.00373528	0.952204	Yes
RNASE3	-0.0537296	0.647077	0.0664433	0.259384	0.0907401	0.168836	0.0323973	0.603057	Yes
LTF	-0.0529993	0.65156	0.161123	0.00596018	0.0681195	0.352509	0.00100995	0.98707	Yes
HAGH	0.0528169	0.652682	0.0895379	0.128198	0.028726	0.536666	0.0425829	0.494208	Yes
MANSC1	0.0523162	0.655765	0.0444605	0.450706	-0.00413524	0.960311	0.0310322	0.618422	Yes
DEFB1	-0.0516029	0.660168	0.0260968	0.658078	0.0432767	0.531684	-0.0692261	0.266055	Yes
IGDCC4	0.0514495	0.661116	-0.0436296	0.459221	-0.00506293	0.935813	-0.115479	0.0629861	Yes
SEMA7A	0.049898	0.670737	-0.028476	0.629144	-8.11192e-05	0.999112	-0.0522238	0.401694	Yes
TPP1	0.0495686	0.672787	0.165313	0.00476553	-0.071577	0.28545	0.0281216	0.651736	Yes
SEMA3G	-0.0489934	0.676372	-0.0625364	0.28851	-0.186743	0.00863109	-0.084743	0.173101	Yes
L1CAM	-0.0487532	0.67787	-0.195368	0.000823079	-0.211948	0.000362635	-0.156304	0.0116125	Yes	Yes
GALNT2	0.0486744	0.678362	0.0551301	0.349536	0.0453646	0.348379	-0.0610115	0.327109	Yes
CSF1R	0.0484683	0.67965	-0.103965	0.0771275	-0.252043	0.000249571	-0.111872	0.0717271	Yes
CD109	-0.048275	0.680858	-0.0265921	0.65201	-0.103504	0.119692	-0.0955097	0.124504	Yes
CHGB	-0.0479517	0.682882	0.115008	0.0503994	0.0324127	0.615456	-0.0139611	0.822725	Yes
OLFM2	-0.0459702	0.695329	-0.183102	0.00174117	-0.00615432	0.920657	0.00215808	0.972375	Yes
PAFAH1B3	0.0454623	0.698532	0.0612092	0.298885	0.0532329	0.286469	0.0236144	0.704696	Yes
MFAP5	-0.0451494	0.700508	-0.147222	0.0120744	-0.0754129	0.214516	-0.152477	0.0138481	Yes	Yes
UBA1	0.0445863	0.70407	0.121815	0.038154	-0.00834988	0.886563	-0.015063	0.808991	Yes
CCL21	0.0444249	0.705092	-0.0017523	0.976297	0.0526725	0.451154	-0.0101958	0.870034	Yes
CDHR5	0.0441735	0.706685	-0.0892054	0.129627	0.00928258	0.839464	0.0827895	0.183257	Yes
SORD	0.0439123	0.708341	-0.0136837	0.816515	0.0309607	0.603005	-0.0822416	0.186183	Yes
CD36	0.0435374	0.710721	0.118022	0.0446228	0.0139317	0.848714	0.146413	0.0181668	Yes	Yes
CHGA	0.0431826	0.712975	0.056748	0.335555	0.012356	0.862762	-0.0407511	0.512985	Yes
NCAM2	0.0430167	0.714031	-0.00705506	0.904779	-0.120154	0.0589572	-0.0986117	0.112677	Yes
NOTCH1	0.0412687	0.72518	-0.106427	0.0703419	-0.0670094	0.289336	-0.0836882	0.178531	Yes
NENF	0.0412269	0.725448	-0.289233	5.39493e-07	-0.0120635	0.889785	-0.0491566	0.429946	Yes
CCL5	0.0412056	0.725584	0.0458968	0.436198	-0.099744	0.171003	-0.101056	0.103994	Yes
TREML1	-0.0410155	0.7268	0.139579	0.0173908	0.0596858	0.430566	-0.0264563	0.671118	Yes
ERP44	-0.039335	0.737581	0.0862529	0.14286	-0.0547277	0.366832	-0.0155881	0.802468	Yes
MMP9	0.0391996	0.738451	0.238563	4.05264e-05	0.180739	0.013999	0.0602137	0.333486	Yes	Yes
AFM	0.0390312	0.739535	-0.194989	0.000842922	-0.189738	0.0154872	0.0315189	0.612924	Yes	Yes
EIF5A	0.0388296	0.740833	0.132095	0.0244709	0.0144327	0.807307	-0.142725	0.0213304	Yes
CDH5	0.0379531	0.746484	-0.135964	0.0205505	-0.179425	0.0112085	-0.167601	0.00675573	Yes	Yes
ANXA2	0.0377617	0.747719	0.067764	0.250013	0.049816	0.394438	-0.0268491	0.666527	Yes
TNC	0.037171	0.751537	0.0863191	0.142553	0.188151	0.000770505	0.016756	0.788007	Yes
BLMH	-0.037087	0.752081	0.0840158	0.153556	-0.0512545	0.554866	-0.0964298	0.134702	Yes
GDF2	0.0369803	0.752771	-0.0373	0.526947	-0.0373757	0.610612	-0.0960938	0.122206	Yes
KITLG	0.0364802	0.75601	-0.0846422	0.150502	0.103203	0.120033	-0.0612144	0.3255	Yes
CCN2	-0.0364785	0.756021	0.0296879	0.614617	0.0314202	0.598386	-0.0336836	0.588737	Yes
QPCT	-0.0363605	0.756785	0.018148	0.75828	0.191044	0.00905873	0.0131702	0.832615	Yes
CR1	0.0361702	0.758019	-0.0528292	0.370044	-0.061447	0.395269	-0.0561636	0.367078	Yes
CPA1	-0.0359138	0.759683	0.0777905	0.186499	0.0265235	0.634592	-0.0309047	0.619865	Yes
ACAN	0.0358033	0.7604	-0.0127314	0.829081	0.23358	0.0640133	-0.0100053	0.872442	Yes
CCL16	0.0356202	0.761589	-0.0707468	0.229721	-0.00979199	0.888699	0.0654627	0.292984	Yes
CST1	-0.0356009	0.761714	-0.0740192	0.208832	-0.0703185	0.374581	-0.146673	0.0179597	Yes
SPINK5	0.0352534	0.763972	0.0317514	0.590227	0.0398492	0.566	-0.038117	0.540618	Yes
MBL2	0.0344163	0.769419	-0.00466355	0.936973	-0.0660717	0.310668	0.0756643	0.224017	Yes
FCN2	-0.0343297	0.769984	0.0285383	0.628394	-0.0511497	0.45754	0.0240128	0.699952	Yes
APOA4	-0.0336381	0.774493	-0.182082	0.00184928	-0.104827	0.0693063	-0.167658	0.00673693	Yes	Yes
SPARCL1	0.0333761	0.776203	-0.0551263	0.34957	-0.168174	0.0076077	-0.131638	0.0338709	Yes	Yes
DDR1	-0.0332196	0.777226	-0.0771276	0.190292	-0.0608192	0.332827	-0.0566655	0.362806	Yes
PRCP	-0.033179	0.777491	-0.0733478	0.213003	-0.0894573	0.252947	-0.0371561	0.550879	Yes
TNXB	0.0330279	0.778478	-0.0121022	0.837408	-0.290794	0.000164186	-0.224554	0.000262144	Yes	Yes
MMP3	-0.032782	0.780086	-0.179303	0.00217586	0.114435	0.0345405	-0.237145	0.000113095	Yes
OSCAR	0.0318189	0.786391	-0.0226866	0.700445	0.081874	0.23849	0.00737396	0.905806	Yes
CD55	0.031794	0.786554	-0.0596461	0.311418	-0.234648	0.00174249	-0.151775	0.0142972	Yes	Yes
PLS3	-0.0317678	0.786726	-0.0349195	0.553669	-0.0834565	0.159782	0.0328105	0.598439	Yes
UMOD	-0.0316066	0.787783	0.0172207	0.770276	0.0101713	0.885422	0.0202615	0.745055	Yes
F7	-0.0310781	0.79125	0.0156328	0.790945	0.0287163	0.633925	-0.0768153	0.217029	Yes
HMOX1	-0.0296309	0.800766	0.0481223	0.414256	-0.017006	0.825292	-0.116593	0.0604695	Yes
SAA4	-0.0289779	0.805069	0.140103	0.0169703	0.0419826	0.650902	0.0687889	0.269093	Yes
GOLM1	-0.0289579	0.805201	-0.0799673	0.174435	-0.0594294	0.337673	0.0224871	0.71818	Yes
COL3A1	0.0285078	0.80817	-0.0693433	0.239119	0.0541455	0.446589	-0.067281	0.279754	Yes
ANXA4	0.028318	0.809423	0.0685069	0.244847	0.0313869	0.63628	0.017046	0.784427	Yes
SERPIND1	0.0282023	0.810187	0.0412022	0.484605	0.152678	0.0143359	0.0607651	0.32907	Yes
B4GALT1	0.0280263	0.81135	0.0112338	0.84893	0.0461639	0.517662	-0.0708502	0.254974	Yes
LCN2	-0.0271722	0.816997	0.215875	0.00021213	0.142272	0.0252778	0.0348949	0.575396	Yes	Yes
SCGB3A1	-0.0268383	0.819208	0.0629661	0.285203	0.0290033	0.702936	-0.0453354	0.466698	Yes
ACY1	-0.0267463	0.819817	0.0439734	0.455688	0.000775648	0.991863	-0.0563358	0.365609	Yes
THOP1	0.0266878	0.820205	-0.0686765	0.243677	-0.127437	0.261824	-0.0568921	0.360887	Yes
CD93	0.0265915	0.820843	-0.188596	0.0012518	-0.172752	0.0139477	-0.116697	0.0602392	Yes	Yes
SMPD1	0.026442	0.821833	-0.0182877	0.756478	-0.00132389	0.98526	-0.0264689	0.670971	Yes
IL6ST	0.0256449	0.82712	0.0298111	0.613149	-0.0987651	0.110443	-0.0889406	0.152703	Yes
LAMP1	0.0255374	0.827833	-0.0810357	0.168731	0.0698822	0.3055	-0.0433979	0.485974	Yes
VEGFC	0.025492	0.828135	0.122422	0.0371956	0.0263913	0.646619	-0.00974439	0.875741	Yes
SEZ6L	0.0249158	0.831962	0.0577512	0.327067	-0.0255218	0.74459	-0.0210211	0.735846	Yes
KLK7	-0.024511	0.834653	0.0126996	0.829501	0.0422538	0.52439	-0.0312054	0.616462	Yes
ANGPTL3	0.02447	0.834926	-0.00711969	0.903911	0.123467	0.0504897	-0.0725363	0.243812	Yes
ACE	0.0244632	0.834971	-0.166398	0.00449358	-0.151652	0.0901183	-0.126105	0.0421833	Yes	Yes
HYOU1	0.0242295	0.836526	0.0430151	0.465576	0.0461131	0.40927	-0.0517256	0.406206	Yes
DCXR	-0.0237661	0.83961	0.0148012	0.801829	0.0157415	0.800637	-0.143828	0.0203382	Yes
CD14	-0.0234114	0.841973	0.158489	0.00684222	-0.116743	0.0662875	0.0100417	0.871982	Yes
S100P	0.0230687	0.844257	0.108543	0.0649085	-0.0396403	0.510235	0.0398942	0.521893	Yes
PCOLCE	-0.0228345	0.845818	-0.120674	0.040011	-0.0339791	0.625191	-0.163766	0.00814973	Yes	Yes
MST1	-0.0221863	0.850144	0.0129674	0.825963	-0.0204071	0.817882	0.0300908	0.629116	Yes
MMP8	-0.0221064	0.850677	0.201864	0.000543321	0.140063	0.12118	0.0831422	0.181392	Yes
CTSB	-0.0216302	0.853858	0.0862895	0.14269	0.0577101	0.421665	-0.0680227	0.274475	Yes
CTSA	0.0213855	0.855493	-0.00820384	0.889367	0.0146556	0.810694	-0.00201841	0.974162	Yes
ADH4	-0.0203865	0.862176	0.0422384	0.473678	0.0195947	0.780875	-0.0955662	0.12428	Yes
LILRB5	-0.0202147	0.863326	-0.0175853	0.765553	-0.0979448	0.168433	-0.0705937	0.256702	Yes
CPOX	-0.0202077	0.863373	-0.0118739	0.840433	-0.0169236	0.804535	-0.062709	0.313804	Yes
ADGRE5	0.019523	0.86796	-0.282107	1.04541e-06	-0.118729	0.039815	-0.103318	0.0964385	Yes	Yes
CDH6	0.0193951	0.868818	-0.10104	0.0858655	0.0197365	0.567806	-0.0791225	0.203494	Yes
PROC	0.0191625	0.870377	-0.0122091	0.835992	0.139395	0.00472191	-0.0537051	0.388457	Yes
TCN2	-0.0184487	0.875165	0.105445	0.0729869	-0.0396469	0.531464	-0.0816549	0.189353	Yes
MYOC	-0.0184445	0.875194	-0.142559	0.0151145	-0.300673	1.994e-05	-0.263292	1.69924e-05	Yes	Yes
PLA2G7	0.0183844	0.875597	0.0221778	0.70685	-0.101782	0.154829	0.0614548	0.3236	Yes
CPA2	0.0181116	0.877429	0.0711017	0.227387	-0.101027	0.278271	-0.0982717	0.113929	Yes
EGF	-0.0180175	0.878061	0.0216888	0.713026	-0.151773	0.0246938	-0.0160457	0.796793	Yes
F9	-0.0177702	0.879722	0.0590329	0.316427	0.156129	0.0103741	-0.0512768	0.410297	Yes
ADAM15	0.0175102	0.881469	-0.00634306	0.91435	0.0157965	0.780465	-0.0958452	0.12318	Yes
SELL	-0.0172696	0.883086	-0.0188202	0.749619	-0.145495	0.0315663	-0.0605708	0.330622	Yes
MPO	-0.0171545	0.88386	0.16442	0.00500052	0.0687124	0.291722	0.0768703	0.216699	Yes
CHI3L1	0.0164034	0.888912	0.1439	0.014178	0.069953	0.377595	-0.0354655	0.569161	Yes
SRC	0.0163491	0.889277	-0.0722445	0.219985	0.0269535	0.700418	0.00389073	0.950217	Yes
FGG	-0.014624	0.900898	0.0689258	0.241966	0.214697	0.000124546	-0.0770962	0.215348	Yes
CLEC11A	0.0143346	0.90285	0.198685	0.000666861	0.227977	0.0003372	0.0251279	0.686737	Yes	Yes
SELP	-0.0141399	0.904163	0.0983232	0.0946813	0.0217747	0.72468	-0.0739704	0.23459	Yes
LAP3	0.013841	0.90618	0.0285442	0.628323	-0.048722	0.426181	-0.0287444	0.644547	Yes
PRTN3	-0.0133503	0.909492	0.00715532	0.903433	0.0312091	0.587691	-0.00170005	0.978236	Yes
DPP4	-0.0132618	0.910089	-0.122642	0.0368534	-0.197139	0.13875	-0.176824	0.00423605	Yes	Yes
SPARC	0.013102	0.911168	0.151959	0.00955161	-0.0989748	0.135584	-0.0397318	0.52359	Yes
FTL	0.0128886	0.912609	0.0719425	0.221924	0.245612	0.00196187	-0.0178698	0.774284	Yes
COL5A1	-0.0128169	0.913093	0.0874249	0.137489	-0.0251793	0.696307	-0.0856602	0.168479	Yes
QSOX2	-0.0123304	0.91638	-0.133393	0.0230896	-0.0966135	0.166691	0.0171177	0.783544	Yes
LCAT	-0.0118682	0.919504	0.053745	0.361795	0.0122528	0.82328	-0.0574554	0.356143	Yes
GOT1	0.011847	0.919647	-0.0689047	0.242111	-0.0306381	0.65588	-0.1411	0.0228695	Yes
IGFBP6	-0.0117336	0.920413	-0.148183	0.0115196	-0.0923149	0.251863	-0.105799	0.0886581	Yes
HPD	0.0115704	0.921517	0.0012536	0.983042	0.00117381	0.986128	-0.08827	0.155834	Yes
CES1	-0.0112388	0.923759	-0.00125015	0.983088	-0.0804814	0.210558	-0.153407	0.0132728	Yes
MCAM	0.0110411	0.925097	-0.158476	0.00684668	-0.22313	0.000593207	-0.186484	0.0025361	Yes	Yes
SIAE	-0.0102638	0.930356	0.0676798	0.250604	-0.0237834	0.698541	0.0249095	0.689318	Yes
CD248	-0.0102374	0.930535	-0.0358724	0.542895	-0.248394	0.000379385	-0.12661	0.0413591	Yes	Yes
PRSS2	-0.00886763	0.939811	0.0858776	0.144614	-0.0804644	0.191523	-0.0214188	0.731039	Yes
CCL18	0.00867538	0.941113	0.0911034	0.121633	0.058331	0.438906	0.0328278	0.598246	Yes
MMP1	-0.00859799	0.941638	-0.00315549	0.95733	0.0572387	0.442733	-0.0453455	0.466598	Yes
LILRA3	0.00772901	0.947528	0.0392428	0.505635	-0.0981122	0.0630575	-0.00271396	0.965263	Yes
IL6R	0.00755605	0.9487	-0.0627233	0.287068	0.114938	0.109249	0.0238826	0.701501	Yes
CTSV	-0.0073454	0.950129	0.0431132	0.464559	0.0270208	0.791637	-0.154686	0.0160224	Yes
PCSK9	0.0070368	0.952221	-0.0134637	0.819414	0.0462326	0.455936	-0.0642766	0.301837	Yes
NCAM1	-0.00633747	0.956965	-0.13729	0.0193377	-0.0352105	0.65254	-0.0893457	0.150835	Yes
APLP1	0.00561643	0.961857	5.67641e-05	0.999232	0.0386765	0.555612	-0.0778567	0.210842	Yes
TIE1	-0.00476633	0.967627	0.023951	0.684619	0.0133903	0.866589	-0.0436613	0.483329	Yes
GUSB	-0.00459247	0.968807	0.0478247	0.417152	-0.0744665	0.262909	0.0494355	0.427331	Yes
PLTP	0.00418079	0.971602	-0.0937113	0.111281	-0.202492	0.00607434	-0.162979	0.00846537	Yes	Yes
PCDH12	-0.00416277	0.971725	-0.0699067	0.235315	-0.0761614	0.352215	-0.054317	0.383067	Yes
APCS	-0.003503	0.976205	-0.065185	0.268534	0.153915	0.0332975	0.0833764	0.18016	Yes
RETN	0.00302631	0.979442	0.083149	0.157859	0.144275	0.0249231	0.00858174	0.890468	Yes
FEN1	0.00266372	0.981905	0.0991647	0.0918774	-0.0314294	0.469957	0.0751717	0.227056	Yes
CRHBP	0.00264402	0.982039	-0.0671722	0.254183	-0.0463758	0.450324	-0.00224202	0.9713	Yes
PVR	0.00236892	0.983907	0.00371028	0.949837	-0.0291888	0.636922	-0.0676346	0.277229	Yes
CPB1	-0.00189588	0.98712	0.0999903	0.0891907	-0.0374406	0.579772	0.0146409	0.814246	Yes
P4HB	-0.00129171	0.991225	0.0309772	0.599326	0.0454942	0.515751	-0.0844249	0.174725	Yes
TIMD4	-0.00127335	0.991349	0.0714224	0.225292	-0.0559542	0.50941	-0.0720979	0.24668	Yes
LEP	0.00103014	0.993001	-0.0366169	0.534547	-0.0282495	0.718375	0.0126796	0.838764	Yes
ICAM3	0.000996222	0.993232	-0.0341796	0.562108	0.104059	0.355189	-0.0836937	0.178503	Yes
KLK13	-0.000739866	0.994974	0.0489422	0.406338	-0.0388765	0.48087	-0.0310635	0.618068	Yes
APOF	0.000338301	0.997702	0.14085	0.0163861	0.128919	0.0882549	-0.0908893	0.143875	Yes
AP1AR	0.418255	0.000188404			-0.0873713	0.144364	0.0997529	0.108555
KLK4	0.414546	0.000217636			0.0403968	0.37853	0.268637	1.12438e-05
SMOC1	0.395347	0.000447308			0.239684	0.000607833	-0.0315935	0.612084
GFRA1	0.390418	0.000534507			0.116285	0.247745	0.0549505	0.377534
ITGA11	-0.386203	0.000621071			0.0449279	0.363399	-0.342027	1.51311e-08
DTX3	0.386193	0.000621283					0.101339	0.103023
SPAG9	0.382749	0.00070132					0.0863863	0.164886
UBE2Z	-0.381882	0.000722891			0.0116112	0.853706	0.118957	0.0554054
UBTFL1	-0.381485	0.000732971					-0.0608891	0.328082
EDA2R	0.380559	0.000756963			0.113284	0.0252205	0.285691	2.83549e-06
IL11	-0.369351	0.00110987			0.125947	0.0833842	0.112151	0.0710185
CD276	0.367795	0.00116919	0.09445	0.108478			0.196606	0.00144227
HPCAL1	0.366193	0.00123325			0.0959776	0.215921	-0.0291978	0.639333
NODAL	0.366074	0.00123812			0.0268138	0.652777	-0.0655945	0.292012
PCDHGB3	-0.362702	0.00138393					0.0889923	0.152463
HAND1	0.355217	0.00176443					0.0245837	0.693175
SUSD4	0.352935	0.00189787					0.180378	0.0035176
ADAM9	0.349556	0.00211213			-0.0151408	0.817243	-0.0635487	0.307355
TSSC4	0.349442	0.00211969			0.00604944	0.924469	-0.0332191	0.593889
COX6B1	0.349307	0.00212875					0.0360429	0.562885
POLR2F	0.349134	0.00214035			0.0311488	0.520368	0.0837275	0.178327
MEIS3	-0.349056	0.00214558					0.0556268	0.371683
USP47	0.346382	0.00233293					0.0798996	0.199076
RSRP1	-0.343747	0.00253176			-0.0477999	0.530091	0.00474014	0.939368
LMNB2	0.341251	0.00273389			0.0592191	0.293958	0.139977	0.0239882
MMP13	0.337682	0.00304806			0.0671575	0.309903	0.132833	0.0322707
CRIM1	0.335721	0.00323405			-0.0452752	0.354511	-0.0297441	0.633074
CCBE1	0.335703	0.00323582					-0.0226596	0.716111
UBL4A	0.335503	0.00325537			-0.0134672	0.825216	0.0599864	0.335318
TMSB10	0.334964	0.00330855					0.0934279	0.132966
AFAP1L1	0.334914	0.00331346			0.00129447	0.986476	0.173805	0.00494747
STK17A	-0.333444	0.0034627					0.0667046	0.283904
AKAP2	0.333071	0.00350144					0.0943273	0.129257
ATRAID	0.332936	0.00351565					0.0507963	0.414702
HOXB4	-0.331817	0.00363478					-0.119583	0.0541242
RP2	0.331808	0.00363573			-0.00228556	0.964576	0.0909942	0.143411
ANGPTL4	0.331015	0.00372237			0.16347	0.00378881	0.0621656	0.318024
MPP7	0.330661	0.00376157			-0.00346802	0.963621	0.00953638	0.878373
ITGAV	-0.330144	0.00381967	-0.173793	0.00298347			-0.237485	0.000110481
PHLDB1	0.329569	0.00388504					0.0613165	0.324692
EBAG9	0.32926	0.00392066			-0.00689925	0.914974	0.036782	0.5549
SLC12A2	0.329191	0.00392865					0.00158147	0.979754
TARDBP	0.329135	0.00393515			-0.0603723	0.283516	0.0357687	0.565861
PSMC3IP	-0.328052	0.00406255			-0.00142645	0.989892	0.0368525	0.554141
RND3	-0.325749	0.00434567			-0.0721509	0.370578	0.0388987	0.532341
C2CD4C	-0.325339	0.00439783					0.00336451	0.956943
GGACT	0.323485	0.00464096					0.0184344	0.767353
CELF6	-0.323012	0.00470485					0.11165	0.072295
MAG	-0.321899	0.00485826			0.0367464	0.602567	-0.0778896	0.210649
STK11	0.320062	0.00512124					0.0610656	0.326679
BPIFA3	-0.319884	0.00514747					-0.0226124	0.716676
FXN	0.318967	0.00528394			-0.117951	0.0686938	0.0904488	0.145836
STX4	0.318663	0.00532987			0.033481	0.635194	0.14347	0.0206559
USP31	0.318605	0.00533866					0.103647	0.095377
IL1RN	0.318007	0.00543038			0.172776	0.00561339	0.160415	0.00957111
RPH3A	0.317165	0.0055616					0.0933927	0.133112
TMED8	0.316944	0.00559656					0.0763375	0.219911
RASEF	-0.316798	0.00561973					0.101791	0.101487
PDCD5	0.315537	0.00582343			0.0246966	0.663209	0.0687638	0.269269
FBXL5	0.314906	0.00592791			0.0776944	0.200397	-0.176981	0.00420165
KIF1C	0.314652	0.00597036			0.119152	0.0686512	-0.0450182	0.469824
FAM171B	-0.314361	0.00601942			0.0657377	0.18348	-0.126405	0.0416931
BLOC1S5	0.314111	0.00606172			-0.0637055	0.205546	-0.0485626	0.435546
NECTIN4	0.312861	0.00627759			-0.08901	0.355729	0.025396	0.683574
DCP1B	0.312408	0.00635745			-0.0161006	0.762272	-0.0115948	0.852393
GDF15	0.311953	0.00643861			0.143626	0.0148023	0.098985	0.111316
LIG3	0.311876	0.00645236					0.0877995	0.158059
SGF29	0.311255	0.00656484			0.0691349	0.253639	0.0697048	0.262755
NAA40	-0.311014	0.00660889					0.017073	0.784095
BNIP3L	0.310821	0.00664446			0.11557	0.16456	0.00692248	0.911549
PDZD2	0.310706	0.00666565					-0.0133771	0.830025
GJA3	-0.309909	0.00681455					0.00866259	0.889443
HFM1	-0.309853	0.00682497					0.0302623	0.627162
PLEKHF1	0.309368	0.00691709					-0.0356181	0.567499
GFRAL	0.309168	0.00695547			0.1018	0.104976	-0.0111782	0.857639
SCARF2	0.309014	0.00698515			0.216451	0.00417845	0.0351735	0.572348
SPTLC1	0.308124	0.0071584			0.0605447	0.369237	-0.0892605	0.151226
TJP3	-0.307381	0.00730605					0.0669786	0.281926
EVL	0.306592	0.00746563			-0.00624497	0.917699	-0.0818723	0.188174
NT5C1A	0.306309	0.00752364			0.0373647	0.522194	0.105502	0.0895624
INHBB	0.305855	0.00761761			0.154726	0.0168848	0.141698	0.022293
DDHD2	0.305694	0.00765099			-0.0484228	0.369072	0.00437527	0.944027
PALM2	0.305189	0.00775702					0.122612	0.0482691
SNX33	0.305126	0.0077705					0.0885208	0.154657
PPP6R2	0.30495	0.0078078					0.122074	0.0492693
PLIN1	0.304165	0.00797609					0.0806283	0.194997
ERICH3	0.303851	0.00804434					-0.0997042	0.108729
SFRP1	0.303725	0.00807171			0.0962763	0.0454306	-0.0656464	0.291629
AAMDC	0.302591	0.00832317			0.035041	0.58522	0.104465	0.0927761
SHISA5	0.302009	0.00845483					0.105469	0.0896618
ODAD4	-0.30174	0.00851632					-0.020708	0.739637
ITGBL1	0.300546	0.00879395					-0.0464626	0.455679
CA12	0.299982	0.00892795			0.0406081	0.479977	0.0709516	0.254293
ACRBP	0.299764	0.00898004					-0.0172228	0.782247
EPB41L2	0.299498	0.00904411					0.080693	0.194637
CETN3	0.299032	0.00915749			0.10562	0.240408	0.0522047	0.401867
ASPSCR1	0.298996	0.00916623			-0.00525165	0.931704	-0.00351004	0.955083
SKAP1	0.298739	0.00922925					0.0219232	0.724958
DLEU7	0.297737	0.00947858					0.0429588	0.490401
STOML2	-0.297735	0.00947916			0.0219359	0.707946	0.0847638	0.172995
SCRN1	0.29762	0.00950811					0.0152203	0.807036
ABO	-0.297142	0.00962946			0.00506717	0.947314	-0.0141335	0.820572
DNAJA4	0.296881	0.00969621			0.0506725	0.377439	0.0480793	0.440135
SH2D4B	-0.296656	0.00975427					0.000180843	0.997685
NHEJ1	0.296235	0.00986343			0.0476725	0.337413	-0.074971	0.228303
ENTR1	0.296186	0.00987621					0.0567238	0.362311
COMMD1	0.295982	0.00992944			-0.15296	0.0264488	0.0398954	0.521881
PLCB1	-0.295793	0.00997924			0.0422047	0.49909	0.00812265	0.896294
TNFRSF1A	0.294721	0.010265			0.0971948	0.162312	0.0416269	0.503962
ANAPC10	-0.294702	0.0102701			0.0983848	0.269517	-0.0265522	0.669996
SOX13	0.294518	0.0103199					-0.032217	0.605076
HARS1	0.294424	0.0103453			-0.000561788	0.993189	0.0927587	0.135778
SPON2	0.2942	0.0104065			0.013321	0.825319	0.0379389	0.542512
SUGP1	0.294129	0.0104258					0.0147626	0.81273
SH3PXD2B	0.293674	0.010551			0.0247362	0.730323	0.0990993	0.110901
LMNTD2	0.293662	0.0105544					-0.0834912	0.17956
LRIG1	0.292963	0.0107492			-0.0284461	0.792539	-0.0511848	0.411138
ZP3	-0.292755	0.0108076					0.0848471	0.172572
NCCRP1	0.29263	0.0108429	0.0853007	0.147341			0.052897	0.395645
CNP	0.292435	0.0108982			0.00197616	0.973692	0.025238	0.685438
TNFRSF11A	0.292221	0.0109592			0.0840675	0.253066	0.10187	0.101221
SRPX	0.291209	0.0112518					0.0315678	0.612372
PDLIM5	0.290547	0.0114468			0.0293262	0.666933	0.052378	0.400304
EPHA2	0.290491	0.0114635			0.0187764	0.784357	0.00138262	0.982299
HSPA2	0.290383	0.0114954			0.0763359	0.222069	0.0484001	0.437086
SRGAP2B	-0.28963	0.0117218					0.0108057	0.862336
CEP20	0.289063	0.0118946			0.0161341	0.816653	-0.0509286	0.413486
LRG1	0.288812	0.0119718	0.168286	0.00405365			0.0869593	0.162092
TPGS2	0.288774	0.0119834			-0.0122227	0.837804	-0.00153093	0.980401
AREG	0.28856	0.0120496			0.0311485	0.592367	0.0387585	0.53382
PALM	0.288175	0.0121697			-0.0442741	0.503905	0.00458491	0.94135
OPHN1	0.287713	0.0123151			0.0376495	0.528481	0.0619785	0.319485
ABRA	-0.287527	0.012374					0.142177	0.0218395
ESM1	0.287397	0.0124152			0.0810238	0.258534	0.00162897	0.979146
AMIGO2	0.28689	0.0125777			0.02176	0.710009	-0.0417742	0.502453
MICAL3	0.286728	0.0126298					0.00425471	0.945567
RFC4	0.286348	0.0127532			-0.157802	0.137898	-0.00132992	0.982974
AHNAK2	0.286306	0.0127668					-0.0489853	0.431557
UBAP2	0.285978	0.0128742					-0.0447313	0.472662
NECTIN2	0.285445	0.0130507			0.0150368	0.886438	0.0022593	0.971079
CDK11A	0.285378	0.0130729					-0.00958695	0.877733
ST8SIA1	-0.284927	0.0132236			-0.0461091	0.349028	-0.0807248	0.194461
TRIM58	0.284901	0.0132325					0.0625861	0.314755
ABL1	0.284336	0.0134239			0.0604616	0.387436	0.0973229	0.117479
EIF4E	0.28419	0.0134736			0.0435331	0.44448	0.063787	0.305542
CIRBP	0.284144	0.0134894			0.0197188	0.774935	0.0177272	0.776037
SNX9	0.284048	0.0135223					0.104488	0.0927028
AARSD1	0.283973	0.013548			-0.114131	0.0578961	0.140581	0.0233811
HAVCR1	0.283896	0.0135746			0.0773982	0.301175	0.0674714	0.278393
LCK	0.283189	0.0138194			0.162569	0.205421	-0.161086	0.00927015
SRCIN1	0.282655	0.0140071					0.00998924	0.872645
CFAP46	-0.282451	0.0140794					0.00988427	0.873972
LARP1	0.28229	0.0141368					0.0849678	0.17196
TNFRSF10B	0.282187	0.0141733			0.20838	0.07063	0.0723443	0.245065
EFNA4	0.282129	0.0141942			0.0916834	0.199072	0.0677952	0.276087
RILPL2	0.281029	0.0145923			0.000284946	0.996623	-0.0115982	0.85235
COL6A3	0.280723	0.0147048			0.248219	0.00151614	0.125267	0.0435818
LIMD1	0.279996	0.0149749			0.0107613	0.873079	0.00684431	0.912544
VEGFD	0.279656	0.0151027			-0.0842966	0.133413	-0.0834523	0.179763
GANC	-0.279399	0.0151998					0.0545233	0.38126
ANAPC1	-0.279366	0.0152124					0.100449	0.1061
RNASE10	0.279253	0.0152554			-0.140424	0.117447	0.0358183	0.565322
PSME2	0.279203	0.0152744			-0.0191901	0.716886	0.00140159	0.982056
CRYZL1	0.278996	0.0153534			0.00342166	0.957481	0.0180312	0.772301
AHSA1	-0.278838	0.0154138			-0.0714151	0.223687	0.0237842	0.702673
COL4A1	0.278639	0.0154904					-0.158303	0.0105761
SIRT2	0.278325	0.0156117			0.00952839	0.898046	0.0614761	0.323432
CLEC4M	-0.277787	0.0158221			-0.0227715	0.706	-0.170632	0.00580916
FAM13C	-0.277528	0.0159237					-0.0161568	0.795417
PSMG3	0.277368	0.0159871			-0.0170597	0.755219	0.0961427	0.122016
AMBN	-0.277208	0.0160508					-0.0678504	0.275695
BCL2L1	0.276319	0.0164077			-0.0879623	0.156795	-0.0440031	0.479907
MTSS1	0.275988	0.0165422					0.0704214	0.257868
GPRIN2	-0.275684	0.0166666					-0.0151417	0.808014
GLRX2	0.275156	0.0168843			-0.0562911	0.307721	0.147223	0.017529
FARP2	-0.27488	0.0169996					0.0263274	0.672627
JPT2	0.27483	0.0170202			0.0329892	0.587952	0.0510092	0.412747
SERPINA1	0.274416	0.0171944			-0.0811398	0.365149	0.0686963	0.26974
TGM2	0.2742	0.0172853			0.132984	0.0253385	0.0206397	0.740466
AEBP1	0.27419	0.0172896	-0.127396	0.0300868			0.0489075	0.43229
KDM3A	-0.274177	0.0172954					0.0227631	0.71487
PRPH	0.273572	0.0175534					0.0134218	0.829466
CDKN1A	0.273336	0.0176551			0.0373517	0.559347	0.069864	0.261664
DLGAP5	0.273206	0.0177112					-0.00123631	0.984172
STK11IP	0.273055	0.0177767					0.0138709	0.823851
SLC13A1	-0.272557	0.017994					0.0430256	0.489726
GALNT3	0.271879	0.0182933			0.0277547	0.569024	0.055603	0.371888
PNMA2	-0.271639	0.0184004			-0.101373	0.0458968	-0.0570033	0.359947
UBE2L6	0.271608	0.0184141			0.0461333	0.363593	0.010803	0.862369
TRAF3IP1	-0.271294	0.0185548					-0.0477977	0.44282
LMOD1	0.271011	0.0186829			0.0542181	0.429846	0.00381486	0.951187
KNDC1	-0.270971	0.0187011					-0.036866	0.553996
IQCN	0.270772	0.0187915					0.0957415	0.123588
RABL2B	0.270739	0.0188065					0.000218266	0.997205
FAM193B	-0.27009	0.0191039					-0.0364415	0.558572
PRAP1	0.269724	0.0192735	-0.0717002	0.223488			0.0087653	0.88814
SCARB2	0.269676	0.0192957			-0.0971145	0.14044	0.0267902	0.667214
UBXN2B	0.269345	0.0194505			-0.00247729	0.968323	-0.0523899	0.400197
LTBP2	0.269162	0.0195365	0.137905	0.0187973			-0.0214532	0.730624
ANKZF1	0.268831	0.019693					0.0154078	0.804706
PPP1R13B	0.268713	0.0197488					0.0682724	0.272714
SH2D1A	0.268634	0.0197862			0.0859897	0.339771	-0.0090016	0.885145
STPG1	0.268057	0.0200625					0.0310475	0.618249
ATG16L1	0.267373	0.0203942					-0.0427562	0.492451
CHCHD6	0.266905	0.0206236					0.0747832	0.229474
SANBR	0.266863	0.0206444					0.00295916	0.962126
XG	0.266699	0.0207252			0.00226093	0.976547	0.0618707	0.32033
BRD3	-0.26609	0.0210285					0.0262378	0.673678
NPC2	0.265769	0.0211902	0.0142127	0.809555			0.0425626	0.494414
TCL1A	0.2657	0.0212248			0.0371122	0.602225	-0.00399021	0.948946
KLHL41	-0.26541	0.0213715			0.0562524	0.419365	-0.00381706	0.951159
CRYBG3	0.264626	0.0217731					-0.0129282	0.835647
DNAJC21	0.264399	0.0218906					-0.045703	0.463088
MUC2	-0.263922	0.0221391					-0.102773	0.0982172
IAH1	0.263668	0.0222726					0.0210257	0.735791
SOWAHC	0.263617	0.0222995					0.0826156	0.184182
PFDN2	0.263375	0.0224274			-0.00836235	0.891854	0.0940189	0.13052
NUDT16	0.263363	0.0224333			-0.00713975	0.910149	-0.0246385	0.692526
ARHGAP42	-0.262728	0.0227721					0.0315088	0.613038
CA11	-0.262625	0.0228271			-0.102367	0.107449	-0.117598	0.0582724
RSAD2	0.262204	0.0230543					-0.0251962	0.685931
PADI2	-0.261727	0.0233143			0.0463004	0.303197	0.00530361	0.932177
ENSA	0.261513	0.0234317			0.000761941	0.990546	0.099702	0.108736
BOLA2	0.261357	0.0235172			0.013877	0.824718	0.057219	0.358129
FKBP4	0.260968	0.0237325			0.0164116	0.768919	0.063507	0.307674
ATXN7L1	0.260851	0.0237975					-0.0217317	0.727265
RALB	0.26081	0.0238206			-0.017839	0.743775	0.0242703	0.696892
ZBTB16	0.260637	0.0239172			-0.0762843	0.16827	0.0508736	0.413992
RHEX	-0.260031	0.0242579			-0.126347	0.278592	-0.0290568	0.640952
DDX55	0.259919	0.0243212					0.0585249	0.347246
TRAF2	0.259672	0.0244617					0.0824375	0.185133
RIN1	-0.25965	0.0244744					0.0495079	0.426653
GBP6	-0.259429	0.0246008			-0.113158	0.0470982	0.0321803	0.605487
PPP1R1A	0.259244	0.0247065			-0.0506023	0.466445	0.0170323	0.784596
NFU1	0.25913	0.0247721			0.025234	0.670124	0.13691	0.0272878
COMMD2	0.259107	0.0247856					0.0281973	0.65086
LYN	0.259086	0.0247978			0.0205283	0.770028	-0.0481	0.439937
DOCK8-AS1	0.258554	0.0251058					0.00753238	0.903792
HSD17B2	-0.258426	0.0251805					-0.019615	0.752923
ANGPT2	0.258378	0.0252086			0.178181	0.0104324	0.0697468	0.262467
NDUFAF2	0.258221	0.0253006			0.0137106	0.824259	0.0701824	0.259491
PLEKHG5	-0.257818	0.025538					-0.0800231	0.198381
LCA5L	-0.257514	0.0257183					-0.0361553	0.561667
LAMB1	0.257056	0.025992					-0.0807385	0.194385
IL23R	0.256804	0.0261432			0.0433132	0.405093	-0.0737208	0.236177
LRRC37A2	-0.25661	0.0262606			-0.186975	0.130291	-0.114596	0.0650407
SEPTIN8	0.256525	0.0263118					0.0936512	0.132037
DPY30	0.256443	0.026362			0.033457	0.565244	0.0542344	0.383792
DXO	0.256381	0.0263997					0.0371731	0.550697
RBM48	-0.256317	0.0264385					0.0895346	0.14997
RITA1	-0.256129	0.0265527					0.0407731	0.512757
FBXO28	0.255834	0.026734			0.0465432	0.454529	0.00861081	0.890099
DSG4	0.255661	0.0268404			-0.0726696	0.357472	0.00665977	0.914893
CRYBB1	0.255644	0.0268506			0.0192561	0.738385	0.0237853	0.70266
CCL7	0.255478	0.0269531			0.140067	0.0303306	0.160008	0.0097579
BAG5	0.255382	0.0270127			0.0686276	0.402386	0.0614774	0.323421
STAR	-0.255318	0.0270526			-0.00423417	0.945384	0.0648561	0.29749
SMARCA4	0.255191	0.0271311					0.00347829	0.955489
GMPR	0.254598	0.0275027			-0.00903618	0.898196	0.0769613	0.216154
POTEA	-0.254337	0.0276673					-0.0305003	0.624455
DARS1	0.254288	0.027698			0.00145417	0.981824	-0.0234744	0.706366
TRAK1	0.253987	0.0278892					0.0611551	0.32597
HRH1	0.253806	0.0280046					-0.016816	0.787265
CKAP4	0.253799	0.0280095			-0.0592207	0.31134	0.0976215	0.116353
PPFIA1	0.253709	0.0280668			-0.0303829	0.611271	0.0693219	0.265392
ERF	0.253386	0.0282744					0.00132696	0.983012
KLK14	0.253146	0.028429			0.156559	0.00631689	0.066185	0.28768
MARK3	0.252841	0.0286272			-0.0972641	0.205128	-0.039649	0.524456
BLOC1S3	0.252643	0.0287566			0.0324064	0.533289	0.0194103	0.755418
RANBP1	0.252572	0.0288026			0.0175861	0.783281	0.0680379	0.274368
CDC25A	-0.252392	0.0289209			0.0231171	0.698925	0.106119	0.0876928
NEDD4L	0.252272	0.0289998					0.0587694	0.345232
NEK4	0.252248	0.0290153					-0.0113001	0.856103
RILP	0.251972	0.0291976			0.0301512	0.614772	0.0795013	0.201332
POMC	-0.251874	0.0292627			-0.0359574	0.471602	-0.223523	0.000280241
SPATS1	0.251651	0.0294105					-0.172323	0.00533437
ZNRD2	0.251558	0.0294728					0.0289434	0.642256
CTNNA1	-0.251024	0.0298308			0.0684512	0.296449	-0.0152805	0.806288
PLAUR	0.250892	0.0299199			-0.0187989	0.830229	0.0410928	0.509455
METTL6	0.25087	0.0299345					0.0269449	0.665408
TLX1	-0.250824	0.0299655					0.0195775	0.753379
RFX2	-0.250803	0.0299803					-0.00308216	0.960554
CYP26C1	0.250733	0.0300274					-0.0390292	0.530965
MELTF	-0.250616	0.0301067					-0.154451	0.0126516
SUGT1	0.250495	0.0301891			0.0017925	0.977364	0.0329041	0.597396
GLYR1	0.250224	0.0303739					-0.0257026	0.679964
FBLN2	0.250211	0.0303832	0.0355353	0.546695			0.0576516	0.3545
DMAP1	-0.250125	0.030442					-0.0527597	0.396875
ARG2	-0.250021	0.0305132			0.0615471	0.183027	0.0028345	0.963721
CEP128	0.249991	0.0305339					-0.015562	0.802791
SPRED2	-0.249742	0.0307051					0.0448881	0.47111
ZFAND3	-0.249434	0.0309187			-0.0549605	0.478488	0.0135653	0.82767
C1S	0.249169	0.031103			0.140447	0.0725826	0.094794	0.127364
TPD52L3	0.248921	0.0312765					-0.0276604	0.657081
PAG1	0.248873	0.0313106					0.0648722	0.297369
DAB2	0.248754	0.0313939			0.00454417	0.950691	0.0805628	0.195361
NCOA1	0.248535	0.0315489					0.0519801	0.403898
MAPT	-0.248487	0.0315822			0.0266274	0.728342	-0.0580509	0.351172
TSR3	-0.248414	0.0316342			-0.0759193	0.177908	0.0393588	0.527499
PPL	0.248402	0.0316424	-0.0129072	0.826758			0.194068	0.00166583
POLD4	0.248387	0.0316534			-0.0190043	0.778807	0.0218283	0.726102
LCP1	0.248321	0.0316998			-0.0825036	0.206817	-0.0777087	0.211713
DMD	0.248182	0.0317989					0.272366	8.38435e-06
IL33	0.24794	0.0319716					0.0652029	0.294908
GLOD4	0.247906	0.0319957					0.00282875	0.963794
PLEKHH2	0.247186	0.0325139					-0.0660152	0.288921
EIF4EBP1	0.247131	0.0325536			-0.025718	0.625614	0.0359432	0.563966
AHNAK	0.246879	0.0327367	0.0613407	0.297846			-0.0389596	0.531699
CXCL16	0.246825	0.0327764			-0.0700329	0.351618	-0.0615325	0.322987
CYP3A4	0.246489	0.0330221			-0.0644481	0.211533	0.0417898	0.502293
ADAMTS8	-0.246451	0.0330501					-0.293095	1.51475e-06
ADAM12	0.246303	0.0331587			0.0876103	0.397149	0.19367	0.00170365
CYP24A1	-0.246219	0.0332205					0.113445	0.0678015
IMPA1	0.246182	0.0332481			0.0228707	0.788939	-0.0122688	0.843919
CDV3	0.246057	0.0333403					0.0462827	0.457428
OTUD7B	0.245891	0.0334632			0.0291944	0.642292	0.0762386	0.220511
CASZ1	0.245638	0.0336518					-0.022446	0.718673
RIC8B	-0.245315	0.0338932					-0.0556212	0.371731
EIF2B4	0.245307	0.0338991					0.0298474	0.631894
DNAJC6	0.245062	0.0340834					0.0365001	0.557939
RWDD1	0.244771	0.0343037			0.0239811	0.69486	0.111375	0.0730062
LAG3	0.244698	0.0343586			0.110705	0.128571	-0.0414059	0.506231
DYNC1H1	-0.244427	0.0345655	-0.0429853	0.465886			0.058723	0.345613
CECR2	-0.244139	0.0347853					0.0916313	0.140618
ESYT2	0.244046	0.0348566					0.0615863	0.322564
PSMD9	0.243737	0.0350948			0.0392943	0.395227	0.0658347	0.290245
TLE2	-0.243691	0.0351301					-0.0410275	0.510128
CDC25C	0.243388	0.0353652					0.0127422	0.837978
HSBP1	0.243336	0.0354059					0.0363123	0.559968
METAP2	0.242911	0.0357374			0.035815	0.530433	-0.0273185	0.661055
STAMBP	0.242861	0.0357766			-0.0231745	0.702793	0.0363902	0.559126
CALB2	0.242683	0.0359168			-0.0100455	0.874688	0.158399	0.0105285
FSD2	-0.242649	0.0359437					0.00762788	0.902578
SCP2	0.242597	0.0359844			0.0214803	0.747661	0.0304967	0.624496
FLACC1	-0.242558	0.0360155					0.067045	0.281448
CCDC125	0.242342	0.0361862					0.0369041	0.553585
ZFYVE9	0.242274	0.0362401					0.0496717	0.425123
GIT1	0.242267	0.036246					0.0972868	0.117616
HSH2D	-0.242255	0.0362549			0.0213334	0.721793	-0.00116609	0.985071
PARP8	-0.242246	0.0362621					-0.0768174	0.217017
IL6	0.242202	0.036297			0.202496	0.0405357	0.240722	8.83196e-05
KCNIP4	-0.242069	0.0364027			0.00370143	0.94858	0.020859	0.737809
SMOX	0.242017	0.0364442					0.0483887	0.437194
BECN1	0.241816	0.0366047			-0.154777	0.039731	0.0427363	0.492653
PRR25	-0.241739	0.0366669					0.0487782	0.433508
NUFIP2	0.241568	0.0368039					-0.0127517	0.83786
CD33	0.24154	0.0368267			-0.014288	0.836276	-0.0371138	0.551333
ENY2	0.241453	0.0368967					0.0387956	0.533429
FAM114A2	0.2413	0.0370198					-0.0355759	0.567959
STK24	0.24121	0.0370926			0.00454397	0.946276	0.0192945	0.756832
LENG1	0.241138	0.0371506					-0.0631223	0.310619
DTNB	0.241061	0.0372134					0.180245	0.0035424
TNFRSF14	0.241025	0.0372426			-0.0796819	0.498881	0.0154206	0.804548
TG	-0.240847	0.0373872			0.0139998	0.88321	-0.0141722	0.820089
MYL4	0.240753	0.0374636			0.0687193	0.276431	0.210135	0.000649263
PPME1	0.240714	0.0374957			0.0325126	0.530299	0.0693066	0.265498
AIF1	0.240634	0.0375609			0.017549	0.777571	0.076907	0.216479
KCNIP3	0.239852	0.0382045			-0.0151808	0.826395	0.101595	0.102154
TRAF3IP2	-0.239806	0.038243					0.0333072	0.592911
HPGDS	-0.239589	0.0384235			-0.311559	3.1061e-07	-0.252005	3.94964e-05
ZNF815P	-0.239457	0.0385332					0.0443283	0.476664
ARFGAP3	0.239143	0.0387962					-0.0163006	0.793637
ATP2B4	-0.239131	0.0388065					-0.0128883	0.836146
JCAD	0.239032	0.0388901					0.0250872	0.687217
TRIM17	-0.238958	0.0389519					0.0361412	0.561819
HDGF	0.238795	0.0390896			0.0378293	0.502091	0.0304732	0.624763
PAK4	0.238611	0.0392456			0.0212886	0.748965	0.0196604	0.752369
LRCH1	0.238472	0.0393632					-0.0079862	0.898026
PAMR1	0.238318	0.0394944	-0.139185	0.0177135			-0.0310438	0.61829
RLN1	-0.238267	0.0395382					-0.0506138	0.416383
WT1	-0.238229	0.0395702					0.0253348	0.684296
RBFOX3	0.23816	0.039629					0.229699	0.000186962
PPP1CC	0.238061	0.0397137			0.0222848	0.752149	0.0552032	0.375342
RAB36	-0.237867	0.0398807					0.00962563	0.877244
RBM22	0.23762	0.0400928			0.0774755	0.342067	0.08079	0.194099
PLPBP	0.23717	0.0404834			0.0214361	0.713488	0.0347865	0.576583
DPEP1	0.237106	0.0405387			0.0832693	0.293191	-0.0301899	0.627986
TIGD1	-0.237054	0.0405841					0.00713747	0.908814
CXADR	0.236699	0.0408949			-0.0177871	0.732462	0.0802674	0.197009
GFPT2	0.236666	0.0409238			-0.102012	0.253183	-0.0771566	0.214987
PPP3R1	0.236505	0.0410653			-0.0459156	0.476608	0.00891537	0.886238
TEKT4	-0.236419	0.0411404					0.0116237	0.85203
RABGGTA	-0.236328	0.0412213					0.000620362	0.992057
N4BP3	0.23622	0.0413163					0.0837513	0.178203
PAXX	0.235991	0.0415198					-0.0842081	0.175839
RASA1	-0.235517	0.041943			-0.0451471	0.588536	0.0745263	0.231082
KIFC3	0.235185	0.0422413					0.0736638	0.23654
KAT14	0.235013	0.0423963					0.0745694	0.230812
GJA8	-0.234963	0.0424415			0.0191562	0.775316	-0.0425707	0.494332
LPXN	0.234752	0.0426329					0.0656658	0.291487
KANK2	0.234428	0.042928					0.00103126	0.986797
DDA1	0.234162	0.0431709					0.107004	0.0850661
LINC00469	0.233716	0.0435821					0.111617	0.0723811
TULP4	-0.23355	0.043736					0.0117052	0.851004
PTTG1	-0.23354	0.0437451			-0.0304984	0.670717	0.0158353	0.799402
ACOT13	0.233458	0.0438216			0.000891129	0.98984	-0.0566315	0.363094
RRAS	0.233423	0.0438539			-0.00792074	0.910423	-0.0624651	0.315694
UPF3B	0.233342	0.0439295	0.0496104	0.399953			0.0571506	0.358705
MINK1	0.233187	0.0440739					-0.0135476	0.827892
APBB1	0.233108	0.0441473			-0.0550204	0.390763	0.0329688	0.596675
DDX60	0.233104	0.0441515					-0.0949936	0.126562
C2orf80	-0.232945	0.0442998					0.0922595	0.137905
MAPK9	0.23268	0.0445489			0.0348159	0.561599	0.0687299	0.269505
PKD2	0.232634	0.0445927			0.0686664	0.266976	0.0961429	0.122015
MTERF3	-0.232401	0.0448126					0.0370388	0.552139
SLMAP	0.232367	0.0448447			-0.0448685	0.410637	0.00746684	0.904625
CLYBL	0.232293	0.0449153			0.0270011	0.662678	0.0308747	0.620206
XRCC1	0.232279	0.0449282			-0.066576	0.169973	0.0144574	0.816533
CD300LG	0.232212	0.0449913			-0.0557884	0.470689	-0.127594	0.0397926
HEXIM1	0.232147	0.0450534			0.0369253	0.576065	-0.00346504	0.955658
WWP1	0.232085	0.0451124			0.0488996	0.445725	0.005413	0.930781
POM121L1P	-0.232004	0.0451893					0.0469106	0.451341
IL15	0.231981	0.0452116			-0.060661	0.402319	-0.0621585	0.31808
CNPY4	0.231959	0.0452325			0.0387644	0.523112	-0.0721992	0.246015
POTEM	0.231602	0.0455743			0.0825406	0.287375	0.0576877	0.354199
TRIM14	0.231489	0.0456822					-0.0803665	0.196455
COMMD9	0.231297	0.0458677			0.017702	0.779082	0.115175	0.0636855
FCHSD2	-0.231219	0.0459431					0.0661135	0.288202
TOP2B	0.231124	0.0460342					0.0791402	0.203393
CEP44	0.231054	0.0461028					0.0324822	0.602107
ARK2N	0.230881	0.0462702					0.0271034	0.66356
NEFL	0.230723	0.0464242			0.0708419	0.289756	-0.0435707	0.484237
THSD7A	0.230663	0.0464824			-0.0383658	0.535948	0.0557332	0.370767
DNAJB4	0.230535	0.0466071			0.00776822	0.892363	0.155303	0.0121638
DNAAF6	-0.230446	0.0466945					0.128128	0.0389642
TNFRSF11B	0.230164	0.0469714			-0.0128458	0.84782	-0.0127873	0.837413
EIF2D	0.230155	0.0469799					0.0441561	0.47838
SEL1L	0.229906	0.0472256					0.0595363	0.338963
HERVK-113_GA113	-0.229841	0.0472898					0.0241605	0.698197
DNM1	0.229812	0.0473188			0.00578848	0.932829	0.0210323	0.735711
GCLM	0.229657	0.0474727			0.00822091	0.883462	0.0593854	0.340191
ADD1	0.229649	0.0474801					0.00688952	0.911968
ART5	0.229398	0.0477305			0.0678761	0.266495	-0.0732327	0.239302
NTRK3	-0.229242	0.0478855			-0.0899506	0.179874	-0.208713	0.000707764
VEGFB	0.22912	0.0480078			0.0568354	0.533284	0.118173	0.0570441
UFD1	0.229087	0.0480411			-0.00567815	0.931215	-0.000340844	0.995636
PRRC1	0.229022	0.0481061					-0.0408186	0.512286
CNST	0.228875	0.0482537					0.00272303	0.965147
PPCDC	0.22875	0.0483799			0.0299773	0.540225	-0.0529998	0.394726
CCL20	0.228729	0.0484013			0.115451	0.186962	0.016257	0.794176
HTD2	0.228601	0.0485298					-0.0854825	0.169368
USP33	0.228425	0.0487087					-0.0775598	0.212593
MESD	0.228402	0.0487314			0.0328184	0.558471	-0.0250529	0.687623
TESMIN	-0.228031	0.0491089					-0.0167217	0.788431
TNFRSF6B	0.227683	0.0494651			-0.0355973	0.510526	0.112987	0.0689252
ATP5IF1	0.227384	0.0497732			0.029869	0.631018	0.0237859	0.702653
GMPR2	0.227382	0.0497752			0.0123723	0.837254	0.0360548	0.562755
SERPINA3	0.227265	0.0498962			0.276521	9.77332e-07	0.12386	0.0460158
RENBP	0.226811	0.0503675					0.065444	0.293123
ATXN3	0.226315	0.0508864			0.0053365	0.924776	0.0775566	0.212612
PSMG4	0.226169	0.0510397			-0.168138	0.0164345	0.0580418	0.351248
THYN1	0.226077	0.0511371			0.0756659	0.146583	0.0353587	0.570326
MLANA	-0.226059	0.0511562			0.00190168	0.976565	-0.0444287	0.475665
SYTL1	0.225995	0.0512232			0.0706	0.27628	0.119847	0.0535918
EHBP1	0.225834	0.0513931			0.0369664	0.569611	0.0488552	0.432782
ACYP1	0.22568	0.0515571			-0.0345133	0.558865	0.0116281	0.851975
HBG2	0.225679	0.0515577			-0.0923104	0.111055	-0.0729146	0.241354
NTRK1	0.225511	0.0517368			0.179293	0.0184735	0.0807515	0.194313
HNF1A	0.225377	0.0518798			-0.0415391	0.558408	-0.0483838	0.437241
NCR3LG1	0.225338	0.0519216			0.0889116	0.208254	0.0504605	0.417798
TMED1	-0.225332	0.0519278					0.0280126	0.652998
C10orf90	-0.22513	0.0521441					0.0885052	0.15473
ZHX2	0.225094	0.0521828			0.0505866	0.400135	0.09437	0.129083
FKBPL	0.224939	0.0523487					0.0158855	0.798779
DCTN1	0.224855	0.0524392					-0.000119811	0.998466
LAMTOR5	0.224842	0.0524533					0.0596089	0.338373
B3GNT7	0.224703	0.0526037	-0.071388	0.225516			-0.0525693	0.398584
SLC4A1	0.224675	0.0526338					0.0152038	0.807241
BAG3	-0.224624	0.0526888			-0.0896613	0.127401	-0.190308	0.00205579
PLA2G4D	-0.2246	0.0527149	0.100305	0.0881837			0.00671898	0.914139
DLL1	0.224432	0.0528969			0.151942	0.0245833	0.0229967	0.712073
GALM	0.224265	0.0530778					0.00644897	0.917577
EN2	-0.224247	0.053097					-0.00124089	0.984113
ASB14	0.224103	0.0532542					0.0276472	0.657235
SRY	0.224079	0.0532802			0.0658388	0.340088	-0.0920312	0.138887
RIPK4	0.224058	0.053303					-0.049187	0.42966
METTL16	0.223885	0.0534925					0.00889253	0.886527
TRIM21	0.223847	0.0535343			0.0489809	0.497102	-0.0496161	0.425642
CCDC172	-0.223758	0.0536313					-0.0987179	0.112289
BCL2	0.223747	0.0536435			0.0286243	0.588736	-0.00560086	0.928385
NUMB	0.223593	0.0538125			-0.038068	0.530373	-0.00400603	0.948744
SUMO1	0.223385	0.054042					0.0176797	0.776621
DNASE1	0.223363	0.0540668					-0.114599	0.065033
PYDC1	0.223322	0.0541121			0.0469136	0.309459	0.00244679	0.968681
ANKRD54	0.223273	0.0541657			-0.000715572	0.99159	0.0798267	0.199487
AMOTL2	-0.223168	0.0542818					0.0208805	0.737549
SMAD1	0.22305	0.0544131			-0.0404415	0.516112	0.0399974	0.520816
ZFP57	-0.222988	0.0544814					-0.0429516	0.490474
TP53	-0.222911	0.0545678			0.0995733	0.0946199	0.0560985	0.367635
CIT	0.222791	0.0547015					0.0181159	0.771261
SOX6	0.222788	0.0547048			0.0238511	0.707677	-0.00247394	0.968333
ARHGAP31	0.222763	0.0547318					-0.00489386	0.937405
STRN	0.222654	0.0548541					0.0247808	0.69084
MAD1L1	0.222354	0.0551898			-0.062202	0.267479	0.0603981	0.332005
CHCHD3	0.221726	0.0558987					0.097523	0.116724
KCTD8	0.221644	0.0559916					-0.0590803	0.342682
ITIH4	0.221267	0.0564221			0.119984	0.0649344	0.0898931	0.148338
TTLL7	0.221204	0.0564936					0.00965446	0.876879
CLIP2	0.221191	0.0565085					0.0193103	0.756638
WIF1	0.220563	0.0572313			-0.0863118	0.160559	-0.0463207	0.457058
ABCA2	0.220436	0.0573791					-0.0557969	0.37022
CRHR1	-0.220285	0.0575539					-0.0187275	0.763763
IQGAP2	0.220241	0.057605					-0.0567922	0.361731
ARL14EP	-0.220149	0.0577119					-0.0327301	0.599336
SH3GLB2	0.220128	0.0577359			-0.00882254	0.875576	0.051638	0.407003
TTR	-0.219854	0.0580561	-0.206507	0.000400543			-0.0850943	0.17132
CPPED1	0.219847	0.0580643			-0.0323614	0.712155	0.00939434	0.880171
AXIN1	0.219476	0.0585001					0.0207666	0.738928
PPP1R18	0.219439	0.0585432					-0.055894	0.369386
TBCC	0.219201	0.0588241			0.00409891	0.942609	0.0185312	0.766167
PJA2	0.219139	0.058898					0.0635039	0.307697
TSPAN13	-0.219023	0.0590358					0.044891	0.471081
ARHGAP35	-0.218809	0.0592898					-0.0963397	0.121249
CTIF	0.218583	0.0595592					0.131374	0.0342331
TCOF1	0.218471	0.0596937					0.0399747	0.521053
WDR91	0.218399	0.0597792					0.0874141	0.159899
IL20	-0.218165	0.06006			0.179541	0.0103783	-0.0140603	0.821486
MARK4	-0.218153	0.0600746					-7.00198e-05	0.999104
ENPP1	0.218036	0.0602155	0.0165321	0.779221			0.0178689	0.774295
SIRT3	-0.217827	0.0604678			0.1077	0.0818576	0.0344811	0.579937
ZFAND2B	0.217717	0.0606014			0.0145562	0.79444	-0.00664133	0.915127
STAT2	0.217628	0.0607092					0.00364604	0.953344
CREB3L1	0.217574	0.0607749			-0.136397	0.0754179	-0.131905	0.0335071
L1TD1	0.217447	0.0609298					-0.0360414	0.562901
PPM1B	-0.217398	0.060989			-0.10385	0.16894	0.00388937	0.950234
GIGYF2	0.217367	0.061027					0.044402	0.47593
EPHB6	0.21715	0.0612916			-0.0119185	0.884787	0.00286963	0.963272
CTSO	0.217063	0.0613978			-0.0236354	0.653116	-0.0162349	0.794451
DCTN2	0.217025	0.0614443			0.0943019	0.0758051	0.0803446	0.196577
MAF1	0.217022	0.0614487					-0.0538688	0.387011
C4orf47	0.216944	0.0615439					-0.073251	0.239184
POC1B	0.216673	0.0618771					-0.0242205	0.697484
POTEB2	-0.216638	0.0619209					0.0829074	0.182632
DAAM1	-0.216483	0.0621114					-0.0944966	0.128568
MEX3D	0.216435	0.0621711					-0.0230627	0.711285
GBP2	0.21635	0.0622767			-0.0165969	0.80021	-0.0252929	0.68479
PUDP	0.216262	0.0623849			0.0680856	0.256686	0.00370521	0.952588
RWDD3	0.216158	0.0625152					0.0112783	0.856378
SEPTIN10	0.21609	0.0625994			-0.0368651	0.300127	0.0575628	0.355243
SGTA	0.215923	0.0628068			0.0016765	0.976461	0.0629222	0.312158
PYM1	0.215919	0.0628124					0.000728439	0.990674
ANKRD26P1	-0.215836	0.0629164					-0.00248469	0.968196
PTRHD1	0.215758	0.0630132			0.000595677	0.991675	0.0600923	0.334463
BANK1	0.215591	0.0632229					0.0656681	0.291469
IFTAP	-0.215403	0.0634589					0.0173967	0.780105
MDK	0.215329	0.0635515			0.123827	0.185506	0.10994	0.0768004
CLXN	-0.21504	0.0639167					0.0374896	0.547307
MZB1	0.214927	0.0640591			0.0560901	0.462679	0.00761348	0.902761
TRIM41	0.214851	0.0641561					-0.0520706	0.403079
SSB	0.214767	0.0642621			-0.0474829	0.213229	0.03294	0.596996
APOL5	0.214758	0.0642739					-0.0156096	0.802201
MCF2L	0.214643	0.0644199			-0.0420211	0.517382	0.0240245	0.699813
HNRNPA0	0.214384	0.0647503			0.0187818	0.761692	0.0296114	0.634593
FKBP15	0.214334	0.0648153					0.0501001	0.421135
EPB41L4A	0.214304	0.0648535					0.0537668	0.387912
RALY	0.21421	0.0649742					0.0459571	0.460602
CHD6	0.21411	0.0651014					0.020848	0.737942
KRT8	0.213932	0.0653314					0.0360184	0.563151
ZBED6	0.213845	0.0654434					-0.061208	0.32555
NANS	0.213791	0.0655122			0.00990938	0.856184	0.0324195	0.602808
CD79A	0.21376	0.0655532			-0.0802434	0.181721	-0.105728	0.0888749
COMT	0.213699	0.065632			0.034459	0.573512	0.0479588	0.441282
RNF40	-0.213673	0.0656654					0.00167488	0.978558
NSFL1C	0.213625	0.065727			-0.00992562	0.859691	0.0898626	0.148476
SRPRB	-0.213482	0.0659125					0.0615402	0.322926
BAG4	0.213425	0.0659863			-0.0118029	0.810585	0.0354004	0.569871
TNFRSF1B	0.213418	0.0659956			0.0112938	0.890226	-0.0160485	0.796759
TTC14	0.213172	0.0663149					-0.0765813	0.218437
BAG6	0.21284	0.0667492			-0.0104058	0.860864	-0.0709719	0.254157
RPAP2	-0.212616	0.0670438					0.143583	0.0205548
IL20RB	-0.21251	0.0671826			-0.034698	0.59543	0.0879936	0.157138
HDGFL1	-0.212379	0.0673562			0.0540403	0.404745	-0.0985996	0.112722
ASXL3	-0.211903	0.0679866					-0.0657103	0.291159
IMPACT	0.211855	0.0680503			-0.0209941	0.725046	0.0592858	0.341002
INPPL1	0.211721	0.0682287					0.0738924	0.235085
DEFB118	-0.211709	0.0682443			-0.0656669	0.424363	0.0705728	0.256844
BTG4	-0.211709	0.0682443			-0.108551	0.079562	-0.0246366	0.692548
HNMT	0.211636	0.0683422			-0.0262716	0.626357	-0.0602567	0.33314
SLC27A4	0.21158	0.0684168					0.0788361	0.20514
MOK	-0.211552	0.0684548					-0.0191349	0.75878
PDGFRA	0.211478	0.0685532			0.0330864	0.643056	0.085026	0.171665
NHERF1	0.211451	0.06859	0.095682	0.103928			-0.00678428	0.913308
CLEC4E	-0.211376	0.0686896					-0.0128927	0.836091
RC3H1	0.211346	0.0687305					0.000531775	0.993191
CKAP5	0.211138	0.0690093					0.0347386	0.577109
SDHA	0.2111	0.0690613					-0.0772879	0.214206
ADAM22	0.210964	0.0692438			-0.0713987	0.306191	0.00866696	0.889387
PPA2	0.210571	0.0697761			0.0223094	0.702363	0.0282968	0.64971
MDC1	0.210474	0.0699078					-0.0219134	0.725076
PLA2G2D	0.210473	0.0699095			-0.176637	0.0109236	-0.0712279	0.252443
PLCD1	0.210428	0.0699706			-0.0909956	0.144535	-0.0234332	0.706858
CCAR2	0.21035	0.0700767					0.087281	0.160539
VEGFA	0.210299	0.0701471			0.144529	0.0660258	0.00439863	0.943729
ACVRL1	0.210241	0.0702255			0.0508866	0.325657	-0.0387518	0.533891
MYL1	0.210039	0.0705013	0.11025	0.0607784			0.12221	0.0490144
LTB	0.209724	0.0709343					0.0417797	0.502396
PARP4	-0.209568	0.0711489					0.0616215	0.322287
SIN3B	0.209473	0.0712797					0.0129076	0.835905
SKA1	-0.209392	0.0713928			-0.0599263	0.0522275	-0.0184026	0.767743
HOXD9	-0.209365	0.0714294					0.123637	0.0464119
IGF1R	0.209361	0.0714352			-0.000247664	0.996516	-0.0364442	0.558543
FAM170B	0.209169	0.0717009					0.0685439	0.270807
CAMSAP1	0.209117	0.0717738					0.0637564	0.305774
ROBO2	0.209116	0.071775			-0.085478	0.235394	-0.0544006	0.382334
WWOX	0.209115	0.0717765			-0.0216453	0.863466	0.0564269	0.364833
NPTX1	0.208779	0.0722447			0.0640669	0.349512	-0.00264914	0.966092
SAGE1	-0.208599	0.0724954					0.00820744	0.895217
PON2	0.208501	0.0726327			0.058018	0.366153	0.0448189	0.471794
BAZ2A	0.208494	0.0726425					-0.0692013	0.266227
CALCOCO2	0.208488	0.0726516			-0.164843	0.0261829	0.0828497	0.182937
DNAJA1	0.208458	0.0726931					0.0349112	0.575217
NDUFB10	0.20843	0.0727329			0.0245867	0.551085	-0.0399161	0.521665
RAB3IL1	0.208326	0.0728785			-0.0262013	0.687091	0.0110278	0.859535
WDCP	-0.208307	0.0729055					0.0239046	0.701239
TFF3	0.208252	0.0729836			0.145346	0.0171391	0.0557211	0.370871
NT5C3B	-0.207858	0.0735399			0.000633123	0.993638	-0.0233817	0.707472
CCL22	0.207785	0.073643			0.100298	0.0983038	-0.00489076	0.937445
SNAP25	-0.20766	0.0738199			-0.0370718	0.421505	-0.0763339	0.219933
WFDC12	0.207605	0.0738988					-0.0912632	0.142227
FARSA	0.207593	0.0739149					0.0322788	0.604383
OS9	-0.207509	0.0740346					0.0221654	0.722044
LTV1	0.207408	0.0741793					0.0405538	0.515029
IGLC2	0.207367	0.0742371					0.0392137	0.529024
EGFR	-0.207349	0.0742639			-0.0815377	0.248382	-0.132131	0.0332024
FGF21	0.207288	0.0743502					0.0401045	0.519699
IFNL4	0.207158	0.0745363					-0.0886393	0.154103
DNAL1	0.207093	0.07463					0.0948836	0.127004
TRAFD1	0.207083	0.0746437					0.0217871	0.726597
ANGPTL7	-0.206903	0.0749026			-0.137903	0.150402	-0.0948399	0.12718
AMOT	-0.206673	0.0752328			-0.0414113	0.470622	0.114807	0.0645432
TST	0.206658	0.0752545			0.0712659	0.29386	0.0443812	0.476138
TGFBR2	0.206397	0.0756328			0.0932397	0.335048	0.0404917	0.515673
ALPI	0.206368	0.0756748			0.0113993	0.818068	-0.154834	0.0124304
IKZF2	-0.206335	0.075722					-0.0395286	0.525717
ERBB2	-0.20626	0.0758311			0.178664	0.040208	-0.0928015	0.135597
BIRC3	-0.206191	0.0759312			0.107404	0.216445	-0.0410174	0.510233
CHAMP1	-0.206046	0.0761413					-0.0700367	0.260484
CCL2	0.205814	0.0764801			0.0370114	0.522015	0.0225241	0.717736
MEF2C	0.205785	0.0765225			0.0820792	0.120167	0.171175	0.00565272
SOST	0.205776	0.0765361			-0.0838466	0.232431	-0.165694	0.00741976
C16orf82	-0.205341	0.0771743					-0.0329622	0.596748
CCDC138	-0.205264	0.0772879					-0.0382691	0.539002
HOXD8	0.20521	0.0773676					-0.0437145	0.482795
TNFRSF9	0.20495	0.0777512			0.232377	0.0374077	0.0645874	0.2995
GEMIN2	0.204927	0.0777863					-0.0335261	0.590481
SCN4A	0.204896	0.0778318					0.050979	0.413025
CAST	0.204849	0.0779009			0.0465995	0.541922	-0.0226338	0.716421
CAPRIN1	0.204787	0.0779934					0.0681391	0.273653
EAPP	0.204525	0.0783835					-0.0610175	0.327061
CALML4	0.203995	0.0791757					0.0204838	0.742357
DNPH1	0.203867	0.0793687			-0.0355332	0.554587	0.0454501	0.46557
ADA	-0.203859	0.0793803			-0.102021	0.0989167	-0.0534764	0.390484
DFFA	0.20377	0.079514			0.0187947	0.761744	0.0211158	0.734701
AGAP3	0.20368	0.0796511			0.0553554	0.435266	0.00314958	0.959691
CLK3	-0.203442	0.0800109					0.0209827	0.73631
ZCCHC18	-0.203312	0.0802082			0.00037861	0.994407	-0.0732087	0.239457
IL32	-0.203297	0.0802303			-0.0823897	0.117575	-0.0912699	0.142197
CCL17	0.203258	0.0802889			-0.00536039	0.938067	0.0208616	0.737777
DTYMK	0.203241	0.0803157			-0.0189907	0.746934	0.0665887	0.284744
PFKFB4	0.203152	0.0804511			-0.000259533	0.997258	0.00522553	0.933173
JCHAIN	0.203045	0.0806139			0.0203819	0.73119	-0.00134497	0.982781
ZSWIM3	-0.203003	0.0806778					0.0152863	0.806215
GLO1	0.202944	0.0807674			0.0108907	0.833529	0.0387137	0.534294
TCF25	0.20294	0.0807746					0.025389	0.683657
BRAP	0.202893	0.0808462					0.0288845	0.642933
MKI67	0.202753	0.0810594					-0.0899719	0.147981
IRGQ	0.202736	0.0810855					0.0536435	0.389002
CGREF1	0.202278	0.0817888			0.172228	0.00381081	-0.0823574	0.185562
NFYA	0.202231	0.081862			-0.0199566	0.700178	-0.0234429	0.706741
RAMP2	0.201778	0.0825639					-0.0236437	0.704347
SMAD3	0.201516	0.0829711			-0.0290734	0.653314	-0.0298294	0.632099
MYCBP2	0.201371	0.0831978	0.0610351	0.300264			0.00807013	0.89696
TADA3	0.201272	0.0833524			0.0752341	0.388485	-0.0186158	0.76513
CLGN	0.201212	0.0834457			0.00525294	0.932045	-0.0224893	0.718154
CCNE1	-0.201176	0.083503			-0.0498816	0.390137	-0.0313433	0.614905
TREML2	0.201075	0.0836611			0.0527478	0.49084	-0.0129363	0.835545
NAA10	0.200933	0.0838839			-0.0383105	0.546417	0.106241	0.0873275
LBR	0.200915	0.0839126					0.0286372	0.645782
COL4A6	-0.200848	0.0840186					0.0915418	0.141008
ROBO3	-0.200801	0.0840925			-0.140885	0.00815836	-0.0323936	0.603098
CWC15	0.200621	0.0843762					0.133994	0.030778
RELB	0.200376	0.0847641			0.00237958	0.968423	-0.0771914	0.21478
ZMYND11	0.200315	0.0848615					-0.0526379	0.397967
USP34	-0.199966	0.0854168					0.0283012	0.64966
TBCB	0.199915	0.0854981			0.000341836	0.996024	0.0363373	0.559698
NAGA	-0.199734	0.0857866					0.0253844	0.68371
NTHL1	0.199599	0.0860028					0.0357899	0.565631
TMED10	-0.199589	0.0860202			0.112517	0.161545	-0.064615	0.299293
XIAP	0.199449	0.086245					-0.0243368	0.696103
MRM1	-0.199443	0.0862537			0.00973145	0.871059	-0.0631588	0.310339
ING2	0.199288	0.0865035					0.0148602	0.811515
MGLL	0.199286	0.0865075					-0.0835218	0.179399
CNGA3	-0.19926	0.0865485					-0.052724	0.397195
GPATCH1	0.199115	0.0867828					-0.035534	0.568414
GEMIN8	0.198977	0.0870065					0.0223625	0.719676
SAT2	0.19887	0.0871791			0.0173984	0.782785	-0.136683	0.0275468
KMT5B	0.198712	0.0874352					-0.036512	0.55781
CFAP36	0.198681	0.0874868			0.0520265	0.394759	0.0431281	0.488691
TMEM108	-0.198654	0.0875301			0.130418	0.148246	0.00863598	0.88978
KAZN	0.198598	0.0876218					0.0647301	0.298431
LYG2	-0.198486	0.0878036			-0.01916	0.753036	-0.0561017	0.367607
DDAH1	0.198468	0.0878337			-0.0575577	0.337775	0.0504161	0.418209
FBXO5	-0.198443	0.0878737					0.0313508	0.614821
HERVK-113_VP113	-0.198335	0.0880498					-0.0209545	0.736652
CTSL	0.198261	0.0881719	0.0378124	0.521282			0.068637	0.270154
CWF19L2	0.198194	0.0882805					0.153017	0.0135113
ADGRG1	0.19814	0.0883689			-0.0674097	0.279521	0.00917471	0.882952
RECQL5	0.197847	0.088851					-0.0655458	0.292371
HMOX2	0.197742	0.089024			0.0832955	0.22187	0.0127773	0.837538
ADGRE1	-0.197721	0.0890586					-0.0247762	0.690896
KCTD5	0.19749	0.0894406			-0.0676895	0.417146	-0.0594556	0.339619
MOCS2	0.197445	0.0895143					-0.0429629	0.49036
RBBP9	-0.197404	0.0895822			0.0174935	0.734194	0.0412518	0.507816
DCTD	0.197365	0.0896476			-0.00401456	0.949763	0.047948	0.441386
CD38	-0.197299	0.0897569			-0.0669032	0.343258	-0.165866	0.00735756
MFAP3L	-0.197257	0.0898272			-0.00807074	0.879007	-0.0109035	0.861101
SORCS1	0.197241	0.0898526			0.0394975	0.482619	-0.000345386	0.995578
HES4	-0.197201	0.0899199					-0.0744687	0.231444
GFRA3	0.197132	0.0900334			0.131859	0.090004	-0.0369382	0.553219
LPO	0.197032	0.0902009			-0.0579191	0.437367	-0.110622	0.0749788
NGRN	0.197017	0.0902259			0.0207058	0.800027	0.00895017	0.885797
CBLN4	-0.196829	0.0905395			0.0431838	0.576558	-0.0199664	0.748643
TTF2	0.196797	0.0905921					-0.000959673	0.987713
PPFIBP1	0.196536	0.0910292					0.0400264	0.520513
PPM1A	-0.196379	0.091293			0.00705626	0.910297	-0.0178485	0.774545
PBXIP1	-0.196154	0.0916719					-0.244411	6.81716e-05
DOCK10	0.195879	0.0921383					0.0401259	0.519476
STX7	0.195855	0.0921789			-0.00286179	0.96334	0.0730916	0.240211
AHSP	0.195848	0.0921908			-0.0542999	0.399482	0.0749172	0.228637
PPP1R2	0.195732	0.092387			0.0451257	0.451169	-0.0152489	0.806681
ZBTB48	0.19572	0.0924066					-0.0120353	0.846853
THTPA	0.195608	0.0925984			0.0740553	0.345026	0.101201	0.103495
MTFR1	-0.195247	0.0932126			0.0250708	0.625798	-0.058946	0.343782
PRR5	0.19518	0.0933279					-0.0288332	0.643524
EVA1C	0.195059	0.0935351			-0.0294224	0.597894	0.0222888	0.720562
GLT8D2	0.194984	0.0936641			0.0313433	0.641578	-0.131553	0.0339865
ERN1	0.194953	0.0937163			-0.132312	0.0925442	-0.0360918	0.562355
HMCN2	-0.194938	0.0937428	-0.0897679	0.127217			-0.278767	5.01571e-06
CACNA1H	0.194847	0.0938997					-0.0264199	0.671544
HMBS	0.194757	0.0940542			0.0280814	0.591727	0.109669	0.0775361
FAM120B	0.194664	0.0942141	-0.0126046	0.830757			-0.00078223	0.989985
LRRC36	0.194602	0.0943216					0.0307329	0.621814
ALCAM	0.19452	0.0944625			-0.0794528	0.202497	-0.073983	0.23451
VPS37A	0.194398	0.0946728					0.0655462	0.292368
MRPL52	-0.194378	0.0947087			-0.0572355	0.265156	-0.028031	0.652784
CCAR1	0.194252	0.094926					0.0661859	0.287674
FOXG1	-0.194111	0.0951717			0.020244	0.735574	-0.0119159	0.848354
ACRV1	-0.194108	0.0951761			0.0615021	0.254208	0.0244173	0.695148
KRR1	0.194046	0.0952833					-0.140779	0.0231854
DCP2	0.193908	0.0955237					-0.0164871	0.79133
SH2D7	0.193843	0.095638					0.0236066	0.704789
RHOC	0.1938	0.0957124			-0.0289545	0.686107	0.0331512	0.594645
RRP15	0.193748	0.0958029					0.0309254	0.619632
ADGRA2	0.193737	0.0958235					0.0623463	0.316617
EID1	-0.193497	0.0962421					0.02711	0.663483
LDLRAP1	0.193345	0.0965091			-0.00587824	0.936134	0.0280376	0.652709
HIP1R	0.193271	0.0966397			-0.0722237	0.345946	-0.0230047	0.711977
IL4R	0.192865	0.0973553			-0.00124853	0.988191	0.0481003	0.439935
SERPINF2	0.192769	0.0975261			-0.0175651	0.780313	-0.0241032	0.698878
BCL7C	0.192655	0.0977279					0.0160672	0.796527
FOXN1	-0.192597	0.0978315					0.0623145	0.316865
CA1	0.192589	0.0978446			0.0682714	0.206179	0.0580098	0.351514
MISP	0.192393	0.0981926					-0.0109224	0.860863
PLEKHO1	0.192339	0.0982901					0.0266122	0.669294
CD37	-0.192325	0.0983153			-0.063996	0.274282	0.0037181	0.952423
IRF2BP2	-0.192293	0.0983717					0.0214487	0.730678
CELF4	0.192268	0.0984153					0.0742228	0.232993
CFAP20DC	-0.192257	0.0984355					-0.0429978	0.490007
ERCC6L	-0.192162	0.0986047					-0.0288272	0.643593
IRAK4	0.192037	0.0988288			-0.0726873	0.456402	0.0306702	0.622525
RAB37	0.192019	0.0988606			-0.0748143	0.47845	0.0199511	0.748829
GPKOW	0.191959	0.0989682					0.0947757	0.127438
NUMBL	-0.19171	0.0994159			0.063283	0.269828	0.0214306	0.730896
CD101	0.191571	0.0996661					0.02233	0.720066
GIMAP7	0.191478	0.0998327			0.0056611	0.930231	-0.232841	0.000151528
RAD51AP1	0.191461	0.0998645					0.0434061	0.485891
AIDA	-0.191364	0.10004			0.0311909	0.564514	0.0331841	0.594278
RPAP3	0.191359	0.100049					-0.0659644	0.289293
GALNT10	-0.191308	0.100141			-0.115226	0.0377439	-0.0577858	0.35338
HBS1L	0.191171	0.100388					0.0412345	0.507995
LMCD1	-0.191166	0.100398					0.00813869	0.89609
CPZ	0.191087	0.10054			-0.00543656	0.925789	0.085522	0.16917
PSMD1	0.191067	0.100577	0.0284865	0.629017			0.113044	0.0687842
COPB2	-0.191027	0.10065			-0.00655723	0.921855	-0.062502	0.315407
ZNF839	0.190943	0.100801	-0.0520885	0.376802			-0.0809087	0.193443
SMC5	-0.190875	0.100927					-0.0131144	0.833314
LRRC75A	0.190822	0.101022			-0.0405944	0.375828	-0.0483659	0.43741
RTP4	-0.190816	0.101033			0.0304886	0.626762	-0.0399885	0.520909
FRMD6	-0.19078	0.101098					-0.00143736	0.981598
LGALS9	0.190517	0.101579			-0.0056279	0.925489	0.015545	0.803002
RNF149	0.190453	0.101696			-0.0316314	0.622649	-0.0125321	0.840613
SPATA24	-0.190322	0.101935			0.0298486	0.690601	0.0397179	0.523736
SBDS	0.19023	0.102105			0.00881694	0.885601	0.0983135	0.113775
LGALS8	0.190198	0.102163			0.0727279	0.295601	-0.0336692	0.588896
IRAK1	0.190194	0.10217					0.0529466	0.395202
FAM104B	0.190133	0.102283					-0.0692428	0.265939
CHCHD10	0.19011	0.102324			-0.0163131	0.83619	0.113627	0.0673583
SATB1	0.190091	0.10236			0.0340569	0.553104	0.0505268	0.417186
APOE	0.190082	0.102376	0.0707707	0.229563	0.0645309	0.287244
DZIP3	-0.190023	0.102485					-0.0870009	0.161891
CPN2	-0.190004	0.10252			-0.066715	0.360574	-0.00336139	0.956983
ADM	0.189994	0.102539			0.0948598	0.341904	0.00865383	0.889554
CYLD	0.189924	0.102668			-0.000378897	0.995364	0.0352983	0.570985
C6orf163	-0.189879	0.102751					0.071341	0.251689
QRICH2	-0.189675	0.103127					0.0263354	0.672534
FCRL3	-0.189592	0.103282			0.122553	0.304342	0.0464065	0.456224
PGLYRP3	0.18959	0.103284			-0.0406831	0.473849	-0.0172301	0.782157
PECR	0.189582	0.103299			0.0408935	0.47918	-0.0753076	0.226215
STX8	0.189557	0.103345			0.0172938	0.770957	0.0659211	0.289611
GGA3	0.189401	0.103635			0.0175196	0.790376	0.0812554	0.191535
GADD45GIP1	0.189369	0.103694			-0.070701	0.200755	0.00118513	0.984827
TMEM25	-0.189316	0.103794			-0.0830222	0.284083	-0.0493815	0.427836
HEPH	0.189261	0.103896			0.052048	0.511119	-0.0750651	0.227717
ASCC1	0.188829	0.104702			-0.0359042	0.550362	0.0532485	0.392509
SCLT1	0.188816	0.104726					0.0506566	0.415989
SPAST	0.188749	0.104853			-0.0984005	0.204215	-0.00873606	0.888511
YWHAQ	0.188434	0.105444			-0.00192263	0.974134	-0.00351274	0.955048
TOGARAM1	0.188404	0.1055					0.0234677	0.706446
DNAJC7	0.188164	0.105953					0.043214	0.487826
KIRREL1	-0.188152	0.105975			0.01496	0.84878	0.112063	0.0712396
YOD1	0.188088	0.106096	-0.154736	0.0083004			0.0806985	0.194607
RAET1L_ULBP2	0.188055	0.106159					0.0547865	0.378962
NOS1	0.187903	0.106446					0.167629	0.00674642
CLLU1-AS1	0.187778	0.106685					0.0603633	0.332284
UBE2D2	0.187725	0.106785			-0.0152326	0.775607	0.0986041	0.112705
AOC1	-0.18764	0.106946			-0.0266385	0.707833	0.00308897	0.960466
CFB	0.187592	0.107037			0.103074	0.113476	0.0627942	0.313146
ELAVL4	0.187526	0.107164					0.242797	7.63863e-05
CRIP2	0.187356	0.107488			0.162136	0.271205	-0.0794451	0.201652
ZFAND6	0.187252	0.107688					0.0881164	0.156558
MATN2	0.187217	0.107753			0.000709599	0.993187	-0.078931	0.204594
LILRA4	0.187198	0.107791			0.0118268	0.881724	-0.0125674	0.840171
CCL24	0.187161	0.107861			0.00455728	0.966388	0.131497	0.0340639
ERG	0.187083	0.108011					0.0720127	0.24724
PILRA	0.187041	0.108091			-0.0609979	0.435267	-0.0094776	0.879117
RET	-0.18683	0.108497			-0.143199	0.0639103	-0.178371	0.0039084
RPEL1	0.186746	0.108659					0.0308513	0.620471
GCSAM	-0.186691	0.108764					0.036102	0.562244
SV2A	0.186587	0.108965			0.0894853	0.0639149	0.0137709	0.8251
RAP1GAP	-0.186546	0.109044			0.0193525	0.786436	-0.016499	0.791183
TNFRSF4	0.186516	0.109103			0.0561978	0.361665	0.0272302	0.662083
LGMN	0.186393	0.10934			-0.10344	0.0466764	0.0241405	0.698435
GRP	0.186323	0.109477			-0.0964384	0.137228	-0.0200074	0.748144
PDIA4	0.186317	0.109488			0.0494959	0.455232	0.0603927	0.332049
APRT	0.186167	0.109779			-0.0167437	0.786797	0.0512576	0.410473
DRGX	0.185771	0.11055			-0.0986576	0.154667	0.0678138	0.275955
GTF2IRD2	-0.185749	0.110593					-0.0224918	0.718123
CAMK1G	-0.185649	0.110787					0.0267545	0.667631
ADGRV1	0.185605	0.110874					0.0195013	0.754308
CALCOCO1	0.185546	0.11099					0.0526403	0.397945
CASQ2	0.185312	0.111449			-0.033186	0.490274	-0.0375044	0.547149
MYO1E	0.1851	0.111866					0.0318352	0.609362
NGDN	0.18505	0.111965			0.0726966	0.269059	0.0324036	0.602986
SPATA19	-0.185023	0.112019					-0.0130805	0.833739
KLK1	-0.184846	0.112368					-0.0707927	0.255361
ENPP5	-0.184825	0.112409			-0.294374	0.00428231	-0.198768	0.00127386
VPS16	-0.184521	0.113011					0.0494253	0.427426
ERICH6	-0.184487	0.113078					0.0367036	0.555744
TACC3	0.184481	0.113091			0.00566982	0.925071	0.0176366	0.777151
ZNF264	0.184368	0.113315			-0.022751	0.669949	0.0113174	0.855886
CHAF1B	-0.184331	0.11339					0.0319224	0.608383
NMRK2	-0.184232	0.113587			-0.0411352	0.719736	0.0687765	0.26918
SHPK	0.184227	0.113596					-0.0195981	0.753128
BTN2A1	0.184208	0.113635			-0.0112997	0.823831	0.0234883	0.7062
TCTN3	-0.184205	0.113641					-0.156486	0.0115146
PSMG1	0.18417	0.11371					0.102556	0.098932
LRRC49	0.18416	0.113731					-0.115953	0.0619044
LPCAT2	0.184079	0.113893			0.0120489	0.829417	0.0993622	0.109953
NUDC	0.183943	0.114165			-0.0196317	0.71557	-0.0107516	0.863018
SCGB3A2	0.183739	0.114574					0.0438017	0.481921
ATXN1	-0.18368	0.114692					-0.0817877	0.188632
UBE2U	0.183406	0.115244					-0.029033	0.641226
KRT19	0.183395	0.115265			0.0447411	0.500291	-0.027616	0.657597
S100A3	0.183391	0.115273			0.00585042	0.925793	0.00637868	0.918472
C9orf40	0.183351	0.115355					0.0949472	0.126748
ESPL1	0.183296	0.115465					-0.0308712	0.620245
RGS12	-0.183265	0.115527					0.114187	0.0660094
FES	0.183242	0.115574					0.0134422	0.82921
GH2	0.183237	0.115584			0.0864688	0.106227	-0.000159809	0.997954
RINT1	0.183194	0.11567					0.0171721	0.782872
MCEMP1	-0.183176	0.115707			-0.0638531	0.3246	0.0323305	0.603804
ZNF831	-0.183131	0.115799					-0.0602731	0.333009
CCDC30	-0.183129	0.115803					0.0757321	0.223601
NEDD9	0.183109	0.115843			-0.0644536	0.142064	0.0452292	0.467743
CFAP61	0.182907	0.116253					0.00681382	0.912932
FGR	0.182898	0.116272			0.0401508	0.532145	0.0694177	0.264731
HMBOX1	0.182732	0.116609					0.122639	0.04822
RPA4	-0.182693	0.116688					0.0234108	0.707124
BICDL1	-0.182677	0.116721			0.00245873	0.977595	-0.0373764	0.548518
IFI30	0.182632	0.116812					0.0662853	0.286949
DTX3L	0.182527	0.117026			0.0615538	0.299918	-0.0177579	0.775659
JTB	0.182485	0.117111			-0.00866856	0.902606	0.0222212	0.721374
IFRD2	0.182455	0.117174					-0.0161307	0.795741
ESR1	-0.18238	0.117327					0.148106	0.0168563
CCDC28B	0.182294	0.117502					-0.0377632	0.544385
WNT16	0.182154	0.117789			-0.156511	0.147759	0.0428093	0.491914
SPAG7	0.181905	0.118301			-0.0179677	0.742954	0.0564807	0.364375
ZFR2	-0.181869	0.118374					0.0438261	0.481677
RBM3	0.181817	0.118482			0.0769059	0.223432	0.0692076	0.266183
LAYN	0.181811	0.118493			0.0270043	0.677821	0.0420588	0.499543
DRC1	-0.181781	0.118556					0.0540998	0.384975
TUT4	-0.181663	0.1188	-0.0770655	0.19065			0.0103421	0.868187
TRIM25	0.18165	0.118825					0.00853761	0.891028
TAX1BP1	0.181472	0.119195			-0.0346182	0.320947	0.0409212	0.511225
RABEP2	0.181348	0.11945					0.0478481	0.442338
STAM2	0.181326	0.119496					-0.0677201	0.276621
BCL2L11	-0.181324	0.119501			-0.0255374	0.72264	0.0107282	0.863313
KLK9	-0.181317	0.119516			-0.113059	0.0888225	-0.0731701	0.239705
PTPRK	0.181311	0.119527	0.0615188	0.296443			0.0222899	0.720548
CFAP69	0.181139	0.119885					0.0350187	0.57404
TCHP	0.18113	0.119903					-0.0183863	0.767943
HDAC8	-0.181029	0.120114			-0.0151736	0.801261	-0.135929	0.0284217
KIRREL3	-0.180995	0.120184			0.151806	0.116359	-0.000530931	0.993202
PRELP	0.180984	0.120207					-0.0792539	0.202742
PPP1R14D	0.180982	0.120212					-0.0910481	0.143173
EPB41L3	0.180963	0.120251					0.0368341	0.554338
POLR3F	0.180899	0.120384			0.0615085	0.318302	-0.00692326	0.911539
RBP7	0.180829	0.120531			0.0208193	0.742665	0.0511793	0.411189
IQSEC1	0.180745	0.120706					0.0287681	0.644274
LETM1	0.180736	0.120724					0.0567628	0.361981
RAB19	0.180653	0.120898					0.00735139	0.906093
ARHGEF2	0.180588	0.121034			0.00468851	0.921871	-0.0845686	0.17399
BSN	0.180452	0.12132					-0.0308192	0.620835
TRIAP1	0.180404	0.12142			-0.0229745	0.378463	0.165699	0.0074178
CCDC157	-0.180254	0.121734					-0.112906	0.0691257
GLRX5	0.180109	0.122041			-0.170399	0.0173268	-0.0138255	0.824418
FAM72A	-0.180091	0.122079					-0.0811836	0.191929
ANKRD10	-0.180024	0.122219					-0.0717628	0.248889
PPP1R7	-0.180024	0.122219					0.0137849	0.824925
BNC1	0.179978	0.122317					-0.00996746	0.87292
NACAD	-0.179958	0.122358					0.0397756	0.523132
SULT1C2	-0.179944	0.122388			-0.011786	0.836943	0.0418513	0.501664
HS6ST1	-0.17982	0.12265			-0.0779482	0.299321	-0.0670202	0.281627
DCLK3	0.179695	0.122915			-0.0248527	0.553281	0.0352761	0.571227
DKK4	0.17967	0.122968			0.0508373	0.467182	-0.101194	0.103521
SCN2B	-0.17955	0.123222			-0.0353602	0.546576	0.0721034	0.246644
REN	0.179508	0.123312			-0.0639029	0.411235	0.0202632	0.745035
SARG	0.17949	0.12335			0.0229544	0.734859	-0.0353421	0.570506
CC2D1A	0.179427	0.123484					0.0462633	0.457617
SRGAP2	0.179335	0.12368			0.02816	0.622843	0.0593472	0.340502
MYL11	0.178875	0.124661					0.222099	0.000307186
CEP55	0.17886	0.124694					0.00471814	0.939649
SERPINA7	0.178781	0.124863			0.0408219	0.560357	0.00913773	0.88342
MIF4GD	0.178653	0.125139					0.0650983	0.295685
FZD8	-0.178488	0.125493			0.105235	0.20565	-0.134833	0.0297372
MORC3	0.178298	0.125903					0.0471008	0.449506
ZBED4	0.178294	0.125911					-0.122896	0.0477479
NLRP9	-0.178248	0.126011					0.0946935	0.12777
MAMDC4	-0.178215	0.12608					-0.183992	0.0029018
RSPH4A	0.178211	0.12609					-0.00131431	0.983173
METAP1	-0.178172	0.126175			0.0351698	0.596859	0.0236711	0.70402
ACAA1	0.178161	0.126197			-0.0301729	0.766573	-0.00304112	0.961078
CBLL2	-0.178043	0.126452					0.0774197	0.213423
PARP10	0.178033	0.126475					0.0208444	0.737986
DNAJC12	0.177795	0.126991			0.0353821	0.416896	-0.0732798	0.238999
TSLP	-0.177757	0.127074			0.104266	0.0922163	0.0171907	0.782643
TDRD3	0.177742	0.127106					0.0588325	0.344713
DNAJC9	0.177619	0.127374					0.0423186	0.496895
ARL4C	0.177523	0.127583					-0.0386796	0.534655
PTPN21	0.17721	0.128267					0.0326806	0.59989
IFT172	0.177098	0.128513					-0.00793704	0.89865
TGOLN2	0.177096	0.128517	-0.0271478	0.64523			-0.0419359	0.500798
MYL10	-0.177089	0.128532					-0.0150196	0.809532
CCL4	0.177027	0.128667					-0.017952	0.773273
EHD4	0.177018	0.128687			0.0144589	0.814338	0.0508828	0.413908
TBCA	0.176944	0.128849			0.0705098	0.29563	0.0703146	0.258592
RAD23B	0.176784	0.129201			0.0109542	0.86601	-0.0355032	0.568751
MAGED4	0.176735	0.129308					-0.0207302	0.739369
CTRL	-0.176694	0.129399			-0.0586449	0.332709	-0.0547676	0.379127
SERPINA9	-0.176666	0.129461			0.0162719	0.79287	-0.14352	0.0206109
CPXM1	0.176634	0.129532			-0.0740249	0.229984	0.0874558	0.159699
FLAD1	0.176569	0.129677					-0.115184	0.0636654
DNAJC17	0.176551	0.129715			0.0798435	0.272403	0.0809441	0.193248
TFPI2	0.176472	0.129889			-0.0972166	0.062417	-0.066271	0.287053
SELENOP	-0.17644	0.12996	-0.0608163	0.302003			-0.181864	0.00325141
CNTF	-0.176408	0.130032			0.122488	0.275868	0.0259824	0.676675
IL31	-0.176407	0.130034			-0.024305	0.556072	0.0107075	0.863574
NARS1	0.176243	0.130398			0.0013486	0.984862	0.0264118	0.671639
ATF2	0.17618	0.130536					0.0300238	0.629881
GOPC	0.176077	0.130766					0.0733219	0.238729
S100A16	0.175851	0.131267			0.117204	0.125159	-0.00421652	0.946055
SLC12A9	0.175788	0.131409					0.00119702	0.984675
LRRTM4	0.175747	0.1315			-0.0453464	0.378891	-0.00218604	0.972017
SAMD14	0.175714	0.131573					0.0891929	0.151537
ELOA	0.175662	0.131689					0.0255374	0.681908
DDX19B	0.175563	0.13191			-0.0265108	0.684146	0.0389739	0.531548
CD74	0.175328	0.132437			-0.0662473	0.0670393	-0.0209145	0.737136
CCDC137	0.17514	0.132859					0.0770867	0.215405
BLNK	0.175114	0.132917			0.0854533	0.160856	0.0989485	0.111448
MADD	-0.174976	0.133227					0.0438936	0.481002
TNFSF9	0.174974	0.133233			0.113275	0.164587	0.00233199	0.970149
SDCCAG8	0.174969	0.133243					0.0461656	0.458568
KLF4	0.174955	0.133276			-0.0357333	0.465804	-0.048456	0.436556
ST8SIA6	-0.174952	0.133281			-0.0593676	0.206307	0.0283925	0.648605
ZFYVE19	0.174908	0.133381					-0.0155731	0.802653
IST1	0.174732	0.133779			-0.0384905	0.533999	0.0711815	0.252753
HAO1	0.174628	0.134014			0.105338	0.106619	0.0269429	0.665432
CASP3	0.174593	0.134094			-0.0391763	0.560794	0.0310138	0.61863
CALML6	0.174525	0.134246					0.0875354	0.159318
SMAD5	0.174392	0.134548			-0.0442397	0.502851	-0.0404521	0.516084
BCR	0.174287	0.134787	-0.0440722	0.454675			0.0462966	0.457292
COPZ1	0.174285	0.134792					-0.0177952	0.775201
NBN	0.174256	0.134857					0.0432227	0.487738
CLINT1	0.174252	0.134867			-0.00934554	0.889179	-0.0858751	0.16741
IL18R1	0.174139	0.135124			0.182531	0.00526658	-0.0362334	0.560822
VWA5B2	-0.174111	0.135186					-0.0213777	0.731536
ATG4A	0.174002	0.135436			-0.0400817	0.49634	0.0602116	0.333503
KLB	-0.17391	0.135645			-0.0334819	0.611743	0.103468	0.0959507
RAB2B	0.173851	0.13578			-0.00561684	0.935097	0.0265344	0.670204
FGFBP2	-0.173829	0.135831	-0.205657	0.000423737			-0.303271	6.21462e-07
NEDD1	0.173828	0.135833					0.0283651	0.648921
TWF2	0.173729	0.136059			-0.00247802	0.970894	0.00061017	0.992188
GCHFR	0.173698	0.136129			0.0129204	0.828354	-0.0268237	0.666823
MIDN	0.173496	0.136592					0.00440352	0.943666
STAT5B	0.173461	0.136675			-0.118774	0.0691192	0.0204304	0.743004
TNFRSF19	0.173459	0.136678			0.0309975	0.636424	0.110725	0.0747066
REPS2	0.173436	0.136732			-0.06759	0.345284	0.0483638	0.43743
ODF2L	-0.173417	0.136774					-0.024349	0.695959
PHLDB3	0.173349	0.13693					0.044533	0.474628
MTHFD1	0.173162	0.137361			-0.0731275	0.193747	0.0723291	0.245164
FTO	0.172984	0.137772			-0.00669568	0.90322	-0.0202266	0.74548
CASP9	0.172864	0.13805					0.0284518	0.64792
ZC3H12D	0.172862	0.138054					-0.0154695	0.80394
KLF12	0.172851	0.138081					0.0543838	0.382481
ZBTB17	0.172815	0.138162					-0.0031179	0.960096
CCDC169	-0.172794	0.138211					-0.00445604	0.942995
PASD1	-0.172603	0.138655					-0.0162283	0.794533
LRP1	0.17255	0.138777			0.088431	0.0915912	0.0476066	0.444648
EGFLAM	0.172258	0.139459			-0.076583	0.193483	-0.157244	0.0111144
GIMAP8	0.172121	0.139776					-0.0407187	0.51332
CTAGE3P	0.17212	0.13978					-0.00825041	0.894672
SLC40A1	0.172058	0.139925					0.207101	0.000779966
SERPINI2	-0.171965	0.140142			-0.0232306	0.655537	-0.0463752	0.456529
NRIP3	0.171942	0.140196			0.0236081	0.704127	0.0452936	0.467108
CDC123	0.171751	0.140644					0.108989	0.0794039
PRUNE2	0.171723	0.140709					-0.0497463	0.424427
THSD1	0.17171	0.14074			-0.186695	0.00965939	0.024332	0.69616
C4orf17	0.171638	0.140909					-0.0794679	0.201522
MAP2	0.171574	0.14106					0.0678721	0.275541
SLC13A2	0.17153	0.141163					-0.00978598	0.875215
EIF2AK3	0.171491	0.141255					-0.0198719	0.749793
INSL3	-0.171353	0.141579			-0.0392941	0.352461	-0.029416	0.63683
MZT2B	0.1713	0.141705					0.0182222	0.769956
PTPMT1	0.171276	0.141763			-0.0176453	0.693051	0.0848098	0.172761
LMNB1	0.171262	0.141795			0.0851921	0.340174	0.020473	0.742488
CTHRC1	0.171248	0.141829			-0.173401	0.0120722	-0.0695387	0.263897
PRND	0.171241	0.141844			-0.0327832	0.551387	0.17036	0.00588911
ANKRD35	0.171209	0.14192					-0.073396	0.238253
NUDT5	0.171105	0.142166			-0.0564594	0.353206	-0.0604619	0.331493
BAX	0.17093	0.14258					0.014387	0.81741
UNC79	-0.170533	0.143523					0.070624	0.256497
FADD	0.170531	0.143529			0.0544138	0.375183	0.104724	0.0919637
ENAH	0.170496	0.143613			0.0356564	0.592056	-0.0479756	0.441122
SPOCK1	0.170442	0.143742			-0.0957531	0.195088	-0.0193677	0.755938
BIRC2	0.170311	0.144054			-0.0693919	0.336073	0.0254633	0.682781
TPD52L2	0.170072	0.144625			-0.0062262	0.927267	0.00128755	0.983516
ST13P5	-0.170029	0.144729					0.015999	0.797372
SMCO3	-0.170021	0.144749					-0.050838	0.41432
DTD1	0.170011	0.144772			-0.00569035	0.932508	-0.00172805	0.977878
ITCH	0.169857	0.145141			-0.000325215	0.996565	0.0267762	0.667377
TRIM5	0.169831	0.145204			0.00287263	0.964372	0.0180631	0.771909
EFEMP2	0.169791	0.1453	0.0517582	0.379839			0.0513559	0.409574
CTNND1	-0.169718	0.145475					0.0247411	0.69131
GRAP2	0.169693	0.145535			0.0755057	0.465272	0.0290174	0.641405
FABP3	0.169647	0.145646			-0.0885108	0.110301	0.0261575	0.674619
ADCYAP1R1	-0.16955	0.145882			-0.106642	0.162639	0.0733676	0.238436
LTBR	0.169452	0.146117			-0.0678101	0.269635	-0.00668638	0.914554
NYAP1	-0.169372	0.146311					0.0234436	0.706734
CBX4	0.169335	0.146401					-0.0189897	0.760555
OPTC	0.169331	0.146411			-0.126649	0.0431902	-0.0499726	0.422319
DBH	-0.169288	0.146514	0.029868	0.61247			-0.0314016	0.614248
CNOT11	-0.16928	0.146533					-0.0219862	0.724199
PKLR	0.169213	0.146694			0.0744479	0.229214	0.0194887	0.754462
MAVS	0.169037	0.147123					0.0231909	0.709751
RCOR1	0.168978	0.147266					0.0388487	0.532869
KANSL1	0.168974	0.147274					-0.065798	0.290514
SIRPG	-0.168933	0.147375			-0.179004	0.0105814	0.00977002	0.875417
RGCC	0.168837	0.147608					-0.00406784	0.947954
CAPN8	0.168815	0.147663					-0.00158037	0.979768
KIAA1143	0.168708	0.147923			0.0375099	0.493312	-0.00885748	0.886972
C4orf46	0.168701	0.147939					-0.0290684	0.640818
PSTPIP2	0.168642	0.148083					0.0211742	0.733995
GUCA1A	-0.168354	0.148787			-0.0035459	0.949671	0.0259352	0.677229
NFKB2	-0.1683	0.148919					0.044341	0.476538
GPRASP1	0.168249	0.149045					-0.0260413	0.675983
NUTM2B	-0.168167	0.149246					-0.0522806	0.401182
TRERF1	0.16814	0.149311					0.0460815	0.459388
TPD52	0.168006	0.14964					-0.115541	0.0628437
RPS10	-0.167989	0.149683			-0.0544517	0.378817	0.00600669	0.923212
PRDX2	0.167841	0.150047	0.0176035	0.765318			0.0266656	0.66867
CRYAA	-0.167663	0.150487			-0.055351	0.455382	0.0478053	0.442747
UROS	0.167629	0.150571			0.0375792	0.492526	0.0158381	0.799366
VPS53	0.167605	0.150628			0.00368137	0.952678	0.0263405	0.672474
ENDOD1	-0.167546	0.150776	0.0437563	0.457918			-0.0298894	0.631415
ADGRF2	-0.167522	0.150834			-0.10025	0.136835	-0.0106245	0.864622
HMMR	-0.167355	0.151249					0.0417277	0.502929
PHACTR1	0.167339	0.151288					0.0663966	0.286138
WWP2	0.167122	0.151827			-0.000293475	0.997422	0.0158139	0.799667
PCSK7	0.167103	0.151873			0.0277583	0.737772	-0.0630986	0.310801
LMOD2	-0.167042	0.152024					-0.00344989	0.955852
THY1	0.16704	0.152029			0.135506	0.0924493	0.0469512	0.450949
GUF1	-0.167011	0.152103					-0.0794291	0.201743
CDC42BPB	0.166982	0.152175			0.0389401	0.484447	0.109776	0.0772446
GCC1	0.166974	0.152195					0.0118605	0.84905
IGSF8	0.166822	0.152574			-0.10913	0.170318	0.0353777	0.570118
PDIA2	0.166744	0.152767					0.0481461	0.439499
SUMF1	-0.166664	0.152967			0.0130897	0.87273	-0.00179996	0.976957
F2R	0.166625	0.153066					0.107229	0.0844091
CALCB	0.166534	0.153294			0.233991	0.00217809	0.329428	5.3625e-08
TARM1	0.166437	0.153535					-0.0576794	0.354268
BLVRB	0.1664	0.153628			0.0849375	0.104454	0.00290247	0.962852
APTX	0.166309	0.153856			0.07792	0.151443	0.0649987	0.296426
GADD45B	-0.16621	0.154105					-0.0101396	0.870745
INSM2	0.166135	0.154294					-0.0847464	0.173084
XIRP2	0.166056	0.154493					-0.0254978	0.682374
DGKI	0.16603	0.154559					0.070565	0.256896
DNAI4	-0.166022	0.154578					0.0885407	0.154564
DIPK1C	-0.165994	0.154649			0.0155412	0.789676	0.0648379	0.297625
LCORL	-0.165921	0.154833			0.182939	0.0660132	-0.0990723	0.110999
FGF23	0.165866	0.154971			0.0444232	0.266192	0.0627629	0.313388
FGF16	0.165807	0.155122			-0.0420751	0.364548	0.00584444	0.92528
ZSCAN31	0.165796	0.155148					-0.0653959	0.293479
LGALS4	0.165792	0.155159			0.0930318	0.232395	-0.082556	0.184499
LUZP2	0.165749	0.155267					-0.061898	0.320116
MMRN2	0.165682	0.155436			0.0502557	0.485764	-0.0630936	0.310839
VIL1	0.165679	0.155445			-0.013418	0.850711	0.0363428	0.559638
DNMBP	0.165672	0.155461					0.0633411	0.308942
PLA2G12A	-0.165611	0.155616			0.0243339	0.706367	-0.032775	0.598835
TAFA3	0.165582	0.155691			-0.0699339	0.380198	0.0582429	0.349578
MCCC1	-0.165544	0.155786					0.00333605	0.957307
OTUD4	0.165233	0.156577					-0.0364951	0.557993
TNRC18	0.165127	0.156846					-0.066199	0.287578
CEP83	-0.165033	0.157085					0.0382023	0.539712
CD72	0.165027	0.157099			0.0654146	0.351042	-0.0274895	0.659066
JADE1	-0.164874	0.157491					0.0243212	0.696289
LEG1	0.164768	0.157762			0.159193	0.00788362	-0.0458788	0.461368
CRLF1	0.164622	0.158136			0.030585	0.686725	0.0596014	0.338434
ZC2HC1A	0.164523	0.158388					-0.0613968	0.324058
METAP1D	0.164498	0.158453			0.0162486	0.742061	0.0253933	0.683605
RAB38	0.164444	0.158591			-0.139034	0.112949	0.0321409	0.605929
LATS1	0.164427	0.158636					0.0704743	0.25751
CXorf49	-0.164395	0.158716					-0.0355377	0.568374
TH	0.164279	0.159015					0.0750647	0.22772
HAAO	0.164237	0.159123			0.0910402	0.176176	-0.0520528	0.40324
PARN	-0.164179	0.159272					0.0625744	0.314846
CD300C	0.164166	0.159305			-0.128589	0.0642181	0.0379991	0.541872
NSDHL	-0.164166	0.159307			-0.00158	0.97632	0.00962014	0.877313
HS3ST3B1	0.164128	0.159404			-0.0187748	0.699189	-0.0335743	0.589947
C8orf34	0.164019	0.159685					-0.0303096	0.626624
UHRF2	-0.164013	0.159701					-0.0944549	0.128738
BEND7	-0.163944	0.159879					-0.0191645	0.758418
FRZB	0.16393	0.159915			0.090002	0.248036	-0.114294	0.0657544
MIIP	-0.163794	0.160266					-0.0116633	0.851532
IL2RA	0.163711	0.160481			0.104136	0.161013	0.0397644	0.52325
HSPG2	0.163674	0.160577			0.0414468	0.477195	-0.00774415	0.901101
CD5	0.163614	0.160734			0.00994799	0.887113	0.0453413	0.466639
MSMP	-0.163538	0.160929			0.0154667	0.856523	-0.0327045	0.599623
FXYD5	0.163517	0.160985					0.00721225	0.907862
ATRX	0.163445	0.161172					-0.0115577	0.85286
FIGN	-0.163394	0.161305					-0.0125172	0.8408
TMPRSS11D	0.1632	0.161809			0.0589746	0.193038	0.0779491	0.210299
SYK	0.163116	0.162028			-0.101943	0.101158	-0.0251901	0.686003
CTH	0.162881	0.162641			-0.0181664	0.748747	-0.0530057	0.394674
OTUB1	0.162857	0.162705					0.042066	0.499469
CDC26	0.162813	0.162821					0.0249147	0.689257
C22orf15	0.162643	0.163265			0.0530138	0.490905	-0.0370977	0.551505
IRF2BPL	0.162532	0.163557					0.0479017	0.441827
VMO1	0.162432	0.163819					-0.00588124	0.92481
CXCL6	0.162367	0.16399			0.0262921	0.686795	-0.0468394	0.452029
LBX2	-0.162264	0.164261					0.106883	0.0854213
CLUAP1	-0.162249	0.1643			-0.0332221	0.607484	-0.0390812	0.530418
NRG3	-0.16223	0.164352			0.115658	0.181603	-0.0160593	0.796626
KIR3DL2	-0.162187	0.164464			-0.0961266	0.238713	0.150321	0.0152673
CCDC117	0.162158	0.164541					-0.0774386	0.213311
PFKFB1	-0.161872	0.165297			-0.0155252	0.836985	-0.0968213	0.119391
CEACAM4	0.161767	0.165574			0.0338257	0.407954	0.08913	0.151827
LRBA	0.161754	0.165609					0.034	0.585238
GID8	-0.161716	0.16571			-0.0248886	0.635046	0.0360857	0.562421
ACP5	0.161609	0.165993			0.0428801	0.574676	0.0107343	0.863236
XPR1	-0.161503	0.166275					-0.0918991	0.139457
LAIR1	0.161452	0.16641			0.0312465	0.664389	-0.0199798	0.74848
OCLN	0.161423	0.166487			0.0803688	0.102636	-0.00152229	0.980511
ATP5F1D	-0.161372	0.166623					0.00899164	0.885271
PILRB	0.161371	0.166626					0.0305264	0.624158
STK36	0.161332	0.166732					-0.0114774	0.85387
ADGRG3	-0.161298	0.166822					-0.0184785	0.766813
STMN2	-0.161206	0.167067			0.00405328	0.948626	-0.0834647	0.179698
SCAMP3	0.161203	0.167075					0.0783481	0.207967
CDR2L	-0.161144	0.167233					0.101309	0.103128
GAB1	0.161107	0.167332			0.00129341	0.984573	0.0218562	0.725766
TREH	-0.161097	0.167358	-0.115995	0.0484443			-0.0281086	0.651886
CLEC2L	-0.160957	0.16773			0.0631622	0.267094	-0.059533	0.33899
PRR4	0.160933	0.167795	0.0890947	0.130105			-0.0384596	0.536982
CLSTN3	0.160882	0.167931			0.1861	0.00346968	0.040554	0.515027
DOCK9	-0.160794	0.168168			0.102293	0.0671875	0.0597015	0.337622
DNAH6	-0.160757	0.168267					-0.10826	0.0814461
CD40LG	-0.160735	0.168327			-0.00918088	0.893523	-0.0502167	0.420054
ZBTB18	-0.160569	0.168772					0.0601565	0.333946
CA14	-0.1604	0.169227					-0.135061	0.0294588
NCLN	-0.160174	0.169836					0.0415874	0.504367
LRRC38	-0.16011	0.17001					-0.0454003	0.466059
CEBPA	0.160028	0.17023			-0.0329594	0.5177	0.0661322	0.288065
PNPLA1	-0.159972	0.170382					0.0424664	0.495392
KCTD18	0.159943	0.170461					0.0213539	0.731823
LY6D	0.15992	0.170524			-0.099186	0.0394818	0.0147335	0.813092
JADE3	-0.159808	0.170827					-0.0639442	0.304349
FOLR3	0.159792	0.170871			0.0156664	0.828362	-0.0200077	0.748141
HES7	-0.159717	0.171073					-0.0983545	0.113623
SEMA5A	-0.159688	0.171152			-0.0735299	0.248669	-0.0822153	0.186324
TDRKH	0.15968	0.171174	-0.0325099	0.581374			0.0523522	0.400536
DROSHA	-0.159584	0.171436					0.0266245	0.66915
MCFD2	0.15958	0.171445					0.0590609	0.34284
ARL2BP	0.159443	0.17182			-0.00155005	0.984387	0.0570866	0.359244
CD302	0.159387	0.171971					0.124045	0.0456888
BMPER	0.159372	0.172013			0.0543674	0.355669	-0.0378196	0.543784
MYH13	-0.159344	0.172088					-0.0734089	0.23817
PTPRZ1	0.159251	0.172342					-0.0758786	0.222704
TICRR	-0.159154	0.172607					0.115244	0.0635262
PHF12	0.159135	0.172659					-0.0441081	0.478859
CLEC14A	0.159127	0.17268					-0.0884726	0.154883
PLAU	0.159094	0.172771			-0.00945134	0.91925	-0.0968625	0.119233
CRTC1	-0.159075	0.172823					-0.0688668	0.26855
CCL11	0.159043	0.172911			0.0541096	0.424176	-0.0295833	0.634913
UNKL	0.159035	0.172931					0.0725875	0.243478
MITD1	0.158841	0.173464			-0.00176437	0.979008	0.0547008	0.37971
ADD2	0.158832	0.173488			0.00559436	0.930393	0.0012989	0.983371
TSPAN1	0.158814	0.173538					0.0107275	0.863322
TNFSF13	0.158795	0.17359					-0.0396364	0.524589
ANKS1A	0.158777	0.173639					0.0791255	0.203477
NAPRT	0.158689	0.173882					-0.0056729	0.927467
NR1D2	-0.158602	0.174121			0.012962	0.78316	-0.0414126	0.506162
BRD2	-0.158526	0.174329			0.0334458	0.499695	-0.00696101	0.911058
SPATA18	0.158432	0.174587					0.154538	0.0126011
LINC00471	-0.158378	0.174738					-0.00915093	0.883253
TACSTD2	-0.158282	0.175002			-0.0449774	0.383619	-0.0609546	0.327561
CCDC28A	-0.158281	0.175004					0.00713043	0.908903
FAM161B	-0.158208	0.175206					-0.0097946	0.875106
GRPEL1	0.158195	0.175242			0.0414617	0.516253	0.0220273	0.723705
P3H3	-0.158186	0.175266					0.0430417	0.489564
CD300E	0.158147	0.175373			-0.0814793	0.312436	0.060541	0.33086
CEP135	0.158142	0.175388					0.0217206	0.727399
FAM221A	0.158136	0.175405			-0.00429602	0.946645	0.0470502	0.449994
PCNT	-0.158047	0.175651					0.0833744	0.180171
IL17D	-0.158011	0.17575			0.147404	0.0587076	-0.0372687	0.549671
CUZD1	-0.157966	0.175875			-0.201922	0.0556132	-0.090856	0.144023
LUC7L	0.157965	0.175878					0.0495172	0.426566
FASLG	-0.157958	0.175897			-0.00411844	0.968502	-0.0982995	0.113826
EIF4H	0.157945	0.175934			-0.0199364	0.760828	0.0118488	0.849197
USP43	-0.157811	0.176305					-0.0108959	0.861197
HSF2BP	0.15768	0.17667			-0.0700743	0.294441	0.0620538	0.318897
SORCS3	-0.157636	0.176792			-0.00439781	0.930572	-0.0631119	0.310699
TTC21A	0.157519	0.177117					-0.0883004	0.15569
AAAS	0.157488	0.177204					-0.0530207	0.39454
ITGB3BP	-0.157424	0.177383					0.0712369	0.252383
JUN	0.157414	0.177409			-0.114292	0.0527574	0.100285	0.106675
PLCB2	0.15737	0.177532					0.0216973	0.72768
TEF	0.157316	0.177684			0.111897	0.151822	-0.0442922	0.477024
ACADSB	0.157238	0.1779			-0.0160641	0.809392	-0.0543532	0.38275
SCARA5	0.157167	0.178099			0.0865917	0.198782	-0.0196324	0.75271
ZCCHC8	-0.157148	0.178153					-0.0168664	0.786644
IL5	0.157144	0.178163			0.0532889	0.364218	0.0613727	0.324248
FGF3	-0.157007	0.178548			-0.00435053	0.928959	0.0318102	0.609644
CSPP1	0.156995	0.178579					-0.0106338	0.864504
CRYBB2	0.156986	0.178605			0.107728	0.17453	-0.00211247	0.972958
TDGF1	-0.156944	0.178723			0.0844543	0.255222	0.0616722	0.321888
KMT2E	0.156742	0.179289					0.102564	0.0989056
NFATC4	-0.156722	0.179345			-0.0198009	0.663491	-0.0236143	0.704698
RNASEH2A	-0.156711	0.179378					0.0375378	0.546791
PHLDB2	-0.156652	0.179544					0.0222157	0.72144
FGD3	0.156618	0.179637					0.0519714	0.403977
IGHMBP2	-0.156609	0.179664					0.0331878	0.594237
CLEC1A	0.156578	0.179752			-0.0927775	0.117604	-0.121095	0.0511309
MPRIP	0.156534	0.179876					-0.113199	0.0684014
EXOC7	0.156364	0.180353			-0.0161019	0.858266	0.102202	0.100109
MTERF2	-0.156352	0.180387					0.0611323	0.32615
ABRAXAS2	0.15635	0.180395			0.10865	0.125494	-0.0384868	0.536694
AASDH	-0.156102	0.181095					0.0184485	0.76718
KIR3DL1	0.156068	0.181192			-0.0224548	0.739522	0.0920192	0.138938
GAS6	0.156048	0.181247			-0.181803	0.00245565	-0.108896	0.0796615
TECPR1	0.156044	0.181259					0.0255514	0.681743
GART	0.156021	0.181325					0.019605	0.753044
YTHDF3	0.155989	0.181413					0.0469899	0.450576
CYB5R2	0.155977	0.18145			0.0270063	0.666075	-0.0190913	0.759313
HDGFL2	0.155966	0.18148			0.0880905	0.123311	-0.0204175	0.74316
PRMT3	-0.155956	0.181508			-0.0629815	0.361177	-0.0359554	0.563834
ITGB6	-0.155913	0.181629			-0.0417415	0.445728	-0.32262	1.03793e-07
CAMK4	0.155867	0.18176			0.120006	0.19391	-0.0613919	0.324096
NEK5	0.155509	0.18278					0.0310094	0.61868
JMJD1C	0.155463	0.182909					0.0122934	0.84361
CD70	0.155458	0.182923			-0.0294549	0.668701	-0.0619795	0.319478
EXOSC10	0.15544	0.182974					0.0977147	0.116003
BANP	0.155403	0.183081					0.0653411	0.293884
TAF5L	0.155364	0.183193					0.0589966	0.343367
GPANK1	-0.155284	0.183422					-0.100286	0.106672
IRF3	0.155281	0.183428			0.0115932	0.855766	0.0392971	0.528147
ZC3H12A	0.155124	0.183878			0.000489342	0.993652	0.0765885	0.218394
JAM3	0.15506	0.184061			0.0291586	0.616703	0.00580121	0.925831
HOXA2	-0.154893	0.184539					-0.0604343	0.331714
AGR2	0.154813	0.18477			-0.00112937	0.981719	-0.0460257	0.459933
DNAJC19	0.154782	0.184859			0.07483	0.214715	-0.0524446	0.399705
ZUP1	0.154704	0.185082					-0.0284016	0.6485
LRP11	0.15463	0.185296			0.0488874	0.484066	-0.0337779	0.587693
ORM1	0.154413	0.185919					0.0710669	0.25352
RLN3	-0.154298	0.186253			-0.0574824	0.351741	-0.108199	0.0816206
CSNK2A1	-0.154276	0.186317			0.134139	0.0287241	0.0405171	0.515409
SETMAR	0.154229	0.186453			-0.0505325	0.359074	-0.0309876	0.618926
TRIP13	-0.154215	0.186491					-0.0207099	0.739615
CIAPIN1	0.154116	0.186778					0.0386473	0.534996
IL11RA	0.154087	0.186864			-0.0940366	0.186196	-0.0611811	0.325763
IL3	0.153959	0.187234			0.0854314	0.0804645	0.145164	0.0191886
PRRG1	0.153804	0.187682			-0.131272	0.0386024	0.0232094	0.709531
SF3B4	0.153707	0.187964			0.0642117	0.619482	0.0298246	0.632154
ITGB1BP1	-0.153595	0.188291					0.115242	0.0635324
COL2A1	-0.153548	0.188428			-0.0856098	0.150532	0.0868433	0.162655
TELO2	-0.153425	0.188787					-0.0340016	0.58522
EEIG2	0.153419	0.188805					-0.0167759	0.787762
ERRFI1	-0.153298	0.189156					-0.0728043	0.242069
NFATC1	0.153253	0.189289			-0.0785557	0.116036	0.0414715	0.505557
USH1G	0.153227	0.189364					0.0751353	0.227282
GAMT	-0.153182	0.189496					0.0816069	0.189614
NOP56	-0.153102	0.189729					0.00316203	0.959532
CTRC	-0.153076	0.189806			0.0251948	0.674535	-0.0830177	0.182048
DNAI7	-0.153028	0.189947					0.0890643	0.152131
ASCL1	0.153021	0.189966					0.00217814	0.972118
F3	0.153012	0.189994			-0.062277	0.297183	-0.100208	0.106946
NDRG1	0.152983	0.190078			0.0453706	0.334085	0.0203187	0.744361
ADRA2A	0.152967	0.190124					-0.0584768	0.347643
ZKSCAN3	0.152883	0.190371					0.0395884	0.525091
PGM3	0.152791	0.190643					-0.10397	0.0943424
PLA2G10	0.152739	0.190794			0.160865	0.106585	-0.0464515	0.455787
LINC02872	0.152695	0.190924					-0.0247425	0.691294
MORF4L1	-0.152674	0.190985			0.0720141	0.221201	-0.0137426	0.825454
TXLNA	0.152606	0.191185			-0.0670033	0.596871	0.0627125	0.313777
YY2	0.152578	0.191268			0.00189277	0.970777	0.00805392	0.897166
GIPC2	0.152536	0.191393			-0.0251624	0.714968	-0.00559097	0.928511
TSHB	0.152497	0.191508					-0.0124269	0.841934
CD79B	0.152444	0.191664			-0.0468445	0.397382	-0.0114503	0.854212
CUTC	0.152423	0.191725			0.0735519	0.210565	-0.0289281	0.642432
ARHGEF40	-0.152381	0.191848					-0.0581505	0.350345
GFM2	-0.152373	0.191872					-0.0106334	0.864509
ANXA6	-0.152331	0.191996			-0.0946832	0.163809	-0.131359	0.0342539
ANAPC4	0.152302	0.192081					-0.112509	0.070116
TXLNGY	0.15228	0.192147					-0.02862	0.64598
CTNNA3	-0.152214	0.192342			0.106999	0.0196845	0.0731919	0.239565
PPP1R12A	0.152084	0.192725					0.019021	0.760173
SNRPB2	0.152076	0.192749			0.0534263	0.380795	0.112179	0.0709452
CSH1	0.151852	0.193415					-0.00496189	0.936537
CREG2	-0.151784	0.193615					-0.0904707	0.145738
GPIHBP1	0.151464	0.194568					-0.11471	0.0647723
CLEC5A	0.151395	0.194774					0.0206004	0.740943
DEFB112	-0.151254	0.195194			-0.0872994	0.230404	-0.0506987	0.415601
KIAA0513	0.151219	0.195299					0.0181007	0.771447
STOX2	0.151206	0.195338					0.117506	0.0584707
DAZ4	0.151185	0.195401					0.0692646	0.265788
CISD2	-0.15116	0.195477			0.0532581	0.29691	0.107141	0.0846649
FAS	0.150942	0.196128			0.0413836	0.461068	-0.024655	0.692331
CEP120	0.150893	0.196277					0.0265344	0.670204
WASF1	0.150732	0.196758					0.0432318	0.487647
IGDCC3	-0.150714	0.196814			0.0490061	0.359059	0.120323	0.0526419
FNTA	0.150638	0.197042			-0.0277778	0.653262	-0.0506058	0.416457
EAF2	0.150607	0.197134					0.0690304	0.267412
DNAJB2	0.150539	0.197339			0.0432962	0.463853	0.0702797	0.258829
STC1	0.150477	0.197527			0.0783981	0.309573	0.096914	0.119036
VSIG10	0.150455	0.197594			-0.109445	0.206519	-0.0510359	0.412503
LAMP2	-0.150431	0.197664	-0.0208724	0.723378			-0.0804532	0.195971
DUS3L	0.150418	0.197702					0.0101317	0.870845
ASH1L	-0.15041	0.197729			-0.0393063	0.538888	-0.0746393	0.230374
DECR1	0.15035	0.197908			-0.0469071	0.473481	-0.0289993	0.641614
RANBP6	-0.150246	0.198224					0.0449229	0.470766
ATOX1	0.150115	0.19862			-0.0255622	0.683689	0.157033	0.0112242
LACTB2	0.149985	0.199012			-0.00421074	0.946206	0.0388558	0.532794
KLF15	-0.149924	0.199197					0.0558453	0.369804
C2orf68	0.149905	0.199255			0.0412593	0.488808	-0.0295095	0.635759
SERPINB9	0.149795	0.199588			-0.000357641	0.995451	0.0022176	0.971613
CEP250	0.149765	0.199678					0.0580476	0.351199
PSG1	0.149713	0.199837			0.0950734	0.210218	0.0666322	0.284428
KIF4B	0.149655	0.200013					-0.107652	0.0831815
NTNG2	0.149647	0.200038					-0.000658646	0.991567
BAP18	0.149485	0.20053			-0.0108227	0.874847	0.0179531	0.77326
RPL14	0.149451	0.200634					0.0510674	0.412213
GAGE7	-0.149361	0.200909					0.00563394	0.927963
DRG2	0.149282	0.201151					0.0451289	0.468732
SGCG	0.149198	0.201406					-0.0104239	0.867154
TNFRSF21	0.149107	0.201685			-0.0867693	0.29693	-0.0390511	0.530734
TSGA10	0.14909	0.201736					0.0281164	0.651796
AFAP1L2	0.149089	0.20174			0.0236182	0.69812	0.021321	0.732221
RSPO1	0.149076	0.20178			0.0566198	0.278816	0.0503846	0.4185
MMP7	0.149026	0.201933			0.129744	0.0440123	0.147368	0.0174166
TOP1MT	-0.149024	0.20194					0.0569276	0.360587
CCL27	0.149022	0.201944			0.123545	0.205098	-0.0946863	0.127799
TBC1D13	0.149017	0.201958			-0.00448121	0.945183	0.0138462	0.82416
CNRIP1	0.148999	0.202014			-0.00930799	0.883937	0.0486886	0.434355
SETD5	0.148954	0.202153					0.0129576	0.835278
PLXNA4	-0.14895	0.202164			-0.00583056	0.930733	-0.0659559	0.289355
MRPL24	0.148947	0.202176					0.135013	0.0295174
MGMT	0.14891	0.202287			-0.00302503	0.965775	0.0385679	0.535835
ENPP7	-0.148899	0.202322			0.0641649	0.382495	-0.0506653	0.415908
CFDP1	0.148878	0.202385			0.0653999	0.249463	-0.0761088	0.2213
TTC16	-0.148818	0.202568					-0.0254577	0.682847
MVK	0.148761	0.202744			0.0206039	0.751249	-0.0371657	0.550776
SPATS2	-0.148752	0.202772					-0.041201	0.508339
BCL7B	-0.148617	0.203187					0.0437652	0.482286
ABLIM1	0.148617	0.203188					0.110117	0.076324
BPI	-0.148584	0.203289			0.137322	0.0369041	0.0622757	0.317167
SBF2	-0.14855	0.203395					0.0790588	0.203859
IPMK	-0.148387	0.203895					-0.065836	0.290235
CACTIN	-0.148385	0.203902					-0.0032447	0.958475
NCKIPSD	-0.148266	0.204268			0.000542496	0.99376	-0.0264025	0.671748
IPCEF1	0.148248	0.204325					0.0248835	0.689626
CRTAP	-0.14811	0.204751					-0.07721	0.214669
GTPBP3	0.148028	0.205004					0.00852607	0.891174
TSNAXIP1	-0.147994	0.205108					-0.00320159	0.959026
IL31RA	-0.147962	0.205208			0.0109903	0.787907	-0.0985598	0.112868
CEACAM19	0.147907	0.205379			-0.0735643	0.246873	0.028834	0.643515
CEP104	0.147905	0.205385					0.041037	0.51003
TPSAB1	0.147844	0.205574			0.0269644	0.690819	-0.0323426	0.603669
ITGB1BP2	0.147687	0.20606			0.0160999	0.799905	0.195926	0.00149929
NPM1	0.147683	0.206074			0.0795262	0.16314	0.0581647	0.350226
ASS1	-0.147669	0.206118					-0.147161	0.0175772
CCDC148	-0.147657	0.206155					0.0165588	0.790444
ZC3H6	0.14759	0.206361					-0.0256324	0.68079
RGS22	-0.147499	0.206645					0.00860258	0.890204
LZTFL1	0.147478	0.206712			-0.0181209	0.767565	0.0286206	0.645973
WDR24	0.147314	0.20722					0.0431498	0.488473
BOC	0.147281	0.207324			0.0574615	0.364332	-0.0656848	0.291347
PON3	-0.14725	0.207421	-0.0374449	0.525342			-0.0500635	0.421475
CDKL3	-0.147198	0.207582					0.033617	0.589474
MAK	-0.147141	0.207762					-0.046624	0.454114
AFAP1	-0.147003	0.208192					-0.00968575	0.876483
CPVL	0.146931	0.208418			0.0218419	0.744378	-0.0250923	0.687158
ZNF75D	-0.146842	0.208696			-0.0308884	0.543344	-0.0439966	0.479972
HNRNPUL1	0.146786	0.208873					0.0581666	0.350211
KIF13B	-0.146732	0.209041					0.0804589	0.19594
CRADD	0.146727	0.209056			-0.0232549	0.686689	0.0694207	0.26471
TARBP2	0.146668	0.209243			-0.0351469	0.533096	0.032684	0.599851
LARP4	0.146576	0.209531					0.168205	0.00655699
CD46	0.146554	0.2096			-0.0917194	0.218133	-0.0538125	0.387508
NMRK1	0.146543	0.209635			-0.0797545	0.426902	0.0270894	0.663723
NEK2	-0.14653	0.209675					0.0513854	0.409305
PTH	0.146527	0.209685			0.0805156	0.185947	-0.0802339	0.197197
OSTN	0.146512	0.209732			-0.0273912	0.705074	-0.160225	0.0096577
HCFC2	-0.146475	0.209849					0.0495722	0.426051
BTBD2	0.14643	0.209992					0.0685903	0.270481
KATNAL1	-0.146352	0.210237			-0.0911867	0.176085	0.0790195	0.204085
OGA	0.146343	0.210265					0.00759581	0.902986
YES1	0.146326	0.210318			0.0830678	0.149165	0.0471827	0.448718
TAGLN3	-0.14631	0.21037			0.118796	0.108587	0.0390284	0.530974
RPL5	-0.146265	0.210509			0.0233071	0.67737	0.021503	0.730023
RABEP1	0.146154	0.210861			0.0175773	0.772878	0.0670711	0.281261
TP73	-0.146145	0.210888					0.0804929	0.19575
EIF2S2	0.146089	0.211067			-0.0102509	0.861815	0.0406355	0.514182
MTR	0.145993	0.211368					0.0497751	0.424159
NCKAP5L	0.145917	0.211608					0.0700966	0.260075
CHUK	0.145867	0.211767					-0.0141623	0.820213
PPP1R27	-0.145764	0.212093			-0.0856478	0.151221	-0.0413933	0.50636
CD99L2	0.145739	0.212174			0.012295	0.828203	-0.03525	0.571512
PPM1F	0.145668	0.212398			-0.000863015	0.988779	-0.0333014	0.592975
CLTB	-0.145617	0.212559					-0.0166168	0.789727
SH3GL3	-0.145597	0.212625			0.0973474	0.0865872	0.0793681	0.20209
APEX1	0.145513	0.212889			0.0550497	0.354637	0.034475	0.580004
F12	-0.145494	0.212951	-0.176852	0.0025067			-0.0337342	0.588176
OGFR	0.14546	0.213058			-0.0111579	0.858221	-0.077954	0.210271
ARVCF	-0.145348	0.213415					-0.0670196	0.281631
LRRC4	-0.145299	0.213571			-0.0721626	0.218699	-0.0652609	0.294478
MAGEA1	0.14523	0.213792					-0.06114	0.326089
CD3D	-0.145109	0.214177					0.0181514	0.770825
TEKT3	-0.14497	0.214622					-0.00378814	0.951528
ATP6V1F	-0.144954	0.214674			0.0236701	0.653891	-0.00401288	0.948656
SLAMF7	0.144939	0.214722			-0.150915	0.095439	-0.0713905	0.251359
UBN2	0.144826	0.215083					0.0395676	0.525309
SHC1	-0.144778	0.215237			0.0235672	0.707574	-0.0555775	0.372107
TOX	0.144768	0.215268					0.0621595	0.318072
CCL23	0.144674	0.215568			0.0506704	0.49352	0.01802	0.772438
MKNK1	0.144625	0.215725			0.00854037	0.893499	0.0852603	0.170483
STX6	-0.144374	0.216534			-0.0635696	0.257641	-0.0516461	0.406929
KATNB1	0.144271	0.216865					0.0856032	0.168764
MYH10	0.144255	0.216914					0.0225936	0.716902
CLPS	-0.144136	0.217298			0.0835939	0.115575	-0.109036	0.0792742
ASCL2	-0.144098	0.217423					-0.0403699	0.516937
WASHC3	0.144003	0.217726					0.0469079	0.451367
SMPD3	-0.143996	0.21775					-0.0439034	0.480903
NUDCD3	0.143981	0.2178			-0.0448807	0.39187	0.0357116	0.566481
CHM	0.143915	0.218012					-0.0133969	0.829777
CA5A	0.143879	0.218128			-0.0939325	0.183979	-0.048494	0.436196
ZRSR2	0.143756	0.218525					-0.0137181	0.82576
FBXL19	-0.143739	0.218583					-0.0490983	0.430494
STAU1	0.143718	0.218649			0.0176509	0.747232	-0.13166	0.0338405
GSPT1	-0.143711	0.218672					-0.0875548	0.159226
MAN1A2	0.143605	0.219015			-0.0710229	0.270367	-0.073119	0.240034
RBP1	0.143567	0.219138			-0.133494	0.336411	-0.0493782	0.427867
IRAG2	0.143562	0.219154			-0.0898404	0.255305	0.0770159	0.215827
MAP4K1	0.143472	0.219447			0.0465594	0.451051	-0.132848	0.0322514
LDB3	0.143369	0.219781					-0.0607461	0.329222
PRAM1	0.14329	0.220039					-0.0203119	0.744443
SLC5A5	0.143224	0.220254			-0.031593	0.682231	0.0838305	0.177792
GARIN1B	0.143165	0.220445					-0.0378603	0.54335
NQO1	-0.143048	0.220826			0.0420199	0.494813	0.0598274	0.336602
HOOK2	0.142914	0.221265					0.0321747	0.605551
INTS8	-0.142791	0.221668					-0.0795404	0.20111
IL17C	0.142757	0.221778			-0.056759	0.389882	0.0569948	0.360018
SCRIB	0.142721	0.221894					0.102299	0.0997846
DDX21	0.142694	0.221984					0.00469984	0.939882
ZCWPW2	-0.142681	0.222025					-0.0855503	0.169028
CFAP410	0.142647	0.222136					0.0423532	0.496542
PTTG3P	-0.142646	0.22214					0.0365242	0.557678
GORASP2	0.142487	0.222663					0.144634	0.0196375
FCER1A	-0.142461	0.222748			-0.0879152	0.157975	-0.0404189	0.516429
IVL	0.142352	0.223106	0.0741796	0.207845			-0.0144528	0.81659
HEG1	-0.14232	0.223211	-0.134127	0.0223386			-0.0483105	0.437937
WFDC3	-0.142293	0.2233			0.00846116	0.896466	0.065415	0.293338
AKT3	0.142267	0.223384			-0.00959545	0.883089	-0.00584714	0.925245
CNTRL	-0.142237	0.223482					-0.00359037	0.954056
SAP18	-0.142178	0.223677			0.0638404	0.173708	0.0928266	0.13549
CFAP251	0.142	0.224263					-0.014644	0.814206
TPRN	-0.141994	0.224284					0.0151766	0.807579
TOR1AIP1	0.141928	0.224501			0.100353	0.101528	-0.0303458	0.626212
LRRC27	-0.141927	0.224503					0.0233142	0.708278
PRR20B	0.141918	0.224533					0.000517841	0.99337
KIAA0232	0.141864	0.22471					-0.055967	0.368761
CCDC102B	0.141835	0.224806					0.0643827	0.301038
IFT74	0.14177	0.225023					0.148959	0.0162279
AKAP7	-0.141684	0.225307			-0.0814378	0.194481	-0.0109322	0.860739
PPFIA4	0.141625	0.225502					0.00681824	0.912875
PDXDC1	0.141615	0.225534					0.0351083	0.57306
MTHFSD	-0.141523	0.225839			0.0586989	0.354017	-0.0401645	0.519074
DGKB	-0.141438	0.226122			-0.02225	0.760806	-0.0951662	0.125871
ANKRD34C	0.141417	0.226189					0.0442381	0.477562
SNAPIN	0.141391	0.226278			-0.0338601	0.768324	-0.0560948	0.367666
CREBZF	-0.14122	0.226844			-0.0321762	0.610161	0.0130621	0.833969
EIF2B5	-0.141176	0.22699					0.0973619	0.117332
MANSC4	-0.141113	0.2272			-0.0160503	0.762145	0.104588	0.0923914
TNRC6B	0.141109	0.227214			0.0794742	0.188742	0.0622414	0.317433
ABI3BP	0.141086	0.22729	-0.107161	0.0684156			-0.0518079	0.405459
DGKA	0.140987	0.227619					0.0679067	0.275296
MPHOSPH8	0.140933	0.227801					0.0439564	0.480373
S100A5	-0.140896	0.227924			-0.0613009	0.33464	-0.0852614	0.170477
YJU2B	0.140845	0.228093					-0.00983403	0.874608
GRSF1	0.140762	0.228369					0.0852059	0.170757
IL13RA2	0.140661	0.228707					0.0299935	0.630226
CFAP45	0.140656	0.228724			-0.0783899	0.178609	0.0382846	0.538838
ADSL	0.140589	0.228949			-0.130418	0.0339896	0.0631751	0.310214
SENP2	0.140406	0.229562			-0.113095	0.180726	0.00496412	0.936509
IGBP1	0.140397	0.22959			-0.00262939	0.964025	0.0466989	0.453389
PSIP1	0.140391	0.22961			0.0851354	0.125788	0.0422161	0.497939
CSNK1D	-0.140313	0.229872			0.0474304	0.348882	0.0639958	0.303958
BMP10	0.140293	0.229941			0.116443	0.214458	-0.11813	0.0571351
TOMM20	0.140292	0.229943			0.0103505	0.870414	0.0900989	0.147408
RAC3	-0.140276	0.229997			0.0328815	0.567861	-0.0851587	0.170995
SSUH2	0.140252	0.230076					-0.0755286	0.224851
USP25	0.139985	0.230976			0.108975	0.272054	0.0671422	0.28075
GOLGA1	0.139981	0.230988					0.0138063	0.824658
PFDN6	-0.139972	0.231019					0.0503034	0.419251
PTTG2	-0.139931	0.231157					0.0291512	0.639867
MFAP4	-0.139845	0.231448			-0.0653924	0.311856	0.0178489	0.774541
RTF2	-0.139768	0.231707			0.0516375	0.282334	-0.0211106	0.734764
TNFAIP2	0.13971	0.231902					0.0113816	0.855076
LAT2	0.1397	0.231934			0.141446	0.00796616	0.032923	0.597185
LZTS1	0.139582	0.232332					-0.0494677	0.427029
CRKL	0.139562	0.2324			0.00300424	0.963028	0.0318438	0.609266
NMT1	0.139513	0.232567			-0.015812	0.819691	-0.0590446	0.342974
CST5	-0.139484	0.232664			-0.174524	0.0289584	-0.167089	0.00692848
NHP2	0.139318	0.233226			-0.0380297	0.51644	0.0100136	0.872337
PPP1R2B	0.139304	0.233276					0.0444862	0.475093
ASAH2	-0.13925	0.233456			-0.0234193	0.761331	-0.088203	0.156149
FAM13A	0.139202	0.233618					0.0819228	0.1879
C1RL	0.139197	0.233635			0.0223628	0.692184	0.109229	0.078741
CUEDC1	0.139163	0.23375			0.0843786	0.084429	0.0112565	0.856652
ACSM5	-0.139146	0.233812					0.0469643	0.450823
CCER2	0.139088	0.234008					0.0508826	0.41391
MGAT2	-0.138977	0.234384			0.00863099	0.869044	-0.0462845	0.457411
AXL	0.138951	0.234472	-0.0975272	0.0973965			-0.0899126	0.14825
DBNL	0.138923	0.234568			0.0334085	0.570861	0.0342739	0.582217
PRKAB1	0.138915	0.234593					0.0379056	0.542867
RELCH	0.138875	0.23473					0.0071893	0.908154
EDN1	0.138839	0.234853			-0.0161791	0.719755	-0.0789089	0.204721
MTUS2	0.138791	0.235016			0.000884851	0.98938	0.0437515	0.482424
PARD6A	-0.138663	0.235455					-0.0736362	0.236717
FGFR2	0.138655	0.235479			-0.0127545	0.767597	0.0677106	0.276688
HOOK1	-0.138654	0.235485					0.0202755	0.744886
EPO	0.138591	0.235698			-0.0309204	0.651085	0.0334533	0.591288
UROD	0.138577	0.235747			-0.0459443	0.477615	-0.0171018	0.783739
SHOC1	-0.138547	0.23585					0.00953979	0.87833
HTR2A	0.138396	0.236364			-0.0712541	0.211118	0.113738	0.0670888
SART1	0.138389	0.23639					0.0560933	0.36768
USP36	-0.138282	0.236754					-0.0470818	0.449689
UBQLN3	-0.138124	0.237296			-0.0262239	0.674101	0.135812	0.0285599
NCS1	0.138107	0.237354					-0.0246488	0.692404
C2CD2L	0.138073	0.23747			-0.0306488	0.624279	0.0381255	0.540527
TERF1	-0.138019	0.237655			-0.00490294	0.937427	0.0055325	0.929257
ZMAT3	-0.13801	0.237688					-0.0412429	0.507908
ELAC1	0.137987	0.237765			-0.00728777	0.923324	0.0543273	0.382977
NDUFA4L2	0.137804	0.238394					-0.105668	0.0890566
LSM8	-0.137797	0.23842					0.0259836	0.67666
FCGR3B_FCGR3A	-0.13779	0.238444					-0.122568	0.0483497
NEURL1	0.137641	0.238955			-0.0333165	0.447524	-0.115703	0.0624726
SOX9	-0.137619	0.239033			0.0415292	0.488107	-0.0283361	0.649256
MAPKAPK2	0.137591	0.239129			0.0132829	0.842747	0.0053211	0.931953
NPIPA2	-0.137584	0.239151					0.0686543	0.270033
CD207	0.137528	0.239346			0.0488286	0.580019	-0.0208514	0.7379
RASSF9	-0.137463	0.23957					-0.0791558	0.203303
GAL	0.137428	0.239692			-0.094315	0.0999681	-0.0331097	0.595106
EVI5	0.137374	0.239877					-0.000238092	0.996952
RBPMS2	0.137367	0.239903			-0.0162641	0.808821	0.0400448	0.520322
DNAH10	-0.137344	0.239979					-0.0402263	0.518431
PCYT2	0.137255	0.240287					-0.0164628	0.791631
TRIP11	0.137215	0.240427					0.017323	0.781012
C11orf52	-0.136944	0.241366					-0.0742072	0.233091
POLR3D	-0.136887	0.241565					0.0581798	0.350101
MON2	0.136844	0.241713					0.0754066	0.225603
BCL7A	0.136719	0.242147			-0.0502384	0.47438	0.0404881	0.515711
FSIP1	0.136682	0.242277					0.0648867	0.297262
PDE4D	-0.13668	0.242283			0.105025	0.166351	-0.026918	0.665722
NHLRC3	0.136659	0.242357			0.0275194	0.80506	-0.0264868	0.670761
ARF6	0.136653	0.242375			-0.0520372	0.356895	0.000248915	0.996813
PMS1	-0.136646	0.242402					-0.093764	0.13157
ENTPD3	-0.13664	0.242421			0.0138046	0.881421	-0.20162	0.0010793
RANBP3L	0.136574	0.242652					0.0310284	0.618465
TNS4	0.1365	0.24291			-0.0399186	0.60432	-0.0064362	0.917739
GRIP2	0.136494	0.242929					-0.0112324	0.856956
C7orf25	-0.136287	0.243652					-0.0383736	0.537893
EDDM3B	-0.136264	0.243732			-0.111788	0.0473739	-0.0306893	0.622308
KIAA0753	-0.136074	0.244399					0.0296441	0.634218
PLEKHA4	0.135961	0.244793			0.0374215	0.688597	0.0296082	0.634629
C5orf24	0.135941	0.244863					0.00815694	0.895858
CA4	0.135926	0.244915			-0.0929337	0.127367	-0.109337	0.0784433
CCDC88B	0.13587	0.245113					0.0118653	0.848991
TBC1D17	0.135857	0.245157					0.0710575	0.253582
PARD3	0.135784	0.245414					-0.0174458	0.779499
LPP	0.135735	0.245585					0.106983	0.0851286
AKT2	0.135716	0.245654			-0.0116626	0.846842	-0.0596504	0.338037
IFT22	0.135576	0.246144			-0.101435	0.0679538	0.155264	0.0121858
STK39	0.135555	0.246219					0.0750286	0.227944
IL1RL1	0.135466	0.246529			0.0949781	0.231405	-0.060537	0.330892
CDC42EP1	0.135309	0.247085					-0.0466332	0.454025
NFX1	0.135258	0.247262					0.0604241	0.331796
ANGPTL2	0.135245	0.247309					0.0159931	0.797446
PTPN1	0.13522	0.247397			-0.0327417	0.55444	0.0426653	0.493373
NPDC1	0.135081	0.247888			0.0877253	0.153704	-0.00689643	0.91188
SASH3	0.135013	0.248129					-0.0181163	0.771256
NLGN2	-0.134993	0.248198			0.0317814	0.426224	0.0254483	0.682957
HAUS6	0.134956	0.248331					-0.0174757	0.779131
PTPN14	-0.134926	0.248438					0.0670118	0.281687
WHAMM	0.134919	0.24846					0.0120039	0.847247
CABP2	0.134918	0.248464			0.055579	0.460794	0.00641526	0.918006
IL12A_IL12B	-0.13488	0.248601					-0.00917283	0.882976
ACOX1	-0.134834	0.248764			0.00772267	0.912988	0.0822916	0.185914
TRIM31	-0.134686	0.249287					0.0741738	0.233302
DOK1	0.134632	0.249477			0.00123108	0.985159	0.0601191	0.334247
POU2F3	0.134625	0.249503					0.127522	0.0399069
NOS3	-0.134552	0.249761			0.000721122	0.987118	-0.0557519	0.370607
RNF32	-0.134449	0.250128					0.0824147	0.185254
TGFBR1	0.134428	0.250204			0.0142576	0.795518	0.0908034	0.144256
EIF3G	0.134412	0.250262			0.0377153	0.564628	0.00963203	0.877163
MAPKAPK5-AS1	0.134384	0.250361					0.0352405	0.571616
PRKAR2A	0.134274	0.250751			-0.00664543	0.931427	0.00112486	0.985599
ABCB5	-0.13423	0.250907					0.0223922	0.719319
UBR2	0.134172	0.251116					0.04449	0.475056
TPRG1L	-0.13409	0.251407					-0.00301372	0.961429
ATP6V1G1	0.134037	0.251597					0.0558264	0.369967
HOMER3	0.134012	0.251685			0.019628	0.788521	0.0237755	0.702777
SCARB1	0.133913	0.252038			-0.0108298	0.88795	0.02918	0.639537
EXO5	-0.133906	0.252065					0.0521815	0.402077
RCC1	0.133768	0.252558					-0.0249612	0.688707
TPBGL	-0.133644	0.253002					0.0323175	0.60395
TLR1	-0.133594	0.253182			-0.0557785	0.372213	-0.0358069	0.565446
CEBPB	0.133588	0.253201			-0.078836	0.215944	0.0275086	0.658845
STK32C	0.133481	0.253587					0.102156	0.100264
TJAP1	0.133451	0.253693					0.0468389	0.452034
DNAJB14	0.133314	0.254188			-0.154944	0.0124968	0.0690979	0.266944
RGMA	-0.1332	0.254598			-0.322585	6.3164e-06	-0.308815	3.77005e-07
NXF3	-0.133194	0.254619					-0.0609196	0.32784
PPP1R1C	0.133172	0.254698					-0.0403052	0.51761
L3MBTL2	-0.133138	0.254819			0.0151437	0.784162	0.058041	0.351254
PRKAR1B	0.133121	0.25488			-0.015539	0.810036	0.0486509	0.434712
BHMT2	0.133112	0.254912			-0.0700934	0.137338	0.141854	0.0221439
MORF4L2	0.133104	0.254941			0.0685118	0.481539	-0.104438	0.0928601
ANK2	-0.133078	0.255035			0.153812	0.220098	-0.026428	0.671449
SMPDL3B	-0.133055	0.255119					0.0438649	0.481289
MARS1	0.133012	0.255274			0.00232062	0.972045	0.0141635	0.820197
OXCT1	0.132974	0.255411			0.0302907	0.643269	0.0535083	0.3902
ATE1	0.132964	0.255447			0.0124199	0.849062	0.0173576	0.780586
RICTOR	-0.132863	0.255812					0.00520452	0.933441
ZCCHC2	-0.132815	0.255985					-0.0320817	0.606594
ARHGEF12	0.132791	0.256073					0.0537826	0.387772
RNF169	0.132736	0.256268					0.0821692	0.186572
KISS1	0.13257	0.25687			-0.0395506	0.56798	0.0354008	0.569867
NACC1	0.132569	0.256876					0.0765147	0.218839
NBPF11	-0.132543	0.256968					0.000162493	0.99792
ASGR1	0.132324	0.257764			-0.0102335	0.862059	0.0110038	0.859837
UBE2B	0.132255	0.258012			0.0350285	0.534475	-0.00715643	0.908572
HLA-A	-0.132253	0.258021					-0.10185	0.101289
SPAG16	0.132194	0.258235					-0.0736045	0.236919
ACAD9	0.13218	0.258286					-0.0620527	0.318905
PLAAT3	-0.132163	0.258347			0.0719028	0.231833	0.042719	0.492828
FZD10	0.132092	0.258606			0.0342845	0.672758	-7.69508e-05	0.999015
MAST4	0.132023	0.258855			0.0138903	0.814665	0.0334911	0.59087
TXNL1	-0.13199	0.258977			-0.0632992	0.460962	-0.0509098	0.413659
STAC3	0.131905	0.259285					0.0815467	0.189943
DNAJB1	0.131839	0.259525			0.0299411	0.620521	-0.0203003	0.744584
IL16	0.131659	0.260183			-0.00043946	0.99406	-0.0548728	0.37821
CFI	0.131654	0.2602			0.18064	0.00501228	0.0532921	0.392121
TRIP10	-0.131579	0.260474			-0.00211145	0.976446	0.0477732	0.443054
TEX101	-0.131566	0.260521					0.0687772	0.269175
STK35	-0.131547	0.260593					-0.0397938	0.522942
KIF3A	-0.131526	0.260669			-0.0146224	0.810626	-0.0334934	0.590844
GCK	0.131498	0.260772			-0.0239482	0.689962	0.0170356	0.784556
MYO5B	0.131451	0.260943					-0.0849176	0.172214
ZNF746	0.131432	0.261013					0.038204	0.539693
BAZ1A	0.131375	0.26122					0.0111478	0.858022
HS6ST2	0.131166	0.261988			0.196077	0.000122593	0.142422	0.0216108
SORBS1	0.131165	0.261991					0.15809	0.0106825
GAREM2	-0.131145	0.262063					0.0782961	0.20827
CADPS	-0.131063	0.262366					0.0769579	0.216174
RAB3C	0.131055	0.262396			-0.0267255	0.697347	-0.0044112	0.943568
L1RE1	-0.130954	0.262767					-0.027519	0.658723
C1orf167	-0.130912	0.26292					0.0320684	0.606743
ATP6V1C2	0.130895	0.262984			-0.00442683	0.947258	0.0142715	0.81885
CA13	0.130754	0.2635			-0.0384666	0.557074	0.00489117	0.93744
ERCC1	0.1307	0.263702			-0.087779	0.220103	0.0177345	0.775948
NKIRAS1	0.130665	0.263831			-0.0606798	0.315647	-0.0501385	0.420779
CD177	0.13065	0.263886			0.143966	0.0850728	-0.0491229	0.430263
POF1B	0.130571	0.264178	0.00920292	0.875996			-0.0762916	0.220189
APBB2	0.13055	0.264255			0.0364716	0.433972	0.0124671	0.841429
MEFV	-0.130491	0.264472					-0.0779522	0.210281
CUL7	-0.13038	0.264882					-0.064621	0.299248
CLEC10A	0.13034	0.265031			-0.086085	0.196718	-0.104441	0.0928508
TP53I3	0.130254	0.265349			0.0157039	0.785292	-0.021079	0.735146
GPRIN3	0.130205	0.265528					-0.0444342	0.47561
DDI2	0.130166	0.265675			0.0172717	0.7639	0.0148943	0.81109
KRT31	0.130139	0.265775					0.10129	0.103193
BRIP1	0.130043	0.26613					-0.00924049	0.882119
SELENOH	-0.129921	0.266584			0.0151394	0.792093	-0.00486659	0.937753
TAFA5	0.129848	0.266855			0.00861538	0.911393	0.0199523	0.748815
CCN1	0.129784	0.267091			0.113697	0.0316677	-0.0859758	0.166911
SYNGAP1	-0.129745	0.267236					0.0478079	0.442723
DAP	0.129706	0.267383			-0.0563027	0.441735	0.0443776	0.476174
MORN5	-0.129692	0.267435					-0.0252846	0.684888
ZNF282	0.12961	0.26774					0.0098383	0.874554
UBXN10	0.129557	0.267937					0.0305615	0.623759
EXTL1	-0.129536	0.268015					-0.23096	0.000171898
PRKG1	0.129465	0.268279			-0.0290637	0.636787	0.0499523	0.422509
DDIAS	0.129438	0.268379					0.0579179	0.352278
PDLIM7	0.129423	0.268434					0.0775136	0.212867
THPO	0.129417	0.268458			-0.114805	0.286159	-0.0145754	0.815062
IL17A	0.129341	0.268743			0.199074	0.0748787	0.0345995	0.578636
PDAP1	0.129258	0.26905			0.0086824	0.890745	-0.00519937	0.933507
NCAPG	0.129183	0.269333					-0.021257	0.732994
MED21	-0.129147	0.269467					0.0335501	0.590215
LCP2	0.12911	0.269604					0.0206176	0.740733
SLURP1	0.129085	0.269699					-0.00576608	0.926278
MED6	-0.128936	0.270255					0.0213883	0.731408
IL10RB	0.128926	0.270294			0.108321	0.39376	-0.00469416	0.939955
TGM5	-0.128894	0.270413					-0.0997698	0.108495
MUC16	0.128879	0.270468			0.0491696	0.450799	0.0650253	0.296229
ROR2	-0.12886	0.27054			0.160306	0.0302576	0.0307469	0.621654
ITPRID2	-0.128853	0.270568					-0.104319	0.0932358
PDZRN4	0.128638	0.271375					-0.0549205	0.377796
DDC	-0.128635	0.271386			0.0613564	0.362655	-0.190164	0.00207222
NFE2	0.128591	0.271551					0.0588663	0.344436
ZNF687	0.128515	0.271836					0.0395409	0.525589
STEAP1	0.128384	0.272329					0.117192	0.0591518
MRTFA	0.128346	0.272474					0.0677278	0.276566
DKK1	0.128327	0.272544			0.0451269	0.500576	-0.0163981	0.792431
MRPS18B	-0.128249	0.272838					-0.0167946	0.78753
CEP295NL	-0.128218	0.272954					-0.0092185	0.882397
CCS	0.128218	0.272957			0.00823835	0.875605	0.0642516	0.302025
CD8A	0.128196	0.273039			0.0596145	0.299858	0.0543795	0.382519
ZBTB49	-0.128132	0.273278					0.0894069	0.150554
ECD	0.128104	0.273386					-0.127262	0.0403165
PGR	-0.128056	0.273567			0.0549347	0.350571	-0.0268975	0.665961
ATAD3B	0.128052	0.273582					-0.0175986	0.777618
OTUD6B	0.127993	0.273804					0.111709	0.0721447
PTP4A3	0.127928	0.274049			-0.0072257	0.908727	-0.0468091	0.452322
IL12B	-0.127927	0.274054			-0.0745097	0.266744	-0.0168161	0.787265
FIS1	0.127913	0.274107			-0.00965155	0.873081	-0.016869	0.786612
CEND1	-0.127775	0.274628					0.0605751	0.330587
SPINK8	-0.127774	0.274632			-0.0278599	0.67258	-0.0169656	0.785419
IL9R	-0.127721	0.274836					-0.0483001	0.438035
LAT	0.127682	0.27498			-0.0284426	0.698197	0.0183764	0.768064
DYNC2H1	-0.127468	0.275794					-0.0504025	0.418334
CCL8	0.127384	0.276112			0.107093	0.150363	0.0515672	0.407647
RNF25	0.127309	0.276399			0.0777219	0.192329	-0.000232476	0.997023
MSRA	0.127292	0.276462			-0.0551793	0.249565	-0.00974095	0.875785
ITIH5	-0.127274	0.276531			-0.0820054	0.209538	-0.0420618	0.499512
VSTM2B	-0.127252	0.276613					0.0591219	0.342341
TPRKB	-0.127204	0.276798			-0.0430695	0.493991	0.00645856	0.917455
ARHGAP12	0.127127	0.277093					0.0715969	0.249987
MPHOSPH6	-0.127052	0.277376					-0.0694268	0.264668
SCEL	0.127044	0.277409					0.0953255	0.125235
AMMECR1L	0.127019	0.277502			0.0466479	0.444478	-0.0165069	0.791086
DHRS4L2	0.12699	0.277615					0.05994	0.335692
AK4	0.126865	0.27809			-0.0551504	0.488521	-0.00162542	0.979191
MEP1A	0.126864	0.278096			0.0946138	0.0912829	-0.0327148	0.599507
SIGLEC5	0.126634	0.278975			-0.0275544	0.718031	-0.0021979	0.971865
RALGPS2	0.126632	0.27898					0.066754	0.283547
SRFBP1	0.126526	0.279388			-0.154299	0.0182796	0.0131405	0.832987
SIK3	0.126423	0.27978					0.0039447	0.949528
TP53INP1	0.126267	0.280379					-0.0962608	0.121555
ISM2	0.126222	0.280553					0.0125135	0.840847
OPLAH	0.126221	0.280556					-0.0408918	0.51153
CCN3	0.12615	0.280831			0.11062	0.0773906	0.0770922	0.215372
EDEM2	-0.125989	0.281448			-0.12142	0.123444	0.050814	0.41454
STXBP5L	0.125966	0.281536					-0.0171902	0.782649
KIF15	0.125907	0.281763					0.00708775	0.909446
HMGCS1	0.125865	0.281927			0.0635054	0.305859	0.0151782	0.807559
FAF2	0.125831	0.282057			0.0113679	0.867468	0.0180328	0.772281
FOXJ3	0.125824	0.282085					0.110072	0.0764449
SNRPD2	0.125688	0.28261			-0.00106483	0.986539	0.0414927	0.505339
CTNNBL1	0.125674	0.282663					-0.00560664	0.928312
LENG8	0.125577	0.283037					-0.018914	0.761481
DRAXIN	0.125556	0.283118			0.0621615	0.33607	-0.0567578	0.362023
CKMT1A_CKMT1B	0.12547	0.283452					-0.0742414	0.232875
CDC37	0.125466	0.283465			0.0113105	0.855185	0.0110202	0.859631
FOLH1	-0.125465	0.283472			-0.0820737	0.184141	-0.0259495	0.677061
KCNA3	0.125444	0.283554					-0.0195297	0.753962
HK2	-0.125373	0.283828			0.0780261	0.208449	0.000555244	0.992891
TEX35	-0.125364	0.283863					0.0393284	0.527819
CLMP	0.125344	0.283939			0.0205585	0.75543	0.00894697	0.885837
TMF1	0.125162	0.284645					0.0103161	0.868515
GAS2	0.12513	0.284768			0.0802575	0.190967	-0.0412602	0.50773
CHST2	-0.125069	0.285005			-0.0397685	0.383363	0.0208196	0.738286
KLHDC4	0.125009	0.285238					0.00552798	0.929315
TNNT2	-0.124989	0.285316			0.431633	4.2433e-08	0.00671191	0.914229
VTCN1	-0.124979	0.285355					0.0001055	0.998649
CRISP2	-0.124932	0.285539			-3.02422e-05	0.999681	-0.0239482	0.700721
CTDSPL2	0.124923	0.285572					0.0449871	0.470131
BSND	0.124854	0.285842					0.0318076	0.609673
SGK1	-0.124815	0.285995			-0.0158651	0.749065	-0.0174073	0.779974
VTA1	0.124786	0.286107			0.0100263	0.872245	0.0139741	0.822562
RELT	0.124726	0.286338			0.066621	0.294831	-0.0709161	0.254531
A1BG	0.124719	0.286366			0.0424815	0.432371	-0.0357709	0.565837
VAMP8	0.124697	0.286451			-0.0665054	0.300178	0.0601301	0.334159
PIK3AP1	0.124585	0.28689			-0.0913301	0.167586	0.0634116	0.308402
CGB3_CGB5_CGB8	0.124573	0.286934					0.0130959	0.833546
USP9X	-0.124537	0.287076					-0.090355	0.146256
SULT1E1	-0.124519	0.287146			-0.086925	0.372693	-0.0321632	0.60568
UBXN1	0.12449	0.28726					-0.0391149	0.530063
SH3BP5	0.124407	0.287583			0.0636388	0.281754	0.0754965	0.225049
INSL4	0.12436	0.287765			0.0418125	0.530378	0.00865012	0.889601
MACF1	0.124292	0.288031					-0.0302642	0.62714
C17orf50	0.124246	0.288212					0.0498847	0.423138
TP53INP2	-0.124095	0.288804					0.054669	0.379987
KIAA1549	-0.124076	0.288878					0.0181349	0.771028
VPS54	0.124072	0.288893					0.106347	0.0870085
UPK3A	0.12401	0.289136					0.00761027	0.902802
PYHIN1	0.123948	0.289381					0.00571413	0.926941
URAD	0.123934	0.289433					-0.00584906	0.925221
RALBP1	0.123926	0.289466					0.059656	0.337991
PLCD4	0.123894	0.289592					0.0124959	0.841069
ZNF394	0.123782	0.290031					-0.0157173	0.800865
BTN3A2	0.123713	0.290303			-0.00953641	0.892032	-0.0435898	0.484046
CCDC168	-0.123696	0.290369					-0.0021105	0.972983
IKBKG	0.123655	0.290532			-0.0594637	0.343228	0.0216185	0.72863
PEPD	-0.123618	0.290675	-0.240145	3.58859e-05			-0.287188	2.50141e-06
EDF1	0.123601	0.290742			-0.0167823	0.783683	0.0743474	0.232207
USO1	0.123558	0.290912			-0.0472117	0.448554	0.0528343	0.396206
LONRF2	-0.123555	0.290923					-0.0547427	0.379344
LCTL	-0.123518	0.291068			-0.0359674	0.531178	0.0272192	0.662211
SSBP1	-0.123508	0.291108			-0.178819	0.00163409	0.0513985	0.409185
SAMD9L	0.123452	0.291329					0.0513064	0.410026
MASP1	0.1234	0.291532			-0.0801268	0.129089	-0.0194814	0.75455
PPP1R3B	0.123365	0.29167			-0.0237683	0.662018	-0.0754683	0.225223
KIR3DL3	-0.123347	0.291742			0.0341701	0.634214	-0.0813999	0.190744
TSPOAP1	-0.123332	0.291802					-0.0747416	0.229733
COG7	-0.123317	0.291862					-0.0479174	0.441677
MAGEA13P	-0.123305	0.291909					-0.0785929	0.206546
NT5C3A	0.123289	0.29197			-0.0298459	0.652633	-0.00790307	0.899082
KIF26B	-0.12304	0.292956					0.0568907	0.360898
STX1B	-0.123003	0.293102			0.0074542	0.932405	-0.0753557	0.225918
ZNF252P-AS1	-0.122609	0.294661					0.0392615	0.528521
RORB	-0.122605	0.294676			-0.0644193	0.435073	0.0582672	0.349377
GGA2	0.122583	0.294763					0.0387462	0.533951
HCLS1	0.122513	0.295041			0.0415193	0.513633	0.0127747	0.83757
CBLB	-0.122451	0.295289					0.0334137	0.591728
RAD51AP2	0.122415	0.295431					-0.00515922	0.934019
ANKMY2	0.122409	0.295457			-0.105284	0.0768531	0.030978	0.619036
ANKRD36BP1	-0.122364	0.295636					0.0180458	0.772121
VASH1	-0.122361	0.295646					0.0539168	0.386587
DOC2B	0.122359	0.295653			-0.0316327	0.63944	0.0497556	0.42434
SAMD13	0.122334	0.295755					-0.027426	0.659804
SPRY2	0.122313	0.295836					0.0493748	0.427899
BMERB1	-0.122275	0.295988			-0.0475227	0.570818	-0.0872938	0.160477
USH1C	0.122257	0.29606			-0.0473949	0.296284	-0.0161427	0.795592
NFAT5	0.121995	0.297104					0.0571856	0.35841
INPP5J	-0.121926	0.297381					0.011273	0.856445
CT45A1	-0.121716	0.29822			0.0365386	0.424376	0.0937375	0.13168
ARHGAP10	0.121651	0.298479					0.0555649	0.372216
PGF	0.121646	0.298497			0.0658338	0.133013	0.0513114	0.40998
TRMT13	-0.121644	0.298508					0.0238778	0.701558
CTSE	-0.121638	0.298531			0.0850474	0.22382	-0.149375	0.0159295
IL7	-0.12162	0.298604			-0.107117	0.0561635	0.0423988	0.496079
FOXL1	-0.121592	0.298715					0.0455903	0.464193
FGF5	0.121579	0.298768			0.0358113	0.543412	-0.0865949	0.163865
ZNF202	0.12157	0.298801					-0.078141	0.209176
CC2D1B	0.121553	0.29887					-0.0596268	0.338227
REG4	0.121511	0.29904			0.0989143	0.0851933	-0.0891996	0.151506
DCTPP1	0.121465	0.299225			-0.109512	0.0210182	-0.168782	0.00637186
PLEKHD1	-0.121432	0.299355					-0.0451484	0.468539
SLITRK2	0.121395	0.299503			0.0566256	0.418801	0.0221463	0.722273
ICAM5	-0.121328	0.299772			-0.133668	0.0813407	0.0163468	0.793065
CNPY3	0.121286	0.299943			-0.0489051	0.44069	-0.0243283	0.696204
LHPP	0.12121	0.300248					-0.00563155	0.927994
EFCAB12	0.121205	0.300267					0.0222647	0.720851
TRAF3	0.121137	0.300538					-0.00372307	0.95236
CLSTN2	0.121112	0.300642			-0.00461604	0.946116	-0.0273164	0.661079
MARCHF7	0.121089	0.300731					-0.0168283	0.787114
HTR1B	-0.121037	0.300941					0.0104619	0.866674
SCG2	0.120885	0.301554					-0.0325757	0.601061
CDC37L1	0.1208	0.301899					0.0955925	0.124176
MPG	0.120732	0.302171			0.0618165	0.253958	0.0442677	0.477267
CALB1	0.120726	0.302195			0.0369491	0.290961	0.0331697	0.594438
ECPAS	-0.120662	0.302454					0.0581386	0.350443
OGG1	-0.120639	0.302547			0.100365	0.0497913	-0.00777439	0.900717
ECE1	0.120607	0.302675			-0.0388352	0.653088	-0.00168377	0.978444
CAPS	-0.120583	0.302771			-0.212532	0.00159041	-0.0840896	0.17645
CHAC1	0.120543	0.302934			0.0501426	0.488849	-0.0169282	0.785881
MAGEB2	0.120537	0.30296					0.0140723	0.821336
C12orf56	0.12048	0.30319					0.084658	0.173534
FCHSD1	0.120476	0.303204			0.0744286	0.247418	0.0182831	0.769209
AKR1B1	0.120426	0.303407			-0.0162213	0.797628	-0.0164735	0.791499
CLIC5	0.120401	0.303509			-0.0499719	0.383917	-0.0327506	0.599108
VWC2	0.120231	0.304195			0.0373913	0.608952	-0.0138104	0.824607
CMC1	0.120228	0.30421					-0.0561462	0.367227
KIF2C	0.120189	0.304368					-0.159395	0.0100455
STARD8	0.120161	0.304482					-0.0492693	0.428888
TENT4B	-0.119937	0.30539					0.0111225	0.858341
CD27	0.119927	0.305432			0.0635195	0.246036	0.00108015	0.986171
SPATA2L	0.119897	0.305551					-0.0489533	0.431858
SERPINB6	0.119866	0.305679					-0.021107	0.734807
FGF2	-0.119845	0.305764			0.00947352	0.883657	0.0242093	0.697617
PADI4	0.119843	0.305772			0.196468	0.0268614	0.0368734	0.553916
GAD2	-0.119781	0.306025					-0.0490742	0.430721
CCDC91	-0.119709	0.306317					-0.0461775	0.458452
SCRG1	0.119704	0.306335					0.0345061	0.579663
TRPS1	-0.119684	0.306417					-0.0348361	0.57604
PLIN3	0.119682	0.306427			0.0455361	0.583151	-0.00252666	0.967659
LRP2BP	0.119663	0.306502			-0.0439883	0.410113	-0.0560579	0.367982
SAT1	-0.119623	0.306666			-0.0854937	0.157829	-0.0227848	0.714611
SPN	0.119547	0.306976			-0.0315698	0.355016	0.0903893	0.146102
MBIP	0.119539	0.307011					-0.0328357	0.598158
SUCLA2	0.119516	0.307104					-0.00919673	0.882673
MINDY1	0.119488	0.307217					0.0410328	0.510073
STEAP4	0.11948	0.307248					-0.0783019	0.208236
KHDC3L	0.119476	0.307265					-0.0600358	0.334919
MAST2	0.119466	0.307305					-0.0199638	0.748675
ANKIB1	0.119449	0.307376					-0.034825	0.576162
C8B	0.119266	0.308121					-0.0603458	0.332424
DNAH11	-0.119096	0.308819					-0.033745	0.588056
ZER1	0.119092	0.308834					0.0719723	0.247507
SUOX	0.119086	0.30886			-0.00487682	0.904715	-0.0512583	0.410466
FAM184B	0.119085	0.308861					-0.116972	0.0596324
FANK1	-0.11904	0.309049			-0.0622838	0.489859	0.0107066	0.863585
CTSL3P	-0.11901	0.309169					-0.0795268	0.201187
TEX37	-0.118914	0.309563					-0.0341993	0.58304
NUB1	0.118905	0.309602			-0.0099124	0.874901	0.0340183	0.585036
CD83	0.118903	0.309608			0.117349	0.168421	0.0857839	0.167863
NUDT15	-0.118868	0.309753			-0.020261	0.761037	0.0785094	0.20703
GDNF	0.118859	0.309786			0.0795932	0.414146	-0.0118182	0.849582
TTC32	0.118787	0.310084			-0.0713278	0.304307	0.0360381	0.562937
KXD1	0.118644	0.310672			0.0397528	0.508558	-0.00864643	0.889647
USP37	0.118605	0.310832					-0.061147	0.326034
SMC4	0.11858	0.310935					-0.0657456	0.2909
TK1	0.118503	0.311252			0.112635	0.318306	-0.0778035	0.211155
NDUFS3	-0.118343	0.31191					-0.0617566	0.321225
F10	-0.11829	0.312126			-0.0676823	0.196241	-0.0968471	0.119292
SHC3	0.118263	0.312239					0.0872259	0.160804
FCRLB	0.118192	0.312531			0.111611	0.183843	-0.0928354	0.135453
ZNF35	-0.118145	0.312727					-0.0800949	0.197976
CETN1	-0.118137	0.312756			0.0868234	0.399566	0.0502127	0.420091
LAIR2	-0.118089	0.312955			0.0821374	0.299728	-0.0663016	0.28683
DDX49	0.11807	0.313032					0.0425608	0.494433
HIPK2	0.118015	0.313261					0.12019	0.0529049
TSPAN7	-0.11794	0.313569					-0.0500128	0.421946
SAV1	-0.1179	0.313736					0.0475379	0.445306
SETD7	-0.117785	0.314212					-0.0578401	0.352927
SCN2A	0.117778	0.31424					0.00717311	0.90836
STRA8	-0.117761	0.314309					0.0163548	0.792967
ARNT	-0.117727	0.314452			-0.0262034	0.652451	-0.0528137	0.396391
HBZ	-0.117683	0.314634			0.0700613	0.318566	-0.0454937	0.465141
APOA1	-0.11741	0.315766			-0.0561616	0.428427	-0.0800099	0.198454
ANKRD34B	0.117401	0.315804					0.0469208	0.451243
BSG	0.117379	0.315893			-0.016805	0.743517	-0.0636935	0.306252
LAMA4	0.117361	0.315968			0.0968091	0.0776375	-0.0794681	0.20152
ANGPTL5	0.117302	0.316215					-0.039969	0.521112
HIP1	0.117264	0.31637					0.0619029	0.320078
GALK2	-0.117248	0.316438			-0.0223473	0.729351	-0.0337153	0.588385
IGF2R	-0.11721	0.316597			-0.074801	0.321608	-0.091281	0.142149
MRAP	-0.117114	0.316995			0.0341769	0.572163	-0.0375355	0.546816
MORC2	-0.117102	0.317046					0.0470331	0.450159
OBP2B	0.117077	0.317148			0.0282772	0.652169	0.032896	0.597486
RPF1	0.11707	0.317178					-0.0167642	0.787906
TTC12	0.116862	0.318046					-0.0795623	0.200985
MARVELD3	0.116857	0.318068					0.0572066	0.358233
MRPL53	-0.116846	0.31811					-0.0344038	0.580787
NDUFAF1	-0.116731	0.31859			0.0347879	0.668589	0.0186788	0.764359
INSYN2B	-0.116727	0.318608					0.111222	0.0734028
RBBP5	-0.116687	0.318775			0.0219316	0.727949	0.00512939	0.934399
PTN	-0.116648	0.318938			0.247047	0.000504532	0.0354034	0.569838
FAT4	-0.116624	0.319038					0.0106719	0.864023
C7orf31	-0.116583	0.319212					0.0827066	0.183697
SPATA1	-0.116548	0.319358					0.0358303	0.565191
IMMT	0.11653	0.31943					0.10074	0.105085
ERVK-19	-0.116521	0.319469					-0.0600762	0.334593
LHX2	-0.116482	0.319633					0.0675203	0.278043
RAB33A	-0.116456	0.319741			0.00926532	0.887725	0.0318508	0.609188
TRPV1	-0.116449	0.319772					0.0378522	0.543436
EXPH5	-0.116426	0.319868					0.0362278	0.560882
FOLR1	0.116378	0.320067			0.010174	0.876495	-0.0215672	0.729248
NKRF	-0.116367	0.320115					0.089723	0.149111
PNMA8A	0.116319	0.320316					0.0421802	0.498305
RANGAP1	-0.11625	0.320602			-0.010326	0.852856	0.00365396	0.953243
L3HYPDH	0.116227	0.3207			-0.0441034	0.508406	0.101086	0.103891
COL24A1	0.116219	0.320735					0.00465263	0.940485
CLEC1B	0.116186	0.320872			0.00503885	0.942683	0.0387071	0.534363
CCDC89	-0.116168	0.320947			0.0648637	0.490136	-0.0855742	0.168909
HDAC9	-0.116066	0.321374					0.0139831	0.822449
RILPL1	0.116011	0.321608			0.0484778	0.435946	-0.000387509	0.995039
MATN3	0.115998	0.32166			0.0253376	0.664781	-0.00242695	0.968934
UBOX5	0.115913	0.322016					-0.02475	0.691205
INCENP	-0.115892	0.322107					0.0963632	0.121158
POLD3	0.115849	0.322285					-0.0893767	0.150693
ASZ1	-0.115809	0.322457					0.0277523	0.656015
WDR46	0.115805	0.322471					0.0901653	0.147108
RAB11FIP3	0.115783	0.322565			-0.0133067	0.829068	0.00809351	0.896664
RABGAP1L	0.115654	0.323107			0.0246369	0.674777	0.0465032	0.455286
VRK1	0.115562	0.323498			0.00252211	0.965016	-0.0190529	0.759783
NFKBIE	-0.11555	0.323546			-0.0600649	0.518528	0.0254588	0.682834
FIG4	0.115521	0.323671			-0.172844	0.0442761	0.100332	0.106508
PPIF	-0.11549	0.323799			-0.0235924	0.726697	0.0198058	0.750598
SPINK6	-0.115485	0.32382			-0.0150746	0.807206	0.0446419	0.473548
HSD17B12	-0.11543	0.324052					-0.0643508	0.301277
RASSF7	-0.115364	0.32433					0.0130778	0.833772
PRR11	0.115327	0.324487					-0.0128411	0.836738
UNC5D	-0.115272	0.324718			0.0277051	0.695006	0.00320644	0.958964
HMGCL	0.115271	0.324723			-0.0380827	0.543442	0.0845327	0.174174
MSR1	0.115263	0.324756			0.156137	0.0690644	-0.057312	0.357347
GBP1	0.115237	0.324869			-0.0765673	0.205203	-0.115694	0.062492
KDR	-0.115231	0.324895			-0.101624	0.163941	-0.0584628	0.347759
HPS5	-0.115224	0.324922					-0.000151721	0.998057
PTS	0.115181	0.325105			-0.0526215	0.531088	-0.0215903	0.72897
TSPY3_TSPY10	0.115166	0.325168					0.0141437	0.820445
LRRTM1	-0.115148	0.325244			0.19066	0.00722193	0.0173726	0.780401
SNX5	0.115112	0.325394			-0.0348504	0.584131	-0.137114	0.0270573
CASP8	0.115084	0.325517			-0.0383581	0.428401	0.0770204	0.215801
NAAA	0.115008	0.325836			0.0510635	0.452193	0.00327852	0.958043
MCM10	-0.114985	0.325935					-0.0540579	0.385344
NPHS2	0.114926	0.326184					-0.0283463	0.649139
DAB1	-0.1149	0.326293					-0.0126439	0.839211
TLR4	-0.11485	0.326507			0.0166362	0.791729	-0.0112246	0.857055
FAM186B	0.114834	0.326572					0.0745578	0.230884
HSPB6	0.114768	0.326854			0.122976	0.0548385	0.0820767	0.18707
ADCY3	0.114667	0.327281					0.00738834	0.905623
CCDC14	0.114612	0.327517					-0.0129892	0.834882
XRCC2	0.114529	0.327867					0.00573225	0.92671
IFNAR2	0.114397	0.32843					0.0281371	0.651557
DHX37	0.114372	0.328539					0.0162889	0.793782
PYCR2	0.114337	0.328688			-0.105543	0.101057	-0.0162062	0.794805
EPC1	-0.114282	0.32892					0.0639375	0.304399
TCHH	0.114272	0.328962					-0.0440846	0.479093
DNPEP	0.114173	0.329383			-0.0266266	0.748224	-0.145198	0.0191608
NUPR1	0.114162	0.329433					-0.016039	0.796877
GP2	0.11415	0.329484					-0.00856293	0.890706
FAM204A	0.114139	0.329531			0.00282051	0.954401	0.057923	0.352236
SPG21	-0.114131	0.329565			-0.0204491	0.747876	-0.0868795	0.162479
PDP1	0.114023	0.330024			-0.0865778	0.150072	-0.00502106	0.935782
LELP1	-0.113975	0.33023					0.0312956	0.615444
MIB2	-0.113971	0.330248					-0.0110737	0.858957
DYNLT3	0.113736	0.33125			-0.0288739	0.620113	0.0586075	0.346565
LRFN1	0.113633	0.331694			-0.110515	0.0597999	-0.0990401	0.111116
MTFR1L	0.11363	0.331704					-0.0153666	0.805219
ETV4	-0.113613	0.331776			0.00993502	0.814709	0.0265039	0.670561
VGF	-0.113601	0.331827					-0.0416703	0.503517
GSTA3	-0.113535	0.332113			-0.09479	0.207032	-0.061798	0.3209
NUP160	-0.113483	0.332336					0.0311436	0.617161
TNFSF14	-0.113421	0.3326			-0.107742	0.147676	0.0137715	0.825093
MPHOSPH9	0.113387	0.332748					0.0658903	0.289836
SRPK2	0.113381	0.332774			0.0725555	0.321876	0.0576858	0.354214
RAX	-0.113348	0.332916					-0.0598161	0.336693
TPSD1	0.113303	0.333109					-0.0372729	0.549627
SASS6	0.113266	0.333267					0.0557589	0.370547
C17orf99	-0.113166	0.333698					0.0159187	0.798367
CCDC134	0.113102	0.333969			0.0337805	0.516679	0.00651165	0.916779
DNAJA2	0.1131	0.333979			0.0275232	0.626342	0.0450862	0.469153
PTPRF	0.112996	0.334428	-0.0646948	0.272159			-0.0771591	0.214973
ZNF350	-0.112982	0.334487					0.0190189	0.760198
CABP7	0.112887	0.334899			-0.111767	0.0330472	0.121764	0.0498525
ZC2HC1B	-0.112835	0.335121					0.104288	0.0933346
BGN	0.112833	0.335128			-0.132632	0.0238946	0.0304874	0.624601
CDNF	0.112819	0.335189			0.0247599	0.736382	-0.016179	0.795143
CEACAM1	-0.1128	0.335272	0.0935541	0.111885			-0.0588419	0.344636
INTS13	-0.112757	0.335459					-0.0501821	0.420375
GUCA2A	0.112754	0.335472	-0.0134516	0.819574			-0.087134	0.161247
MAPRE3	-0.112746	0.335506			0.0444301	0.393537	0.0368271	0.554414
MYH4	0.112739	0.335536					0.0851479	0.171049
SAMD8	0.112721	0.335612					-0.0280241	0.652864
CHMP6	0.112673	0.335818			-0.0460424	0.450129	-0.0258346	0.678411
SCG3	-0.112645	0.335942			-0.00160613	0.983525	-0.109158	0.0789372
SDC3	-0.112582	0.336212			-0.0463103	0.497543	-0.0720427	0.247043
SOX30	-0.112509	0.33653					-0.00521784	0.933271
SSC5D	-0.112504	0.336551	-0.0712614	0.226342			-0.0719633	0.247566
TAB2	0.112454	0.336768					0.0602778	0.33297
LYAR	-0.112335	0.337282					0.0498772	0.423208
GRIK2	0.112311	0.337385			0.0561653	0.282286	-0.0115904	0.852448
KCNRG	-0.112304	0.337417			0.0474803	0.390781	0.158849	0.0103078
DEFB116	-0.11229	0.337475			-0.100304	0.237959	-0.064897	0.297185
FKBP7	-0.112283	0.337504			-0.0154569	0.796002	-0.0269994	0.664773
DRD2	-0.112247	0.337664					-0.0406991	0.513523
SPINK1	0.112203	0.337854			0.0900285	0.304162	-0.0309021	0.619895
GAB4	-0.112166	0.338014					-0.0750718	0.227676
MLIP	0.112158	0.33805			-0.0577261	0.51987	0.0260518	0.67586
DCTN6	-0.112156	0.338057			-0.00214392	0.967924	-0.0554137	0.373521
PTPN20	-0.112138	0.338134					0.00591894	0.92433
SCPEP1	-0.111989	0.338779			-0.0751189	0.248433	0.00249509	0.968063
ERVV-1	-0.111943	0.33898			-0.104747	0.126834	0.0092334	0.882209
SAFB2	0.111927	0.339052					0.0533015	0.392037
ARHGAP27	0.111891	0.339207					0.0394766	0.526262
NDUFAF4	-0.111849	0.339387					-0.00018004	0.997695
EIF5A2	-0.111832	0.339463			-0.00787055	0.891753	-0.00589496	0.924636
UBE2E2	0.111655	0.340234					0.0265719	0.669766
LIFR	0.111655	0.340234			0.00454182	0.938043	-0.0512363	0.410667
ANXA11	0.111647	0.340266			0.0044703	0.947869	-0.0277518	0.656021
RAP1A	-0.111612	0.340418					-0.065825	0.290316
LMO4	-0.111563	0.340634			-0.0215298	0.707486	-0.0173383	0.780824
NPTX2	0.111435	0.341191			0.0565705	0.377047	0.0330307	0.595985
SIRT1	-0.111369	0.34148			-0.0621434	0.292783	0.0428898	0.491099
PLA2G4A	0.111335	0.341626			-0.00559756	0.928079	-0.0295087	0.635768
CLEC12A	-0.111309	0.34174			0.158967	0.0279289	0.0885589	0.154479
BSPRY	0.111299	0.341782					0.0387955	0.53343
NECAP2	0.111248	0.342007			-0.00375774	0.951037	0.0556504	0.37148
F13B	-0.111031	0.342953			0.129017	0.0234913	-0.104488	0.0927026
ACP6	0.111024	0.342984			0.0167518	0.807565	0.0186514	0.764695
ECHS1	0.11097	0.34322			-0.0682566	0.252551	0.02641	0.671661
REG1B	0.110963	0.343253			0.106801	0.0365615	-0.0211756	0.733977
NLGN1	0.110952	0.343302			0.0751063	0.311637	0.0481849	0.43913
CPSF3	-0.110941	0.34335					-0.00697656	0.910861
A1CF	0.110832	0.343825			0.000183928	0.997277	-0.0262424	0.673624
NUDT2	-0.110825	0.343858			0.00530994	0.934659	0.0164525	0.791758
FDX2	-0.1108	0.343965			0.0604039	0.43262	0.145495	0.0189133
AKR7L	-0.110782	0.344045					-0.00576019	0.926354
DSPP	-0.110732	0.344263					-0.123833	0.0460638
KIR2DL2_KIR2DL3	-0.110678	0.3445					-0.0418014	0.502174
IFNL2	-0.110526	0.345167			0.00157118	0.977455	-0.00687222	0.912188
PIN4	0.110491	0.345322			-0.0278899	0.657082	-0.0511409	0.41154
SERPINI1	-0.110484	0.345353					-0.0338937	0.586412
PPP1R35	-0.110336	0.346004					0.0177565	0.775676
TCP11	-0.110322	0.346067			-0.108704	0.0423671	0.0811831	0.191932
CHAC2	0.110306	0.346135			0.037976	0.572336	0.0464367	0.455931
C1QTNF9	-0.110245	0.346402			-0.0830324	0.200452	-0.261354	1.96957e-05
CACYBP	0.110217	0.346529			0.00471599	0.944749	0.041748	0.502721
NFIC	0.110141	0.346862					0.0376466	0.545629
CTRB1	-0.110136	0.346883			0.079094	0.186531	-0.0474206	0.446431
TBC1D23	0.110134	0.346894					0.0320064	0.607439
ABCF2	0.110099	0.347047					-0.0077655	0.90083
TRIM60	0.11008	0.34713					-0.0114049	0.854784
ANKRD20A4P	0.110056	0.347238					-0.0421855	0.49825
DHX8	0.110047	0.347275			0.0938273	0.071245	0.00720335	0.907976
SPOUT1	-0.110004	0.347465					0.0095979	0.877594
TFDP3	0.110002	0.347474					-0.0612093	0.32554
NRTN	-0.109951	0.3477					0.0648192	0.297765
TRIM40	0.109915	0.347857			-0.0380908	0.569838	0.0396723	0.524213
SCAMP2	0.10988	0.348011					0.0291369	0.640032
PDXDC2P	0.109857	0.348114					-0.00109058	0.986037
TCEAL1	0.109811	0.348317			-0.00853095	0.862795	-0.0525563	0.398701
YU005	-0.109778	0.348461					0.0118337	0.849388
CCDC66	-0.109759	0.348546					0.0269839	0.664953
CEP164	-0.109729	0.348678					0.0988388	0.111847
PRXL2B	0.109714	0.348747					0.00260311	0.966681
CTTNBP2NL	-0.109711	0.348759					0.0509602	0.413197
CAP2	-0.109661	0.34898					0.10158	0.102204
KIF26A	0.109654	0.349011					0.0288292	0.64357
PRAME	-0.10965	0.349031			-0.0775813	0.161988	-0.000413953	0.9947
FHOD3	-0.109613	0.349192					0.0127137	0.838336
SDK2	-0.109529	0.349563					0.0200541	0.747576
C4B	0.1095	0.349692	0.050286	0.393559			0.0287488	0.644496
RHOBTB1	0.109445	0.349936					0.03853	0.536237
APOBR	0.109267	0.350723					0.00255741	0.967265
VCPKMT	-0.109242	0.350838					-0.0346603	0.577969
HRC	0.109197	0.351037			-0.146105	0.0846728	-0.130706	0.0351647
CASP2	0.109186	0.351084			0.0318159	0.470958	0.0270195	0.664538
KRI1	0.109111	0.351418					0.0411316	0.509054
PLB1	0.109023	0.351809					-0.0400673	0.520087
PRSS27	-0.108909	0.352315			0.0695751	0.227553	0.00521358	0.933325
ACHE	-0.108844	0.352602			-0.133304	0.0194435	-0.154817	0.0124402
FAM81B	0.108794	0.352826					-0.0232553	0.708981
ZFYVE16	0.108678	0.353343					-0.00709817	0.909314
NXPH3	-0.108678	0.353343			-0.0241611	0.716551	-0.135714	0.0286761
EHD2	0.108608	0.353657			0.177587	0.00354264	-0.0411829	0.508525
UBASH3A	-0.10853	0.354004			-0.0601109	0.559595	0.0570108	0.359883
HBQ1	0.108516	0.354067			0.0533576	0.434312	-0.00128352	0.983568
TOP6BL	-0.108515	0.354072					-0.0938192	0.131342
PREB	0.108447	0.354372					0.142377	0.0216526
FBXO34	-0.108308	0.354995					0.108245	0.0814904
SERPINB4	-0.108172	0.355604			-0.0598306	0.459887	0.012326	0.848712
OTUD1	-0.108165	0.355632					-0.037547	0.546694
PDCL2	0.108158	0.355665			0.139146	0.297603	-0.0322217	0.605023
C10orf95	-0.108132	0.355781					0.0142472	0.819154
IL1B	0.108124	0.355817			0.155069	0.0399226	0.00276781	0.964574
NUBP1	-0.1081	0.355925			-0.0814882	0.259153	0.0467423	0.452968
IGFL3	-0.107989	0.356421			-0.107318	0.0495433	-0.00414038	0.947027
HS1BP3	0.107857	0.357013					-0.0240427	0.699597
PELO	0.107845	0.357067			0.0556894	0.452516	0.0753539	0.225929
CNN2	0.10781	0.357223			0.00296131	0.960922	0.0325197	0.601687
USP8	0.10781	0.357226			-0.00722268	0.911817	0.0180809	0.77169
GVQW3	0.107723	0.357614					-0.0256741	0.680298
NACA2	0.107663	0.357884					0.118318	0.0567369
LYPLA2	0.107613	0.358109					-0.0711118	0.253219
KEL	0.107605	0.358143			-0.0353819	0.466671	-0.0368025	0.554679
CD4	0.107595	0.358187			0.103162	0.138503	0.036086	0.562418
TUBG2	0.107586	0.358229					0.0142393	0.819252
TFAP2A	-0.107578	0.358265					0.0990149	0.111207
UMAD1	0.107572	0.358295					0.0461261	0.458953
ISM1	0.107538	0.358447					-0.0481905	0.439076
EVI2B	0.10743	0.35893					0.112591	0.069911
CLPP	0.107247	0.359755			0.0167437	0.781686	0.099043	0.111105
PCM1	0.107182	0.36005					0.049776	0.42415
FBXO31	0.107063	0.360586					0.0852702	0.170433
TACC2	0.107039	0.360693					-0.0363813	0.559222
PHC2	0.10701	0.360823					-0.145512	0.0188991
CEP170	0.106966	0.361024					0.0464783	0.455527
ARFIP1	0.106732	0.362079			-0.0169664	0.790814	-0.0412746	0.507581
PRIM1	0.106683	0.362302			-0.115254	0.0591454	0.096304	0.121387
CBY2	-0.106518	0.36305					0.0203599	0.743861
WDHD1	0.10646	0.36331	-0.0363779	0.53722			-0.102875	0.097881
LRRC45	-0.106361	0.36376					-0.145412	0.0189821
MYT1L	-0.106346	0.363828					0.0764205	0.219409
SUSD5	0.106304	0.36402	0.0191913	0.744852			-0.0389205	0.53211
SIGLEC7	0.106287	0.364096			-0.119656	0.110083	-0.054376	0.38255
MYH9	0.106258	0.36423	0.112599	0.0554536			0.0173405	0.780796
SPZ1	-0.106187	0.364553					-0.0113401	0.855599
DNAH5	0.106168	0.364638					0.0215313	0.729682
C1QL2	-0.10615	0.364719			-0.0862227	0.084051	-0.133305	0.031656
CABYR	-0.10604	0.365217					-0.068802	0.269002
NOS2	0.106023	0.365296					-0.0520068	0.403657
METTL2A	0.105978	0.365499					-0.0599541	0.335578
DOK7	0.105972	0.365528					0.0698856	0.261516
VPS4B	0.105937	0.365689			-0.0695052	0.250775	0.0587424	0.345454
ZNF217	0.105884	0.365929					0.011672	0.851422
IL36A	0.105875	0.365968			-0.0509656	0.405338	0.059716	0.337504
NET1	-0.105825	0.3662			-0.0412729	0.552606	0.0128017	0.837233
LRRC43	-0.105659	0.366953					0.0157427	0.80055
CXCL10	0.105607	0.367191			0.100276	0.11846	-0.04531	0.466947
PARP3	-0.105573	0.367347					0.0123549	0.842839
TRIM39	0.105548	0.367459					-0.0427781	0.492229
BRPF1	0.105541	0.367492			0.0460031	0.400149	-0.0885027	0.154742
DDIT3	-0.105532	0.367536			-0.01218	0.866344	0.0179729	0.773017
DAPP1	-0.105506	0.367653			-0.0180804	0.803242	-0.00653771	0.916447
EMG1	0.105491	0.36772			0.0169352	0.756182	0.000640354	0.991801
FCHO2	0.105453	0.367896					-0.00760163	0.902912
DOP1B	0.105441	0.367948					0.0828326	0.183028
CCDC80	0.105432	0.367992			0.15504	0.0162496	-0.0486103	0.435095
ISLR2	0.105399	0.368142			-0.0314425	0.596876	-0.175628	0.00450604
PCDH17	0.105393	0.368169			0.0251957	0.693934	-0.0379532	0.54236
ANKRD50	0.105266	0.368748					-0.0420546	0.499586
CA5B	0.105246	0.368841			0.070884	0.163635	-0.0044025	0.943679
PACS2	0.105244	0.368852					-0.00746878	0.9046
CASKIN1	-0.105192	0.369089					-0.0153451	0.805485
ZRANB3	-0.105181	0.369138					0.00245501	0.968575
FAM91A1	0.105079	0.369605					-0.0506035	0.416479
SECISBP2L	0.105054	0.369719					-0.0800526	0.198214
HIVEP2	-0.104963	0.370136					0.0345743	0.578913
CPXM2	0.104894	0.370453					-0.00392474	0.949783
CSTL1	-0.104828	0.370756			0.0674564	0.277027	0.0125209	0.840755
GPX1	0.10474	0.37116			-0.0214643	0.756769	-0.0202399	0.745318
C16orf78	0.104723	0.371236					-0.0304229	0.625334
LUC7L3	0.104689	0.371392					0.0719875	0.247407
FLI1	-0.104667	0.371494			-0.00189246	0.977615	0.0335458	0.590263
KANK1	0.104512	0.37221					-0.0116106	0.852195
COMMD7	-0.104511	0.372212			0.0100736	0.880544	-0.0448831	0.471159
C2orf42	0.104451	0.372486					-0.0802537	0.197086
MACROD2	-0.104321	0.373086			-0.0366275	0.613732	-0.0375569	0.546588
SLC28A1	-0.104268	0.373329					0.0899705	0.147988
FRMD1	0.104261	0.373362					-0.0223857	0.719398
C5orf34	0.104256	0.373388					0.109412	0.0782373
ATF3	-0.10424	0.373462			0.0843309	0.0409552	0.0300629	0.629435
EFHD2	0.104175	0.373761			0.0848345	0.162927	0.022836	0.713997
GAK	0.104161	0.373824					-0.0372851	0.549496
TTC5	0.10413	0.373968					0.0487012	0.434236
CNTN2	0.104129	0.373974			0.0171332	0.847702	-0.119205	0.0548953
GRIPAP1	0.104067	0.374257			-0.00291791	0.965898	0.0293634	0.637433
ERC2	-0.10406	0.37429					0.00437682	0.944007
NECAB2	0.103827	0.375368					0.0228527	0.713797
EXOSC4	0.10381	0.375445					-0.0448524	0.471463
MEPE	0.103739	0.375773			0.0897093	0.298309	-0.130392	0.0356095
SERPINH1	-0.10372	0.375863			-0.0609361	0.334488	0.0413561	0.506742
FGD6	-0.103664	0.376119					0.110788	0.0745393
TANC1	-0.10366	0.37614					0.058752	0.345375
SPATC1	0.103649	0.376191					-0.0700518	0.26038
GPRASP2	0.103627	0.376291					-0.0741283	0.23359
RRP7BP	0.103598	0.376426					0.0332404	0.593653
IFNB1	-0.103547	0.376661			0.0673734	0.23957	-0.0301108	0.628889
ATF4	0.103446	0.377132					0.00333703	0.957295
AAGAB	0.10343	0.377204			-0.0126295	0.840773	-0.0501129	0.421017
ITPA	0.103418	0.377263			0.0239339	0.739129	-0.0223784	0.719485
PLEKHG1	-0.103393	0.377379					-0.0645003	0.300154
ARHGEF5	0.103388	0.377398					0.0600059	0.33516
ASPG	0.103355	0.377555					-0.0250537	0.687614
NOVA1	-0.103317	0.377729			-0.0571628	0.333556	0.073722	0.236169
KIF7	0.103248	0.378052					-0.0110679	0.85903
CLPX	0.103214	0.378209					0.0114464	0.854261
GCG	-0.103156	0.378476			-0.0405317	0.520876	-0.0100516	0.871857
SIGLEC1	0.103109	0.378696			0.0276671	0.577261	-0.051524	0.40804
SIM1	-0.103059	0.378929					-0.0648621	0.297445
SLIRP	0.102829	0.379997					0.00640023	0.918198
CDO1	-0.102812	0.38008					-0.035977	0.5636
CEP112	0.1028	0.380136			-0.086819	0.0966651	-0.087132	0.161257
MEIS2	-0.102714	0.380536			0.0113173	0.859311	0.0127177	0.838285
EIF4E2	-0.102687	0.38066			0.0373117	0.527113	0.0333537	0.592395
CDC42BPG	0.102625	0.380948					-0.104691	0.0920689
NECAB3	-0.102592	0.381103			-0.097823	0.102149	0.0172742	0.781614
SDHAF4	0.10257	0.381207			-0.110481	0.102658	0.0206483	0.740361
SMTN	0.102531	0.381387			-0.0758828	0.226554	0.0646358	0.299137
GPSM3	0.102526	0.38141					0.030326	0.626437
CETN2	0.102442	0.381803			-0.027578	0.64757	0.0822083	0.186361
CLC	-0.102439	0.381818			0.0204498	0.777016	0.00890798	0.886332
BLM	-0.102436	0.381834					0.130358	0.0356587
MNAT1	-0.102388	0.382056			-0.0680153	0.256756	0.0747876	0.229446
SCT	0.10236	0.382188			0.0203662	0.671936	-0.168616	0.0064245
DOK2	0.102332	0.382321			-0.0291705	0.666533	0.00728951	0.90688
ADAMTSL5	-0.102212	0.38288					-0.186902	0.00247902
APOA2	-0.102188	0.38299			0.0485402	0.439573	-0.0219739	0.724348
CAMKK1	-0.10216	0.383123			-0.0672579	0.300507	0.0250157	0.688063
C9orf131	0.102146	0.383188					-0.0198826	0.749663
HERC2	-0.10201	0.383824					0.0386651	0.534808
CRACR2B	0.101981	0.383962					-0.0423009	0.497075
CEP85L	0.101909	0.3843					0.0191191	0.758974
CDH3	0.101865	0.384504			0.0443526	0.459536	0.0522065	0.401851
TMEM248	0.101811	0.38476					-0.0516473	0.406919
ATP6AP2	0.101798	0.384822					0.0535945	0.389436
PTPN11	0.101789	0.384864			0.0311659	0.615541	0.00914455	0.883334
EFCAB10	-0.10178	0.384903					0.0140828	0.821205
ERICH1	0.101755	0.385021					0.0118591	0.849068
CFAP58	-0.101747	0.385061					-0.00476545	0.939045
COQ6	0.101734	0.38512			-0.00887541	0.866515	0.0311577	0.617003
TNFRSF13C	-0.10173	0.38514			-0.005152	0.933288	-0.00476652	0.939031
CLIC3	-0.10169	0.385328			-0.0500867	0.381	-0.0686814	0.269844
AUNIP	-0.101525	0.386102					-0.0646869	0.298755
ASAP2	0.101514	0.386153			0.0544142	0.319371	0.0740036	0.234379
RUBCNL	-0.10151	0.386171					-0.0469942	0.450534
STAC2	0.101476	0.386334					-0.0809177	0.193393
MAP3K19	0.101411	0.386637					-0.0799548	0.198765
PHOX2A	0.101403	0.386678					-0.000677454	0.991326
CIAO2A	-0.101364	0.386862					0.0619466	0.319735
SAMD15	-0.101333	0.387004					0.0434007	0.485946
PER3	0.101311	0.387112					0.031782	0.609961
PKD2L1	-0.1011	0.388106					-0.0564341	0.364772
PSMC3	-0.101044	0.388367			-0.00665455	0.921536	-0.0632853	0.309369
CDK17	0.101019	0.388484					0.0643848	0.301022
HLA-E	-0.10101	0.388528			-0.0388908	0.601261	-0.057275	0.357658
GOLGA6A	0.101007	0.388541					0.0657703	0.290717
C7orf50	0.100996	0.388596					0.024075	0.699213
DUSP3	-0.100979	0.388674			-0.0120391	0.852188	0.0338737	0.586634
TBC1D2	0.100952	0.388801					0.00488607	0.937505
MICAL1	0.100906	0.389022			-0.0193176	0.770157	0.016818	0.787242
NOL4L	0.100902	0.389039					-0.146534	0.0180697
SEZ6	0.10088	0.389143					-0.0145723	0.815101
GSDMD	0.10081	0.389474					0.0733704	0.238417
VTI1A	0.10074	0.389807			-0.0279595	0.670858	0.0874001	0.159966
CRB2	0.100715	0.389925					-0.0935986	0.132256
PCARE	0.100708	0.389958					-0.0419065	0.501099
ADAMTS4	-0.10058	0.39056			0.113164	0.196047	-0.00749452	0.904273
EFCAB13	0.10055	0.390704					-0.0736849	0.236406
GSAP	0.100513	0.39088					0.112808	0.0693678
NDUFB7	0.100381	0.391505					0.0609108	0.32791
DIP2C	0.100314	0.391822					0.112677	0.0696954
SYNE3	0.100294	0.391918					-0.0210124	0.735951
LONP1	0.100262	0.392069			0.0296503	0.650977	0.0494569	0.42713
LRATD2	0.10026	0.39208			-0.0220791	0.800296	-0.0162282	0.794533
RGL2	-0.100212	0.392305					-0.0401767	0.518948
S100A13	0.100212	0.392309			0.09088	0.298809	0.0515048	0.408216
GFRA2	0.100202	0.392352			0.0331404	0.633736	-0.00645736	0.91747
MAPK13	-0.100156	0.392573			0.0728129	0.119145	0.0866794	0.163452
KLK11	0.10015	0.392603			-0.0420365	0.534397	-0.0227376	0.715176
SPRING1	-0.10003	0.393171					-0.0558769	0.369534
RIMBP3C_RIMBP3	-0.0999445	0.393578					-0.0629978	0.311577
SDC1	0.0999083	0.39375					-0.0367727	0.555
SYNM	0.099881	0.39388					0.0658364	0.290232
CASP7	0.0998583	0.393988			-0.00104902	0.984244	-0.0319953	0.607564
CEACAM20	0.0998514	0.394021			0.092768	0.356857	-0.0744363	0.231647
CD82	-0.0998344	0.394102			-0.0126509	0.872269	0.162536	0.00864771
SAG	-0.0998055	0.39424			-0.0473456	0.619628	0.0615247	0.323048
TCERG1	0.0997573	0.394469					0.031199	0.616535
CD274	0.0994785	0.395799			-0.0773576	0.186714	0.011693	0.851157
EPAS1	0.0994749	0.395816					0.0159506	0.797972
R3HCC1	0.0994306	0.396028					0.0586753	0.346006
ZSWIM8	-0.0993768	0.396284					-0.0501381	0.420783
TPK1	-0.0992583	0.396851			-0.0276791	0.610734	-0.108517	0.0807225
LEFTY2	0.0992493	0.396894			0.153532	0.0183136	-0.0834174	0.179946
HSD17B3	-0.0992151	0.397057					-0.0559236	0.369133
CORO1A	0.0991948	0.397154	0.0800547	0.173964			0.0337489	0.588014
CAGE1	-0.0991861	0.397196					0.0317872	0.609903
CEP97	0.0991686	0.397279					0.0173947	0.78013
IMUP	0.099136	0.397436					-0.0428506	0.491495
CD99	0.0990689	0.397757					-0.0628611	0.312629
LRTM2	-0.099033	0.397928			-0.00384883	0.945547	-0.00885927	0.886949
STARD9	-0.0988543	0.398785					0.0707827	0.255428
GOLGA4	0.0988311	0.398896					-0.0215843	0.729043
KIAA1328	-0.0987735	0.399172					0.0155928	0.802409
RECK	-0.098771	0.399184	-0.099391	0.0911345			-0.128877	0.0378264
IL5RA	0.098764	0.399218			-0.00587665	0.936576	-0.0301046	0.628959
FRMD8	0.098764	0.399218					0.0435749	0.484195
ARSB	-0.0986272	0.399874			0.0954996	0.38872	-0.0136515	0.826593
NME3	-0.0986122	0.399946	-0.169871	0.00371476			-0.0889704	0.152565
CACNB1	0.0984903	0.400532					0.00861666	0.890025
CREG1	-0.0984698	0.400631			-0.101756	0.0903652	0.014473	0.816337
SPATA33	-0.0983034	0.401431			0.079623	0.121756	-0.0568709	0.361066
TPPP2	0.0982837	0.401526			-0.208717	0.0002543	0.148315	0.0167006
AGR3	-0.0982043	0.401908			-0.0340163	0.646607	-0.0694855	0.264264
ADI1	0.0980509	0.402647			0.0517014	0.392574	-0.021429	0.730916
SEMA3F	0.0979783	0.402997	-0.00935785	0.873926			0.0621203	0.318378
XRN1	0.0979486	0.403141					0.0446022	0.473942
C2orf81	0.0979074	0.403339					-0.00711804	0.909061
LRPAP1	0.0978325	0.403701			-0.0825708	0.357362	-0.0316543	0.611398
FAM161A	0.0978183	0.40377					0.0556352	0.37161
CCNYL2	0.0977403	0.404146					-0.0470094	0.450388
STX17	0.0976335	0.404662			-0.0110351	0.841416	-0.00843408	0.892341
SMNDC1	0.0975429	0.405101			-0.0128116	0.835602	0.0444116	0.475835
TIA1	-0.0975424	0.405103			-0.0102822	0.877009	-0.0332956	0.593039
CYSRT1	-0.097509	0.405265			0.0464932	0.57143	-0.0857251	0.168156
C1QA	0.0974577	0.405513	0.0840725	0.153278			0.0108458	0.86183
BICDL2	-0.0974015	0.405786					0.0307609	0.621496
SYCE1L	-0.0973882	0.40585			-0.0838738	0.333909	-0.182679	0.00311319
HSP90AB4P	-0.0973592	0.40599					-0.113266	0.0682374
SYAP1	0.0973377	0.406095			-0.00616718	0.921088	-0.0717818	0.248763
GPRC5C	0.0973169	0.406196					0.0634491	0.308116
NIBAN2	0.0972756	0.406395					-0.170624	0.00581157
FBN2	0.0971619	0.406947					-0.0929656	0.134904
MAP4K5	0.0971553	0.406979			0.0231045	0.736446	0.0114261	0.854516
GOLGA6L4_GOLGA6L9_GOLGA6L10	-0.0971332	0.407086					-0.076458	0.219181
GARRE1	-0.0970498	0.407491					-0.0549064	0.377919
DNAH7	-0.0969262	0.408091					-0.0579838	0.351729
CSF2	0.0968826	0.408303			-0.0168246	0.828368	-0.0215633	0.729296
GOLGA2	0.0968629	0.408399					-0.058333	0.348832
CASKIN2	-0.0968337	0.408541					-0.0194197	0.755303
SLC39A5	0.0967811	0.408797					-0.0389893	0.531385
ZFX	0.0967388	0.409002					-0.0161994	0.79489
NAP1L4	0.0966963	0.409209			-0.00667724	0.912238	0.0658568	0.290082
INPP5D	0.0966427	0.40947			0.0627709	0.335458	-0.0155357	0.803118
SLC1A4	-0.096607	0.409644					-0.0330742	0.595502
TERF2IP	0.0965769	0.409791					0.0259908	0.676576
ZNF207	-0.0965764	0.409793					-0.085957	0.167004
YP010	0.0965368	0.409986					0.0518155	0.40539
FNBP4	0.0964907	0.410211					0.138207	0.0258484
CROCCP3	0.0962883	0.411198					0.0581582	0.350281
RNF214	0.0962793	0.411242					0.00550499	0.929608
GIPC3	0.0961979	0.411639					0.00552855	0.929307
SERPINA6	-0.0960991	0.412122			-0.107799	0.356396	-0.0979412	0.115156
TRDMT1	-0.0960475	0.412374			0.0503603	0.364454	-0.0708567	0.25493
SIRT6	-0.0960438	0.412392			-0.022423	0.675262	-0.0456891	0.463225
SPATA6L	0.0959649	0.412778					-0.00653294	0.916507
KIF27	0.0959583	0.41281					0.0475618	0.445077
CELA3A	-0.0959397	0.412902					-0.0883357	0.155525
PPP1R32	-0.0959105	0.413044					-0.00166705	0.978658
ARMCX2	-0.0959019	0.413087					0.0210167	0.735899
GMFG	0.0958544	0.413319			-0.0239644	0.707212	0.0242626	0.696984
AKT1S1	0.0958301	0.413438			-0.0322531	0.613389	0.0481423	0.439535
BEND5	0.095773	0.413718					0.076101	0.221347
DHX36	0.0957166	0.413994					0.0539443	0.386344
RALGPS1	0.0957044	0.414054					0.0229844	0.712221
BLVRA	-0.0955288	0.414915			0.00238007	0.966413	0.0141583	0.820263
ATP6V0D2	0.0954956	0.415078					-0.0887737	0.153477
LTO1	-0.0954793	0.415158			-0.0923049	0.125936	0.0471405	0.449124
FNBP1	0.0954633	0.415236			0.0826736	0.141785	0.0375479	0.546683
FH	0.0954566	0.415269			-0.0134625	0.843321	-0.140425	0.0235365
TFRC	0.0951832	0.416613			-0.0717921	0.370476	-0.0448142	0.471841
SYMPK	-0.095151	0.416771					0.0662899	0.286915
HSPA4L	-0.0951014	0.417015					-0.133558	0.0313314
FAM227A	0.0950837	0.417102					0.0180257	0.772368
YK038	-0.0950591	0.417223					-0.00865618	0.889524
TRMT10C	0.0949434	0.417793					-0.0129284	0.835644
KDF1	-0.0949102	0.417956			0.0106917	0.884944	-0.00961789	0.877342
FAM3D	0.094824	0.418381			-0.0890204	0.236659	0.0136153	0.827046
SLC19A1	0.0947839	0.418579					-0.0664544	0.285718
CCDC13	0.0947139	0.418924	0.072339	0.21938			0.0445941	0.474022
PROM1	0.0946304	0.419336			-0.0342121	0.702454	-0.0140218	0.821966
ENPP6	-0.0946223	0.419376			0.0388631	0.52446	-0.147443	0.0173594
GATC	-0.0945588	0.41969					-0.04333	0.486657
FKBP10	-0.0945334	0.419815					-0.0246899	0.691917
IHO1	0.0944656	0.42015					-0.00424408	0.945703
GSTT2B	0.0944596	0.42018			0.164623	0.151875	-0.0638456	0.305096
SCN3A	0.0944017	0.420466					0.0873791	0.160067
ARID4B	0.0943832	0.420558					-0.0120948	0.846105
RAB3B	0.0943637	0.420654			0.0284725	0.678835	-0.10448	0.0927296
SIT1	0.0943348	0.420797			0.0215954	0.807472	-0.0213629	0.731714
CCDC33	-0.0942592	0.421171					0.0667499	0.283576
CRH	-0.0942233	0.421349			-0.155141	0.0501417	0.0561465	0.367225
CFAP43	-0.0942227	0.421352					-0.0794721	0.201498
BMP6	0.0942199	0.421365			-0.0881564	0.181533	0.00706173	0.909777
FYB2	-0.0942083	0.421423					0.0331829	0.594292
VIT	-0.0941955	0.421487			-0.115564	0.104378	-0.0766853	0.21781
GAD1	0.0941497	0.421713			-0.0708849	0.393777	0.1248	0.0443764
MYO10	0.0940814	0.422051					-0.0262773	0.673215
ZC3HC1	0.0939985	0.422462					-0.0999577	0.107828
ZBP1	0.0939722	0.422593			0.0994693	0.0697366	0.00749576	0.904258
ARHGAP45	0.0939577	0.422665			0.0417309	0.55	-0.0053566	0.931501
BOD1L1	0.0939201	0.422851					0.0257182	0.679779
FAM167A	0.093903	0.422936					0.00771039	0.90153
LRFN2	0.0938423	0.423237			-0.0771379	0.324912	-0.0839184	0.177335
TNFAIP6	0.0937718	0.423587			-0.0246528	0.741132	0.10327	0.0965934
RAB3IP	0.0936866	0.424011					0.0565061	0.364159
NELL1	0.0936357	0.424263			0.000371223	0.995287	-0.0757146	0.223709
BLOC1S2	0.0936328	0.424278			0.00582498	0.888152	-0.0682219	0.273069
STEEP1	-0.0936184	0.424349					0.0388219	0.533151
AMELY	-0.093545	0.424714					0.0087417	0.888439
ULK4	-0.0935364	0.424757					0.00487202	0.937684
RNF212B	0.0934888	0.424994					0.120015	0.0532542
TPMT	0.0934311	0.425281			-0.0345903	0.604615	0.0875896	0.159059
ERP27	-0.0934261	0.425306			0.0246391	0.738279	-0.0633657	0.308753
CPE	0.0933985	0.425443			-0.165772	0.0184159	-0.117668	0.058121
UBXN6	0.0932655	0.426105					-0.127989	0.0391791
PPFIBP2	-0.0931912	0.426476					-0.0407687	0.512803
OSBPL2	0.0931794	0.426534					0.0161694	0.795262
CD244	-0.0931457	0.426703			0.00120524	0.989018	-0.0509383	0.413398
SMCP	0.0931128	0.426867					0.0749642	0.228345
EGLN1	0.0930486	0.427187			0.150222	0.0433541	0.014674	0.813834
TMED4	0.0930182	0.427339			0.0294536	0.65384	0.125003	0.0440292
CAMSAP2	-0.0929814	0.427522					-0.0368388	0.554288
KRT78	0.092968	0.427589					-0.126305	0.0418561
ITIH1	0.0927954	0.428451			0.110613	0.089729	0.0363117	0.559974
QDPR	0.0927266	0.428795			-0.0146039	0.802347	-0.0638507	0.305058
ADGRB1	-0.0927227	0.428815			0.0292981	0.637104	-0.0748455	0.229085
NOL3	0.0926955	0.428951					0.0749224	0.228605
CSN1S1	0.092682	0.429018					0.0263325	0.672568
CDKN2D	0.0926814	0.429021			-0.022788	0.724693	0.0450434	0.469575
WNT9A	0.0925972	0.429442					-0.118254	0.056872
P3H4	-0.0925741	0.429558					0.0457602	0.462528
SSH2	0.0925414	0.429722					0.011587	0.852491
IQCJ-SCHIP1	0.0925205	0.429826					-0.0196446	0.752562
LURAP1	-0.0925099	0.42988					-0.019495	0.754385
ATL3	0.0925038	0.42991			0.0701825	0.244912	0.0575997	0.354934
CCSAP	-0.0924638	0.43011					0.0115356	0.853138
BTBD9	-0.0924503	0.430178					-0.0212403	0.733195
PDE1C	-0.092382	0.43052					0.0288666	0.643139
EMC2	0.0923703	0.430579			0.0641538	0.282972	0.106288	0.087187
EXOSC5	-0.0923423	0.430719			-0.0667856	0.248721	-0.0399648	0.521156
CEP162	0.0922891	0.430986					0.032028	0.607196
IGSF11	-0.0922659	0.431102			-0.0554332	0.441246	-0.120358	0.0525728
YY1AP1	0.0922473	0.431196					-0.0292787	0.638405
CCNL2	-0.0922388	0.431238					-0.0509565	0.413231
THAP3	0.0922036	0.431415					0.143046	0.0210377
BST2	0.0921666	0.431601			0.043635	0.356545	-0.00670456	0.914322
ARHGEF28	0.0921509	0.431679					-0.035286	0.571119
MAGIX	-0.0921368	0.43175			0.0882495	0.219211	0.0196783	0.75215
APPL2	0.0920856	0.432007					0.0641564	0.302744
ANKRA2	-0.0920403	0.432235			-0.110175	0.243124	0.0151904	0.807408
PDCD2	0.0920323	0.432275					-0.0928897	0.135224
SLAMF1	-0.0919573	0.432651			-0.0307648	0.645919	-0.0437002	0.482938
TRIM54	-0.0918705	0.433088			-0.0258869	0.672462	0.0210279	0.735764
METTL15P1	-0.0918401	0.433241					-0.0631441	0.310452
ARR3	0.0918393	0.433245	-0.0118398	0.840886			0.0871922	0.160966
TNIP1	0.0918267	0.433308			-0.0627161	0.343565	0.03827	0.538993
SH3GL1	-0.0918073	0.433406					-0.055363	0.373958
NT5E	0.091789	0.433498			0.0730535	0.254571	0.0676582	0.277061
IGSF9	-0.091787	0.433508					-0.0291263	0.640154
CCL15	0.0917167	0.433862			0.0764849	0.249417	-0.0701046	0.260021
IL17RA	0.0916788	0.434052			0.0640835	0.388089	-0.044549	0.47447
DDX60L	0.0916396	0.43425					-0.0157155	0.800887
CDK19	-0.0916148	0.434375					0.0228427	0.713917
FDXR	-0.0915656	0.434623					0.0796785	0.200326
TNFSF11	-0.0915187	0.434859			-0.0559105	0.300553	-0.122817	0.0478925
CCP110	-0.0914932	0.434988					-0.0155556	0.802872
AKR1B10	-0.0914533	0.435188			-0.0916939	0.13726	0.0799595	0.198738
TET2	0.0914359	0.435276					0.0229534	0.712592
PDGFB	0.0913646	0.435636			-0.0408102	0.553734	-0.00199465	0.974466
TIPARP	-0.0913209	0.435856					-0.0192177	0.757769
ZNF274	0.0913161	0.435881					0.0738249	0.235514
MAFB	0.0911609	0.436664					0.0576923	0.35416
FMNL1	0.0911533	0.436703					0.0442125	0.477818
EIF2AK1	0.0911325	0.436808					0.0541099	0.384886
NGFR	0.0910579	0.437185			-0.0390079	0.623034	0.0687481	0.269378
STK33	0.0910397	0.437277					0.0226926	0.715715
F2	0.0910201	0.437376			0.0729477	0.140881	-0.0304864	0.624612
EEF1D	0.0909872	0.437543			0.0180874	0.797108	0.0396467	0.524481
VIPR1	0.0909726	0.437616					-0.0437129	0.482811
CLEC4G	-0.0909498	0.437732			0.132021	0.0145556	0.0249694	0.68861
VSTM4	-0.0909103	0.437931			-0.13203	0.0262366	-0.0883126	0.155633
CXCL8	0.0908964	0.438002			-0.0837716	0.278038	0.0356139	0.567545
RPE	0.0908863	0.438053			-0.0520945	0.388435	0.0132862	0.831162
ASRGL1	0.0908254	0.438361			-0.0484158	0.395557	0.0225629	0.717271
ITGAD	-0.0907554	0.438716					-0.0312908	0.615498
ANP32E	0.0907052	0.43897					0.0115381	0.853107
NOVA2	-0.0905395	0.43981					0.00413574	0.947087
MRPS16	0.0905389	0.439813					0.0455888	0.464208
PDE4C	-0.0904941	0.44004			0.0234822	0.712153	0.0865544	0.164063
SWAP70	0.0904498	0.440265			-0.069019	0.210773	-0.00817493	0.89563
GHRL	0.0904173	0.44043			0.0491781	0.552314	-0.150714	0.0149995
LINC01356	0.090416	0.440437					0.0786744	0.206074
ZPR1	-0.0904109	0.440462					-0.118704	0.0559284
ATG13	0.0903691	0.440675					0.0795043	0.201315
BEX3	-0.0903467	0.440789					-0.0290235	0.641335
SCUBE3	-0.0903247	0.440901			0.0952274	0.143709	0.0200897	0.747143
ST3GAL1	-0.090321	0.440919			0.111397	0.112497	-0.10133	0.103053
IZUMO1	0.0902823	0.441116			-0.0182317	0.778762	-0.0309523	0.619326
HHEX	0.0902729	0.441164			-0.0506248	0.335781	0.0624192	0.31605
IL2	-0.0902515	0.441272			0.0716438	0.223026	0.0208882	0.737455
FKBP5	0.0901786	0.441643			-0.0285231	0.673824	0.0861327	0.166135
GUCY2C	0.0901449	0.441814					0.0822936	0.185903
HOMER1	-0.0901355	0.441862			0.044207	0.504026	0.00803539	0.897402
MRRF	0.0900002	0.44255			-0.0260495	0.67004	0.13297	0.0320906
ANOS1	-0.0899584	0.442763			0.186427	0.0170414	0.0149971	0.809811
FCRL6	-0.089954	0.442786			-0.00361776	0.960238	-0.0811001	0.192388
ECSIT	-0.0898939	0.443092					0.0275153	0.658767
ZFHX3	-0.0898256	0.443439					0.0834599	0.179723
ESYT1	0.0897547	0.443801					0.0515917	0.407424
C16orf89	0.0896888	0.444137					0.089619	0.149584
ARPIN	0.089642	0.444375					0.0528311	0.396236
SPAG1	0.0896152	0.444512					0.0211201	0.734649
SMOC2	0.0896007	0.444586			0.103679	0.136744	-0.044232	0.477623
ITGAL	0.0895972	0.444604			-0.0867267	0.089569	-0.02086	0.737796
KIAA1958	0.0895709	0.444738					-0.0170924	0.783855
CXCL1	0.0895671	0.444758			0.0242291	0.732511	-0.057391	0.356683
CD300LD	0.0895414	0.444889					-0.0179866	0.772849
CENATAC	0.0895243	0.444977					-0.0143297	0.818125
WASL	-0.0895235	0.44498			-0.0533203	0.520741	-0.0234839	0.706252
NCF2	0.0895001	0.4451			0.0329507	0.557335	-0.00212404	0.97281
SLA2	0.0893712	0.445759					0.0933608	0.133245
PALLD	0.0893163	0.446039					0.108629	0.0804072
HSFX1_HSFX2	0.0892573	0.446341					-0.00462587	0.940827
ANKRD55	0.0892332	0.446464					0.0219076	0.725146
MYH7B	-0.0892042	0.446612					0.0803084	0.19678
NPAT	-0.0891522	0.446878					0.0844051	0.174827
KCTD16	0.0891387	0.446947					-0.00880972	0.887577
IL10RA	0.0891244	0.447021			-0.0972449	0.0592704	-0.00233841	0.970067
SHPRH	0.0891138	0.447075					-0.0808507	0.193764
BCAT1	0.0890339	0.447484					-0.0984129	0.113408
HSPBAP1	0.08895	0.447914					-0.0154425	0.804276
NADK	0.0889335	0.447999			0.120789	0.0760649	-0.00638364	0.918409
FAM227B	-0.0889245	0.448045					-0.0209618	0.736564
EIF1AX	0.0888588	0.448381			-0.0643319	0.315089	0.0760736	0.221514
CEP290	-0.0888552	0.4484					0.0411854	0.5085
SULT1A1	0.0887772	0.4488			0.0257338	0.719905	0.0616624	0.321965
GZMH	0.0886817	0.44929			0.102131	0.326924	-0.0800789	0.198067
MECR	0.0886459	0.449474					0.0159757	0.797661
MEOX1	0.0885567	0.449932			-0.0541382	0.486199	0.138568	0.0254593
IGFBPL1	0.0885347	0.450045			-0.163758	0.12722	0.0238493	0.701898
KAT2B	-0.0885166	0.450138			0.0180283	0.668013	0.0905992	0.145164
ID2	0.0884245	0.450612			-0.04569	0.33121	0.0473204	0.447393
SOX4	-0.0883913	0.450782					0.0226214	0.716569
KRT17	-0.0883563	0.450962			-0.149781	0.105661	-0.0597719	0.337052
SYCP3	-0.0883148	0.451176					-0.0141217	0.82072
STX2	0.0882759	0.451376			0.0114691	0.84005	0.0362555	0.560582
TXNRD1	0.0881867	0.451835			-0.0151147	0.795168	-0.0735013	0.237578
SUPT20H	0.0881839	0.451849					-0.0508773	0.413958
MAP1LC3B2	-0.0881479	0.452035			-0.0216747	0.770599	-0.0124332	0.841855
GAGE2A	-0.0880054	0.452769			-0.0511414	0.471877	-0.00539425	0.93102
ERBB4	0.0879958	0.452819			0.192262	0.16131	-0.0836687	0.178633
CCHCR1	0.0879795	0.452903					0.0354921	0.568871
TXK	-0.0878938	0.453345					-0.0527225	0.397209
CDH4	0.0878757	0.453438			0.00386194	0.958241	0.0381542	0.540222
KIF3B	-0.0877915	0.453872			0.000245504	0.996115	0.140083	0.0238816
CCDC181	0.0877907	0.453877					0.0397494	0.523406
CD2AP	0.0877817	0.453923			0.00491281	0.935095	0.0113204	0.855848
GPATCH8	0.0877643	0.454013					-0.00936923	0.880489
DLK1	-0.0875749	0.454991			-0.176405	0.0154041	-0.0943422	0.129197
PPFIA2	-0.0875664	0.455035					0.0764478	0.219243
SMURF2	-0.0875627	0.455054			-0.0417588	0.537472	0.0703697	0.258218
NFAM1	0.0875042	0.455357					0.0133193	0.830748
TECTB	-0.0874866	0.455448			0.0642356	0.499744	-0.128175	0.0388916
KLRK1	0.0874405	0.455687			-0.126591	0.177761	-0.0159686	0.797749
TMA16	0.0874378	0.4557			-0.112224	0.0734063	0.0156094	0.802203
ASAP3	-0.0874195	0.455795			0.0377707	0.538972	-0.00994602	0.873191
IL1RL2	0.0873486	0.456162			0.0915033	0.247277	0.0491076	0.430406
SSNA1	0.0873137	0.456343			-0.0703785	0.309001	-0.0604833	0.331322
FUOM	0.0873065	0.45638					-0.106842	0.0855412
CX3CL1	0.0872671	0.456584			-0.0479913	0.458004	-0.0457278	0.462845
TOP1	0.0872463	0.456692			0.104951	0.164107	0.0850093	0.17175
TINAGL1	0.0871601	0.457138			0.0513132	0.48977	-0.0631606	0.310325
EVI5L	0.0871421	0.457232					0.0416698	0.503522
CEFIP	-0.0871043	0.457428					-0.0459248	0.460918
ADAMTS15	0.0870982	0.457459			0.00474269	0.937471	-0.112991	0.0689149
KRBA1	-0.087093	0.457486					-0.0275758	0.658063
SNU13	0.0870819	0.457544			-0.00455747	0.950234	0.0234043	0.707202
HOATZ	-0.087066	0.457626					-0.106018	0.0879951
ELN	0.0870457	0.457731					0.0975998	0.116434
BACH1	0.0870299	0.457813			-0.0664807	0.265269	0.0589886	0.343433
CDC27	-0.0869812	0.458066					0.0201375	0.746562
EVX2	0.0869569	0.458192					-0.00516283	0.933973
CBR3	0.086949	0.458233			-0.00612269	0.927721	0.0498464	0.423494
KDM5D	-0.0869351	0.458305					0.117776	0.0578898
YY1	0.0869199	0.458384			0.00365785	0.952008	0.0355982	0.567716
CLTA	0.0868967	0.458505			0.0243384	0.722877	-0.0847369	0.173132
MRPL28	-0.0868487	0.458754			-0.000524913	0.992911	-0.103992	0.0942706
ACIN1	0.0867993	0.45901					0.0803174	0.196729
FYB1	0.0867642	0.459192					0.0039497	0.949464
GLTP	0.086721	0.459417			-0.00138708	0.975988	-0.140776	0.0231877
EIF4B	0.086613	0.459978			0.0312124	0.594652	0.0357964	0.56556
ATP1B1	-0.0865852	0.460123			-0.0225416	0.752032	0.0331775	0.594352
CCDC150	0.086531	0.460405					0.0836315	0.178827
SNAP29	0.086492	0.460608			-0.0334251	0.544553	0.0174928	0.778921
AGRP	-0.0864698	0.460723			0.0648048	0.278093	0.0212481	0.733102
QSER1	-0.0864627	0.460761					0.0151288	0.808173
HEPACAM2	-0.0863238	0.461484			0.0839033	0.244299	0.0149058	0.810947
MEGF11	0.0862308	0.461969					-0.0224507	0.718617
GIPR	-0.0862105	0.462074					0.0458478	0.461671
SLC34A3	-0.0861796	0.462235					0.0527703	0.39678
MCM3AP	-0.0861704	0.462283					0.0380047	0.541812
AGBL2	0.0861672	0.4623					-0.0352677	0.571319
DGKH	0.0860875	0.462716					0.0351323	0.572797
SLITRK5	0.0860704	0.462805			0.0230507	0.711321	-0.0750706	0.227683
MAP1LC3A	0.0860426	0.46295			0.158331	0.0145052	-0.0327274	0.599366
RTBDN	0.0860088	0.463126					-0.0881413	0.15644
THAP4	0.0859736	0.46331			0.0726589	0.317739	0.00389651	0.950143
PRR3	-0.0859229	0.463575					-0.0369597	0.552988
LXN	0.0859022	0.463683			0.0108282	0.897951	-0.0190324	0.760033
ETNK2	-0.0858538	0.463936			-0.00934171	0.87687	-0.0137883	0.824883
DAPK2	0.085846	0.463976			0.0861591	0.14225	0.0182181	0.770006
LY75	-0.0858062	0.464184			-0.0505685	0.457203	-0.0216493	0.728258
MSL2	-0.0857771	0.464336					0.00306965	0.960714
SHROOM3	0.0856849	0.464818					-0.0376001	0.546125
HOMER2	0.0856293	0.465109			0.0106739	0.871155	0.0305262	0.624161
ACSM1	0.0856086	0.465218					0.000641453	0.991787
SMARCA2	0.085517	0.465697					0.0253049	0.684648
FYCO1	0.0854796	0.465893					-0.0341261	0.583846
PDIA5	0.085312	0.466771			-0.0282309	0.706711	0.0804033	0.196249
PDE4DIP	0.0853049	0.466808					0.0288836	0.642944
AGXT	0.0852401	0.467148			0.0778313	0.153642	-0.0386329	0.535148
GPC2	-0.0851749	0.46749			0.108032	0.240092	0.119504	0.0542835
CEMIP2	-0.0851517	0.467612			-0.0659545	0.234715	-0.176055	0.00440779
BNIP2	0.0850191	0.468308					0.0565309	0.363949
NPHS1	-0.0849975	0.468421					-0.0310744	0.617944
SFRP4	-0.0849145	0.468857			0.103148	0.189185	0.0631913	0.31009
EFCAB8	0.0848748	0.469066					-0.0349349	0.574957
EDARADD	-0.0847824	0.469552					-0.0363265	0.559815
DNM3	0.0847456	0.469745					0.142636	0.0214127
RRN3	0.0847448	0.46975					0.0207863	0.738688
APBB1IP	0.0846562	0.470216			0.167914	0.00513664	0.0643734	0.301108
NT-proBNP	0.0846386	0.470309					-0.0736674	0.236517
STX5	-0.0845597	0.470724					0.0429832	0.490155
SPINK2	0.0844895	0.471093			0.0299969	0.674941	-0.0306279	0.623005
PSMB11	-0.0844221	0.471448					0.123427	0.0467871
GBA3	0.0844081	0.471522			-0.0925757	0.292809	-0.0741926	0.233183
SIKE1	-0.0842676	0.472263					0.00575593	0.926408
UBTD2	-0.0842077	0.472579			0.0728023	0.181688	-0.000989762	0.987328
GTPBP2	0.0842068	0.472584					0.0388073	0.533305
TAFA1	-0.0841778	0.472737			0.0242327	0.696997	0.0316572	0.611366
PLK5	0.0841713	0.472771					-0.018242	0.769713
DKKL1	0.0841608	0.472827			-0.0393404	0.528515	-0.0548809	0.37814
KYAT1	-0.0840705	0.473304			-0.0461342	0.48652	-0.110237	0.0760022
CHMP1A	0.0840619	0.473349			-0.0353677	0.60277	0.0430672	0.489306
SRGAP3	0.0839633	0.47387					-0.0191076	0.759115
SOX8	0.0839394	0.473996					-0.123065	0.0474405
HOXB3	-0.0839254	0.47407					-0.00327728	0.958059
PTGES3L	0.0839247	0.474074					-0.011586	0.852503
NCF1C_NCF1	0.0838986	0.474212					0.0125019	0.840992
ATP6V0D1	0.0838626	0.474402					0.0879837	0.157185
LRRC42	0.0838623	0.474404					0.0125906	0.83988
C6orf132	-0.083827	0.474591					-0.015633	0.80191
TXLNB	-0.0838053	0.474706					0.06675	0.283576
PTPRN2	0.0837908	0.474782					-0.00854727	0.890905
C2orf73	-0.0837621	0.474934			0.107276	0.249457	-0.0915576	0.140939
PRL	-0.083743	0.475035			0.0558907	0.404023	-0.000555608	0.992886
IL3RA	0.0837389	0.475057			-0.111019	0.0884067	-0.0606754	0.329786
TNFSF13B	0.0836395	0.475583			-0.00314997	0.955837	0.000189761	0.99757
SDR16C5	-0.0836259	0.475655					0.0221561	0.722156
PAFAH2	0.0835842	0.475876			-0.103253	0.139958	0.0190994	0.759214
GNE	-0.083541	0.476105			-0.00554419	0.931225	0.0497653	0.424249
C3orf70	0.0835102	0.476268					0.0639735	0.304126
NIT1	0.0834726	0.476467					0.0051876	0.933657
GARIN2	-0.08339	0.476905					-0.0429581	0.490408
NCK2	0.0833811	0.476952			0.00541867	0.9409	0.013115	0.833307
ANXA10	0.0833731	0.476995			-0.0932058	0.134879	-0.00572078	0.926856
CCDC43	0.083363	0.477048			0.0470637	0.436303	0.055953	0.36888
DNAAF2	-0.0833318	0.477214					-0.0129299	0.835625
IFNGR2	-0.0832868	0.477452			-0.108337	0.193181	0.0303113	0.626605
EIPR1	0.0832787	0.477496					0.0216864	0.727811
SOHLH2	0.0832717	0.477532					0.0338267	0.587153
VWA8	-0.0832206	0.477804					-0.0587512	0.345381
KDM1A	-0.0832202	0.477806			-0.0139499	0.814765	0.0204913	0.742265
PRORSD1P	-0.0831984	0.477922					-0.0124769	0.841307
PSMG3-AS1	0.0831788	0.478026					8.54907e-05	0.998905
SPA17	0.0831704	0.47807			0.148182	0.0029353	-0.070161	0.259637
RAPGEF6	0.0829991	0.47898					-0.103758	0.095018
CFAP126	0.0828747	0.479642					0.0551877	0.375476
WBP2NL	-0.0828288	0.479886					0.0763777	0.219667
DUT	0.0827974	0.480053			0.0233639	0.761265	0.0343623	0.581244
DBP	-0.0827842	0.480124					-0.0105336	0.865769
BMP2KL	-0.0827366	0.480377					0.0499462	0.422565
USP28	0.0826419	0.480881			0.0445125	0.440849	0.19047	0.00203737
ISCA2	-0.082627	0.480961					-0.0611102	0.326325
FABP9	-0.0826014	0.481097			-0.0159653	0.781313	-0.100272	0.106718
SCN3B	-0.0825878	0.48117			0.112253	0.0857312	-0.0760201	0.22184
FAM83C	0.082585	0.481184					-0.0585276	0.347223
CSNK1G2	-0.0825596	0.48132			0.0242918	0.712983	-0.0186174	0.765111
LEO1	0.0825577	0.48133					0.114653	0.0649049
RTKN2	0.0825352	0.481449					0.0953563	0.125113
NCR3	0.0825221	0.48152			0.0868137	0.351467	-0.0495366	0.426384
COL26A1	-0.0824024	0.482158					-0.0152419	0.806768
APOBEC2	-0.0823756	0.482301			0.137479	0.0480808	0.0346956	0.57758
ARHGAP20	0.0823725	0.482317					-0.0236714	0.704016
CLSPN	-0.0822845	0.482787					-0.0567965	0.361695
UBTF	0.0822823	0.482798					0.0209414	0.736811
RNF135	0.0822176	0.483144					-0.000801927	0.989733
AMFR	-0.0822171	0.483147					0.0949123	0.126888
PGM2	0.0821751	0.483371			-0.0779169	0.332084	0.0556423	0.37155
KIAA0319L	0.0821516	0.483496			0.0274694	0.636731	-0.0326428	0.600312
RIMOC1	0.0820943	0.483803					0.0230096	0.711919
BCAT2	0.0820895	0.483828			-0.0134089	0.837633	-0.00708832	0.909439
EGFL6	-0.0820863	0.483845			0.00220977	0.973975	-0.0491003	0.430475
MLF2	-0.0819945	0.484336					0.0787769	0.205482
NETO2	0.0819335	0.484662			0.0219884	0.766485	-0.110547	0.0751761
EHMT1	-0.0818272	0.485231					-0.0168424	0.786941
TUBGCP5	0.081783	0.485468					0.020053	0.74759
TTC1	-0.081756	0.485612			0.0220925	0.741974	-0.0934009	0.133078
EPS8L2	0.0817446	0.485674			-0.0299321	0.625886	-0.08666	0.163547
CEP78	0.0817377	0.48571					0.0894267	0.150464
NRAS	-0.0816537	0.48616			0.0835508	0.107036	-0.0193524	0.756125
INSR	0.0816368	0.486251			-0.0457002	0.453386	-0.00320376	0.958999
TES	-0.0814713	0.487138			0.00343556	0.942225	-0.0244614	0.694625
SOWAHB	-0.0814539	0.487232	0.0676793	0.250607			-0.0518539	0.405042
INKA1	-0.0813781	0.487638					0.00633445	0.919035
TPR	0.0813352	0.487869					-0.0178529	0.774492
ZNF346	-0.0812556	0.488296					-0.134768	0.0298165
SALL4	-0.0810777	0.489252					-0.0243174	0.696333
PITHD1	-0.0810684	0.489302					-0.0181308	0.771078
GRK5	0.0810414	0.489446			-0.0198032	0.562725	-0.043367	0.486285
ALDH1A3	0.0810414	0.489447			-0.0375892	0.540296	0.0901614	0.147126
CCL13	0.0809909	0.489718			0.114246	0.11952	-0.0344059	0.580764
ATP1B4	0.0809619	0.489874			-0.0118486	0.894612	0.0607491	0.329197
CABP4	-0.0809356	0.490016					-0.0336709	0.588877
CCDC102A	0.0809045	0.490183					-0.0749174	0.228636
ZSCAN21	-0.080893	0.490245					0.0372101	0.5503
UPK3BL1	-0.0808734	0.490351					0.0251905	0.685998
CWC22	0.080862	0.490412					-0.0332027	0.594072
USHBP1	0.0807402	0.491067					0.0961767	0.121883
HSDL2	0.0806857	0.491361			0.0227812	0.719436	0.0394391	0.526656
SH3BP5L	0.0806516	0.491545					0.0464636	0.45567
SSC4D	0.0806358	0.49163					-0.0104405	0.866944
EML6	-0.080577	0.491947					0.048836	0.432964
PLSCR3	0.0805559	0.49206			0.102946	0.0756801	0.0242447	0.697196
SUFU	-0.0804655	0.492548			-0.116279	0.0629604	-0.0723008	0.245349
PSCA	-0.080463	0.492562					-0.0136499	0.826613
SP7	-0.0804517	0.492623					0.00110172	0.985895
ERICH4	0.0803641	0.493095					0.0455416	0.464671
CYLC2	0.0803316	0.493271					-0.140461	0.0235012
CCL26	-0.0803214	0.493326			0.0287358	0.556228	0.0294695	0.636217
TANK	-0.0802994	0.493445			0.0117719	0.84251	0.00647535	0.917241
C4orf54	-0.0802814	0.493542					-0.0507463	0.415162
MAX	0.0802681	0.493614			-0.0231938	0.721337	0.0505799	0.416696
ACSL1	0.080267	0.49362					0.0125359	0.840566
JMJD6	-0.0802485	0.493719			-0.0204845	0.7257	-0.063487	0.307826
RPLP1	-0.0802444	0.493742					-0.0526092	0.398225
TNFSF8	-0.0802262	0.49384			-0.0728329	0.352476	-0.078745	0.205666
RNF31	-0.0801977	0.493994			-0.032243	0.633634	-0.011789	0.849949
IDUA	0.0799951	0.495089			0.0849729	0.253267	-0.0465106	0.455213
TRPC4AP	0.0799666	0.495244					-0.0338847	0.586512
CNTN1	0.0799557	0.495303			-0.00546032	0.939842	-0.0964961	0.120643
ZBTB20	0.0799396	0.495389					0.0406097	0.514449
MAP10	-0.079889	0.495664					0.0457494	0.462633
RNF10	0.0798602	0.495819					0.0424039	0.496027
SPART	0.0797944	0.496175			-0.00639947	0.916177	0.0363292	0.559785
NFATC3	0.0797885	0.496208					0.00235196	0.969894
HELZ2	-0.0797681	0.496318					0.114213	0.0659489
SNCAIP	-0.0796129	0.497159			-0.0576845	0.419856	-0.00411441	0.947359
ZIC5	0.0795914	0.497276					0.0241953	0.697784
TIMP4	0.0795569	0.497462			0.0158516	0.840147	-0.0506212	0.416315
UQCC2	-0.0794716	0.497925					-0.0489017	0.432344
ILKAP	0.0794705	0.497931			0.0154645	0.756571	-0.0723934	0.244744
RPRD1B	0.0794684	0.497943			-0.0438956	0.569093	-0.00872241	0.888684
EPC2	0.0794492	0.498047					0.0402054	0.518649
CCDC197	0.0794257	0.498174					-0.0675051	0.278152
TMPRSS15	-0.0793621	0.49852			0.0806417	0.210324	-0.0556212	0.371731
KRT14	-0.0792645	0.49905			-0.118183	0.241009	0.0401298	0.519436
RERG	-0.0792348	0.499211			-0.038522	0.561832	0.00339794	0.956516
PDZD4	0.0792143	0.499322					-0.00813053	0.896194
SYT1	-0.0791643	0.499594			0.0236998	0.678296	0.0140783	0.821261
C2orf69	0.0791627	0.499603					-0.117459	0.0585715
ATP1B3	-0.0791145	0.499865			-0.00801149	0.908534	0.00218041	0.972089
MAP2K6	0.0791127	0.499874			-0.0877255	0.154895	0.0215316	0.729679
IL17RE	0.0790719	0.500096			-0.08932	0.0873708	0.0337648	0.587838
TYW5	0.079004	0.500466			-0.0277706	0.665237	-0.0729752	0.240962
TEX11	0.0789737	0.500631					0.037971	0.54217
HSD17B14	0.0788694	0.501198			0.00609607	0.934312	0.00918762	0.882789
IL36B	0.0788401	0.501358			-0.011863	0.831645	-0.0796436	0.200524
CA7	0.0788385	0.501367			0.109596	0.271884	0.0243723	0.695682
HIPK4	-0.0788295	0.501415					-0.0275329	0.658562
PCDHA1	0.0787354	0.501928					0.0198806	0.749687
DGKD	0.0787283	0.501967					0.00442428	0.943401
AKAP14	0.0787146	0.502041					0.0289965	0.641645
FDX1	-0.0786814	0.502222					-0.0452936	0.467108
SHANK1	-0.0786535	0.502374			0.0391431	0.602307	-0.144893	0.0194175
NDUFS6	0.0784346	0.503568					0.0570399	0.359638
PODXL2	0.0784026	0.503743			0.00753317	0.907612	0.0497379	0.424505
NDE1	0.0783666	0.503939			-0.0646911	0.352981	-0.00830497	0.893979
PASK	-0.0783139	0.504227					-0.0237061	0.703604
EBI3_IL27	0.0782822	0.5044					0.0182673	0.769403
BIK	-0.0782517	0.504566			0.0103239	0.889072	0.109933	0.0768193
CD3E	-0.0782326	0.504671			-0.147846	0.02176	-0.0291351	0.640053
LIMCH1	-0.078177	0.504975					-0.00318307	0.959263
LSM12	-0.0781735	0.504994			-0.0116282	0.812398	0.0640709	0.30339
ZFP90	-0.0781675	0.505027					-0.00413656	0.947076
KRT18	0.0781184	0.505295			0.051559	0.450105	-0.0415085	0.505177
ADGRE3	-0.078112	0.50533					-0.0569104	0.360732
SNAP91	-0.0781067	0.505359					0.0215602	0.729333
HIF1A	-0.0780897	0.505452			-0.0109418	0.856425	0.00861921	0.889993
PODXL	0.0780874	0.505465	-0.0351891	0.550611			-0.0976979	0.116066
ID4	0.0780791	0.50551					0.0356802	0.566823
OFD1	-0.0780557	0.505638					-0.0335314	0.590423
SCGB1A1	0.0779936	0.505978	0.0126442	0.830234			0.0203129	0.744431
RBBP8	-0.077962	0.506151	0.111893	0.057012			-0.0733472	0.238566
SMAP1	0.0779378	0.506283			0.00190031	0.976984	0.0793824	0.202009
TNFAIP8L2	0.0779179	0.506392					-0.0283391	0.649221
GCNT1	-0.077889	0.50655			-0.0787314	0.260079	-0.0049444	0.93676
VNN1	-0.0778309	0.506868	0.0102687	0.861773			-0.082874	0.182809
ALK	0.077822	0.506917			-0.0506563	0.265315	-0.0466213	0.45414
CRX	-0.0777824	0.507134					-0.0308226	0.620796
LILRA5	0.0777821	0.507135			-0.0856256	0.218835	-0.00498567	0.936234
INSL5	0.0777497	0.507313			-0.0227748	0.731706	0.0705127	0.25725
NIT2	0.0777482	0.507321			-0.0241634	0.683506	-0.0790969	0.203641
TNN	0.0777459	0.507334	0.0408257	0.48861			-0.0358902	0.564542
STXBP3	-0.0777083	0.50754					0.0938366	0.13127
DEUP1	0.0776786	0.507702					-0.0754711	0.225206
FHIP1B	-0.0776321	0.507957					0.138679	0.0253406
NCKAP5	0.0776116	0.50807					-0.0389968	0.531307
DBX2	0.0775744	0.508274					0.0447193	0.472781
DBN1	0.077561	0.508347					0.0217298	0.727288
TRPC4	0.0774826	0.508777					-0.0327292	0.599347
AP1G2	0.0773517	0.509495			-0.000491226	0.994116	0.021666	0.728058
ENTHD1	-0.0773384	0.509568					-0.0166508	0.789307
ACP3	-0.077331	0.509609			-0.12714	0.0508309	0.0226294	0.716473
BLTP3B	0.0773184	0.509678					0.00721938	0.907772
ARHGEF10	0.0772339	0.510143			-0.00160527	0.979458	0.0607815	0.328939
CTNNA2	-0.077189	0.510389			0.0114534	0.903677	-0.00432993	0.944606
ATXN10	-0.0771542	0.51058			-0.0392037	0.464332	0.0114722	0.853937
PI16	-0.0771298	0.510715	-0.18951	0.00118388			-0.0932372	0.133762
PMCH	0.0770913	0.510926					-0.0317823	0.609958
KIAA0319	0.0770816	0.51098					-0.0693412	0.265259
APEX2	0.0770146	0.511348			0.0790557	0.142308	-0.0137806	0.824979
UCMA	0.0769277	0.511826			0.00532488	0.94053	-0.0208016	0.738503
JAM2	0.0766791	0.513195			-0.0443693	0.544123	-0.0750895	0.227566
CT83	0.0765511	0.513901			-0.0537446	0.354392	-0.00498021	0.936303
CEP131	-0.0765359	0.513985					0.0154311	0.804417
ANKRD45	0.0764393	0.514517			-0.10487	0.0263182	-0.0289465	0.64222
BAIAP2	0.0764265	0.514588			0.0363389	0.44588	0.0589295	0.343917
IL24	0.0763624	0.514942			0.171028	0.100061	-0.00790355	0.899076
IL34	0.0763411	0.51506			-0.0844945	0.239605	0.109814	0.0771425
INPP5F	0.0762643	0.515484			-0.0487993	0.453304	-0.112343	0.0705319
BIN1	-0.0762517	0.515553			-0.0117659	0.868468	-0.0730513	0.240471
MTAP	0.0762448	0.515591			0.11053	0.32992	0.0119953	0.847356
MILR1	0.0762271	0.515689			-0.0490668	0.533891	-0.0622747	0.317174
RAP1GDS1	-0.076222	0.515717			-0.00117779	0.983988	0.0027545	0.964744
AMY1_AMY2	-0.0762031	0.515822					-0.192987	0.0017704
SSR1	-0.0761496	0.516117			0.0657681	0.339793	0.0333903	0.591988
GDAP2	0.0760983	0.516401					0.0414367	0.505914
BRF1	-0.0760979	0.516403			-0.140676	0.115041	0.0150547	0.809095
CD300LB	-0.0760906	0.516444			-0.0813189	0.192412	-0.0569047	0.36078
MMAB	0.076083	0.516485			-0.0370766	0.540783	-0.00416096	0.946764
TIGIT	0.0760632	0.516595			-0.102285	0.253561	0.100065	0.107448
CLEC4A	0.0760629	0.516597			0.0385314	0.519356	-0.128741	0.0380311
KCNJ11	-0.0759528	0.517206					0.0585108	0.347363
AMDHD2	-0.0758909	0.517548					-0.117579	0.0583116
SMCO2	0.0758683	0.517673			0.0588409	0.487416	0.0542504	0.383651
FOXP4	-0.0758525	0.51776			0.0368787	0.558914	0.0459109	0.461054
SPESP1	0.0758468	0.517792					0.048758	0.4337
NINJ2	-0.0758225	0.517927					-0.0472839	0.447745
SMAD2	0.0758024	0.518038			-0.062493	0.32233	-0.0449678	0.470322
FRMD7	-0.0757476	0.518341					0.0554548	0.373166
CEP85	0.0757337	0.518418					0.0867254	0.163229
EFCAB2	-0.0756697	0.518773					0.131847	0.0335862
SLAMF6	0.0756674	0.518786			-0.0611517	0.31085	-0.103559	0.0956577
BGLAP	-0.0755773	0.519285			0.0435367	0.368479	0.0150508	0.809143
RNF41	0.0754505	0.519988			-0.0418475	0.546891	0.0245114	0.694032
LHB	-0.0753753	0.520405			0.076547	0.239193	-0.00403603	0.948361
RTN4R	0.0753489	0.520552			-0.0267958	0.715174	-0.0730045	0.240774
PRKD2	-0.0753471	0.520562					0.0164138	0.792237
CBLN2	0.0753305	0.520654			-0.134809	0.0682266	-0.110205	0.0760893
TEPSIN	-0.0752951	0.520851			-0.0946848	0.138317	0.000841395	0.989228
ATP6AP1	-0.0751519	0.521646					-0.036544	0.557465
EML4	0.0751452	0.521683					0.00842351	0.892475
TSC22D3	0.0751218	0.521813			-0.0220801	0.701629	0.0866034	0.163824
ADCY5	0.07501	0.522435					-0.00635059	0.91883
CEP43	0.0749537	0.522748			-0.027558	0.623268	0.00807878	0.896851
TUBB8	0.0749456	0.522793					0.00220663	0.971753
SHROOM4	-0.0748357	0.523404					0.111271	0.0732746
NR1I3	-0.0747873	0.523674					-0.0349474	0.574821
BTBD3	0.0747631	0.523808					0.0146396	0.814262
SH3BP1	-0.0746922	0.524203					0.00833326	0.89362
HABP2	0.0746165	0.524625			-0.0264739	0.723796	-0.0603615	0.332298
PTPRR	-0.074529	0.525113			-0.0697032	0.317004	0.0124721	0.841367
FBXL7	0.0745125	0.525205					0.0390241	0.531019
SCGN	0.0744747	0.525416			0.0473876	0.537474	-0.022429	0.718878
GSG1L	-0.074452	0.525542					-0.163108	0.00841284
TP53BP1	0.0744435	0.52559					-0.0281758	0.651109
DDX1	-0.0744351	0.525637			0.0373657	0.555206	0.0362883	0.560227
MAP6D1	-0.0744079	0.525788			-0.00176492	0.977351	-0.00794551	0.898543
C16orf96	-0.0743947	0.525862					-0.0206462	0.740387
GFAP	0.0743848	0.525917			0.0852567	0.142633	-0.0225378	0.717572
COBLL1	0.0743765	0.525963					-0.0323978	0.60305
LRRN1	-0.0743751	0.525971			-0.0682654	0.387582	-0.195939	0.00149821
RFC1	-0.074361	0.52605					-0.0572897	0.357534
MAPK8IP3	0.0743497	0.526113					0.0609015	0.327984
PAGR1	0.0742917	0.526437			0.0287737	0.670322	0.0558285	0.369948
GC	-0.0742245	0.526812			-0.0788819	0.120155	-0.0350016	0.574227
NHSL2	0.0740558	0.527754					0.100702	0.105217
N4BP2L2	-0.0740553	0.527757			0.0633583	0.311708	-0.00965759	0.876839
BIRC7	0.0740421	0.527831			0.144688	0.0404627	0.00782673	0.900052
CCDC144CP	0.0739692	0.528238					-0.0167152	0.788511
TMPRSS11B	-0.0739174	0.528528			-0.00833862	0.889675	-0.0200794	0.747269
MEX3B	0.0738897	0.528683					0.0292985	0.638177
CWF19L1	0.0738789	0.528743			0.00978618	0.865878	-0.121392	0.0505609
TBX22	0.0738673	0.528808			0.0267806	0.317827	-0.0211678	0.734072
CBY1	0.0738325	0.529003					0.0595731	0.338663
ZNF385B	-0.0738235	0.529053					-0.0661815	0.287706
ARID3A	-0.0738138	0.529108			0.0461559	0.433828	-0.0400788	0.519967
IL13RA1	-0.0737331	0.529559			-0.0856595	0.164114	-0.0627675	0.313352
SH3BGRL2	-0.0736846	0.529831			-0.0114042	0.867972	0.0415433	0.504819
LRFN3	-0.073673	0.529896			-0.0992218	0.201501	-0.0190831	0.759414
CLUL1	-0.0736464	0.530045			-0.121584	0.147914	-0.0949063	0.126912
FBXO42	-0.0735352	0.530668					0.0900303	0.147717
SMURF1	0.0734719	0.531023			0.0418482	0.463023	-0.0170674	0.784163
ZNF396	-0.0734327	0.531242					-0.0869659	0.16206
ATP6V1G2	0.073385	0.53151					0.0465801	0.454539
KLF8	-0.0733081	0.531941					0.0585773	0.346814
C1GALT1C1	0.0732798	0.5321			-0.113353	0.0561663	0.0238528	0.701856
PHF24	0.0732798	0.5321					-0.0342743	0.582213
PDE6B	0.0732533	0.532249					0.0105252	0.865875
CNPY2	0.0732414	0.532315					0.115152	0.0637405
SLC16A1	-0.0731581	0.532783					0.105955	0.088185
FRMD4B	0.0730623	0.533321					0.078271	0.208416
CRYGD	0.0730519	0.53338			0.0466985	0.431092	0.135421	0.0290249
DEFB103A_DEFB103B	0.0730362	0.533468					0.00503094	0.935656
POTEC	-0.0729815	0.533775					0.0953555	0.125116
SOX2	0.0729495	0.533955			-0.0374186	0.455294	0.0858336	0.167616
SPINK7	0.0729435	0.533989			-0.117527	0.101577	-0.0744218	0.231739
ZCCHC14	0.0729025	0.53422					0.0722336	0.24579
NRG2	0.0728768	0.534364			0.0402269	0.437012	-0.0194282	0.7552
ADGRF4	-0.0728595	0.534461					-0.0683428	0.272218
ZNF572	-0.0728532	0.534496					0.0288621	0.643192
NRF1	0.0728466	0.534534					0.0556598	0.371399
ARHGEF1	0.0728276	0.534641			-0.00662748	0.919364	-0.00432934	0.944614
MAGEA9	0.0727784	0.534917					0.00837272	0.89312
ATP2C1	-0.0727725	0.534951					-0.0170391	0.784513
WDR64	0.0727648	0.534994					-0.0356426	0.567232
JPH1	0.072688	0.535426			0.0373615	0.641183	0.0588759	0.344357
FLCN	0.0726776	0.535485					0.0630842	0.310912
MCAT	0.0726717	0.535518					-0.0486988	0.434259
SDHAF3	0.072658	0.535595					0.105814	0.0886121
PLEKHH1	-0.0725813	0.536027					-0.0134991	0.828498
TPT1	0.0725285	0.536324			0.0437179	0.401081	0.00655859	0.916181
R3HDM1	0.0724803	0.536596					0.0111097	0.858502
PLA2G1B	-0.0724707	0.53665			-0.0983716	0.396071	-0.0570515	0.35954
UPF3A	-0.0724683	0.536664					0.0847786	0.17292
GUK1	-0.0724136	0.536972			0.0125552	0.828921	0.0360326	0.562997
COBL	-0.0723934	0.537086					0.0514018	0.409155
CCDC170	0.0722773	0.537741					-0.00685056	0.912464
DNAAF4	-0.0722243	0.53804					0.032565	0.601181
CDH15	0.0721695	0.538349			0.107607	0.177291	-0.0244758	0.694454
PELI1	-0.0721173	0.538644			0.0565251	0.475724	0.00473242	0.939466
WAS	0.0720421	0.539068			0.0318909	0.556276	0.00637292	0.918545
TEX33	-0.0720284	0.539145					0.0333728	0.592182
PRTFDC1	0.0720203	0.539191			0.00240046	0.97307	-0.00264381	0.96616
TCEA2	0.0719861	0.539385			0.0494256	0.364241	0.123477	0.0466977
ARHGEF19	-0.0719654	0.539502					0.03622	0.560966
LYZL2	-0.0718333	0.540248			0.0558392	0.475684	-0.0389494	0.531806
MTDH	0.0718254	0.540293					0.0808241	0.193911
TARS3	-0.0718143	0.540355					0.00515643	0.934054
ATP5PD	-0.071722	0.540878					0.0775321	0.212757
DYNLT1	0.0716734	0.541152			-0.0809836	0.26094	0.0147079	0.813411
BTN1A1	0.0716666	0.541191			0.0173379	0.774976	-0.0307893	0.621174
CCDC121	-0.0716543	0.54126					0.0150104	0.809646
HIPK3	0.0716181	0.541466			0.0488764	0.410908	0.00332932	0.957393
TCN1	-0.0715983	0.541578			0.160393	0.0188752	0.0264345	0.671373
CELF5	-0.0715381	0.541919					0.120991	0.0513329
NOMO1	0.0715366	0.541927	-0.0146051	0.804401			-0.0733992	0.238233
GLP1R	0.0715316	0.541955			-0.0387068	0.664642	0.0302169	0.627679
CCND2	-0.0714948	0.542164					-0.0446113	0.473851
CD7	-0.0714841	0.542224			0.0160776	0.779298	-0.010869	0.861537
NRAP	-0.0713729	0.542854					0.00701579	0.910362
SPEN	0.0713579	0.54294					-0.108464	0.0808721
LYSMD3	0.0713449	0.543013			-0.0625495	0.405862	0.0649862	0.29652
MKRN4P	0.0713363	0.543062					0.0425658	0.494383
AP1G1	-0.0713092	0.543215					0.0280508	0.652556
IGSF22	0.0712632	0.543476					0.0491879	0.429652
TGIF1	0.0712614	0.543486					-0.0605571	0.330732
DNAJC10	0.07126	0.543494			0.020004	0.743901	-0.0768133	0.217041
FOXK2	-0.0712377	0.54362					-0.0366351	0.556482
CENPS	-0.0712124	0.543764					-0.101867	0.101233
MPIG6B	-0.0711541	0.544095			0.0267257	0.506211	-0.0284249	0.64823
FLRT2	0.0711113	0.544338			0.125672	0.0624752	-0.0563988	0.365072
PSAPL1	0.0710587	0.544636			0.0571832	0.40988	0.00692783	0.911481
SHMT1	0.0710565	0.544649			0.0502119	0.45896	-0.0674338	0.278661
COQ7	0.0710107	0.544909			0.0881048	0.259864	0.0117327	0.850658
MYH1	0.0709735	0.54512					0.0887626	0.153529
OSM	0.070958	0.545208			-0.0188385	0.780836	0.121112	0.0510997
SERTAD2	0.0709354	0.545337					0.0215548	0.729399
IFT25	0.0708937	0.545573					-0.108701	0.0802069
CXCL17	0.0708548	0.545794			-0.147678	0.0122882	-0.0348643	0.57573
BRSK2	0.070819	0.545998			0.0912927	0.078802	0.16794	0.00664332
SNED1	-0.0707915	0.546154	-0.0630464	0.284588			-0.0838117	0.177889
DHRS7	0.0707557	0.546358					-0.00358907	0.954073
NAA11	0.0707307	0.5465					-0.0617366	0.321382
UGGT1	-0.0706765	0.546808					0.0296354	0.634318
TFEB	0.0705132	0.547737					0.0472753	0.447827
NFASC	0.0704475	0.548111			0.00566365	0.926292	-0.113998	0.0664635
CHST4	0.0703334	0.548761			0.0832958	0.133894	-0.0394645	0.52639
TAP1	0.0702969	0.548969					0.0241437	0.698396
GRIK5	0.0702714	0.549114					0.0489215	0.432158
SHE	-0.0701935	0.549558					0.0866981	0.163361
WWC1	-0.070092	0.550137			0.0669287	0.388258	-0.0417263	0.502943
CST7	0.0700778	0.550218			0.0705836	0.326019	0.125057	0.0439384
SHROOM1	0.0699784	0.550785					0.0622952	0.317015
NAGK	0.0699734	0.550814			0.0459078	0.406768	0.0317782	0.610004
CD3G	-0.0699697	0.550835			-0.0939036	0.201822	0.0461491	0.458729
FCHO1	0.0699367	0.551023					-0.0227641	0.714859
DEPDC1	-0.0698942	0.551266					0.0669216	0.282337
MIS18BP1	0.069893	0.551273					-0.049553	0.426232
TMCO5A	-0.0698871	0.551306			0.0925535	0.329198	-0.0987151	0.112299
S100G	-0.0698388	0.551582					-0.0770211	0.215796
CNTN5	-0.0697521	0.552078			0.020952	0.811344	-0.145249	0.0191175
CFAP99	0.0697338	0.552182					0.00801719	0.897633
CHRM1	-0.0697306	0.5522					-0.012544	0.840464
CUL4B	0.0696588	0.552611			-0.0266063	0.663933	0.0159925	0.797453
EPN1	-0.0695555	0.553201			-0.00838985	0.894841	0.00255268	0.967326
ARID1A	0.0694796	0.553635			0.113298	0.269165	0.0363402	0.559667
LRIT2	0.0694374	0.553877			0.0719177	0.319565	-0.0345925	0.578713
SSH3	-0.0694101	0.554034					-0.0445974	0.473989
CALCA	0.06925	0.55495					0.248983	4.9179e-05
CACNB3	0.0691952	0.555264			0.0183531	0.71653	0.00930098	0.881353
ANKS3	0.069181	0.555345			-0.0505082	0.244478	-0.00384967	0.950742
ZRANB1	0.069145	0.555551			0.0267573	0.689609	0.062313	0.316876
NCOR1P1	-0.069142	0.555568					-0.0159106	0.798468
SDSL	0.0691182	0.555705			-0.0026176	0.944668	0.129532	0.0368532
USP48	-0.0690356	0.556179					0.0609833	0.327333
WDR53	0.0689991	0.556388					-0.0163402	0.793148
ELF5	0.0689348	0.556757			-0.056877	0.453626	0.0296753	0.633861
NEXN-AS1	0.068903	0.556939					0.0135632	0.827697
MYBPC2	0.0688724	0.557115			0.207087	0.00552511	0.172397	0.0053145
GASK1A	-0.0688599	0.557187					0.0816523	0.189367
CDK2AP2	0.0688329	0.557341			-0.0565629	0.444325	-0.0101109	0.871107
NDUFB9	-0.0688101	0.557472					-0.13014	0.0359702
IL17RB	0.0687939	0.557565			0.103551	0.233904	0.0419834	0.500313
CEP350	0.0687811	0.557639					0.0118996	0.848559
CRACR2A	0.0686866	0.558181			0.00763249	0.943622	0.0348029	0.576404
RIDA	0.0686553	0.558362			0.0281848	0.678398	-0.111734	0.0720797
AFTPH	-0.0685564	0.558929					0.0103673	0.867868
CRACDL	0.0684756	0.559394					-0.00553535	0.929221
ALAS1	0.0684434	0.559579					0.116473	0.0607362
GYS1	0.0683833	0.559925					0.0209641	0.736536
DHODH	-0.0682689	0.560583			-0.00289114	0.947478	0.0350933	0.573224
MAGEC2	-0.0682462	0.560714					-0.00659801	0.915679
BIN3	0.068221	0.560859			0.0383048	0.445815	0.0259348	0.677234
MYBPC1	0.0682048	0.560952			-0.0552834	0.40786	0.0771426	0.215071
SEPTIN9	0.0681344	0.561358					0.0151763	0.807583
EZR	0.068133	0.561366			-0.0328012	0.60256	-0.147409	0.0173853
CEP89	0.06813	0.561383					-0.000190806	0.997557
ATF1	0.0681094	0.561502			0.0549173	0.302223	0.0709155	0.254535
IL18RAP	0.0679683	0.562315			0.106208	0.139439	0.0175964	0.777646
AKAP13	0.0679583	0.562372					-0.0566401	0.36302
TSGA10IP	0.0679552	0.56239					-0.109472	0.0780728
FAM153A	0.067948	0.562432					0.00662811	0.915296
STARD10	-0.0678955	0.562735			0.0424363	0.503653	0.00214006	0.972605
PIWIL3	0.0678426	0.56304					-0.0304338	0.625211
RIPK3	-0.0678048	0.563258					-0.0100503	0.871873
CD40	0.0677316	0.56368					-0.026252	0.673512
MINDY4B	0.0676403	0.564207					0.0766705	0.217899
YAE1	0.0676335	0.564246			-0.132141	0.0355423	0.00949424	0.878906
XRCC4	0.0676121	0.56437			0.0167167	0.766607	-0.0338152	0.58728
BTNL10P	-0.0675949	0.564469					-0.0490134	0.431292
ZNF75A	-0.0675807	0.564551					-0.115097	0.0638665
ATXN7	-0.0674837	0.565111					-0.0764444	0.219264
PINLYP	0.0674729	0.565173					-0.121684	0.0500047
CEACAM18	-0.0674727	0.565175					-0.0860991	0.166301
ODAM	0.0674414	0.565356					0.0597424	0.33729
DEFB121	-0.0673742	0.565744			0.0144127	0.81334	0.104349	0.0931422
DMRTC1	0.0673305	0.565997					0.0589618	0.343652
RRM2	-0.0673294	0.566003			-0.0562307	0.274177	-0.0275064	0.65887
CD69	-0.0673293	0.566004			0.0796366	0.233735	-0.0190205	0.760179
FGF1	-0.0673228	0.566041			0.16825	0.0248762	0.0523547	0.400514
SUSD1	-0.0673202	0.566056			-0.0667529	0.31526	-0.00817432	0.895638
FABP6	-0.0672698	0.566348			-0.0678625	0.193662	-0.107087	0.0848229
KIFAP3	0.0672262	0.5666					-0.0825873	0.184333
RTN4IP1	0.0672214	0.566628			-0.0344928	0.581914	0.0267202	0.668031
SHOX2	0.067171	0.566919					-0.0285144	0.647198
SPINT2	0.0671599	0.566984			0.0528879	0.323998	-0.067972	0.274834
RNF213	-0.0671153	0.567241					-0.0688724	0.268511
EGFL7	0.0670579	0.567573					0.0343941	0.580894
TUBB3	-0.0669436	0.568236					0.0638072	0.305388
GUCA1C	-0.0669047	0.568461					0.0149884	0.809919
DCAF12	0.0669018	0.568478			0.00287158	0.946412	0.0523871	0.400222
ABHD5	-0.0668932	0.568527			-0.00787898	0.898249	0.0105965	0.864974
PDE1A	-0.066738	0.569427			-0.00759726	0.902594	-0.0389644	0.531648
UBXN2A	-0.0666985	0.569656					0.0656012	0.291963
IQCA1L	-0.0666467	0.569957					-0.0100335	0.872086
EPHX2	-0.0666464	0.569958			-0.0555352	0.391456	-0.0912001	0.142504
UBR1	-0.0666279	0.570066					0.0304339	0.625209
ATP5PO	0.0665889	0.570292			-0.0244768	0.721321	0.00816114	0.895805
C14orf178	-0.0665882	0.570296					0.0905233	0.145503
C16orf86	0.0665663	0.570423					0.0250326	0.687863
BRD4	0.0665433	0.570556			0.0156728	0.714477	0.0782453	0.208566
PLA2G2A	0.066529	0.570639			0.071387	0.330836	-0.0366432	0.556395
C1QTNF6	0.0664811	0.570918					0.00880969	0.887577
KIF5C	0.0663663	0.571584					-0.0257988	0.678832
CNBD1	0.0663547	0.571652					0.00153876	0.980301
TRPC5OS	-0.0662379	0.57233					-0.0478806	0.442028
COL9A1	0.0662368	0.572337			-0.0410322	0.29036	0.0616142	0.322344
MCEE	0.0661965	0.572571			0.0208301	0.754726	0.050731	0.415304
GPR101	-0.0661938	0.572587			-0.0592672	0.154116	-0.073776	0.235825
KCTD20	0.0661934	0.572589					-0.00943752	0.879624
PARPBP	-0.0661129	0.573057					-0.0165905	0.790052
NRXN3	-0.0660867	0.573209			0.111426	0.0908833	0.0263022	0.672923
WFIKKN1	-0.0660512	0.573416			0.0248354	0.715703	0.00604844	0.922679
IQSEC2	0.0660437	0.573459					-0.0491294	0.430202
RIGI	0.0660159	0.573621					0.0231177	0.710627
ZC3H15	-0.0659198	0.57418					0.112134	0.0710591
NCOA7	0.0658956	0.574322			0.0468358	0.476685	0.0542415	0.383729
CILK1	-0.0658732	0.574452					0.025621	0.680924
SRP14	0.065801	0.574872			0.0985881	0.360965	0.0141083	0.820887
CARHSP1	0.0657119	0.575391			0.0132706	0.752694	0.0593176	0.340743
TXNDC9	-0.0656788	0.575584			0.0158609	0.773329	-0.00660677	0.915567
DCUN1D1	-0.0656288	0.575875			-0.0354468	0.630156	-0.00352969	0.954832
NANOG	-0.0656169	0.575945			0.0143326	0.804036	0.0996464	0.108935
FHAD1	0.0656098	0.575986					-0.0323532	0.60355
TDP1	-0.065501	0.576621			0.0778475	0.291703	-0.00148091	0.981041
SRPRA	0.0654934	0.576665					0.0133184	0.83076
KIN	0.0654354	0.577003			0.0563788	0.477864	-0.0437436	0.482503
STK32B	-0.0653911	0.577262					0.04107	0.509689
LRRC25	0.0653559	0.577467			-0.0042942	0.937999	-0.0143453	0.81793
PDCL	0.0653245	0.57765			0.0384169	0.553756	0.0920995	0.138592
CEP57L1	-0.0653238	0.577654					0.0216108	0.728723
RBP2	0.0651761	0.578517			0.111896	0.0911728	-0.0471578	0.448958
AGAP9_AGAP4	0.0651718	0.578542					0.0360261	0.563067
PTPRB	-0.0651547	0.578642	-0.0076755	0.896451			-0.0635111	0.307643
LRTM1	-0.0651086	0.578911			0.0967457	0.144833	-0.0322064	0.605194
KIF19	-0.0650786	0.579086					0.0178122	0.774992
CDCA3	-0.0650737	0.579115					-0.125979	0.042392
IL21R	-0.0650057	0.579512			-0.00674754	0.897384	-0.0366932	0.555856
TBCK	-0.0649769	0.579681					-0.0542075	0.384028
PLG	-0.0649592	0.579785			0.0985555	0.131432	-0.0706668	0.256209
SUSD2	-0.0649552	0.579808	-0.0700946	0.234055			-0.108952	0.079506
OTOR	-0.0648747	0.580278			-0.0878584	0.0495811	0.00810557	0.89651
PIBF1	-0.0648441	0.580457	-0.095282	0.105389			-0.0135615	0.827718
C1orf131	-0.0648088	0.580664					-0.0548923	0.378041
KNSTRN	0.0647737	0.58087					0.0331352	0.594822
CD160	0.0647637	0.580928			0.00698313	0.911039	-0.0261993	0.674129
ANXA5	-0.0647356	0.581092			0.0733305	0.342204	0.0114234	0.854551
DCUN1D2	0.0646418	0.581642			0.137961	0.0316352	0.0779004	0.210586
SKAP2	-0.0646001	0.581885					-0.0365944	0.556921
PRSS22	0.0645937	0.581923			0.134505	0.077477	0.0223802	0.719464
SOX7	0.0645561	0.582144					0.108167	0.0817111
CRIPT	0.0645408	0.582233			-0.0187088	0.648799	-0.00941323	0.879932
PHACTR2	0.0645163	0.582377					0.0776661	0.211965
SEC31A	0.0644982	0.582483					-0.0431679	0.48829
SIGLEC9	0.0644696	0.58265			0.118413	0.119632	-0.0301852	0.62804
DPPA4	-0.0644431	0.582806			-0.0143125	0.828713	-0.0164168	0.7922
NHS	-0.0643706	0.58323					-0.000669308	0.991431
SDC4	0.0643607	0.583288					-0.0204064	0.743295
CD300LF	0.0642857	0.583728			-0.0893015	0.338652	0.109158	0.078937
RASSF2	0.0642608	0.583875			-0.0185728	0.779038	0.0337802	0.587668
IGF2BP3	-0.0642472	0.583954					-0.00852535	0.891183
C1QTNF1	0.064218	0.584126			0.0243919	0.717348	-0.0776879	0.211836
MUC1	-0.0641749	0.584378			-0.0763279	0.0768773	-0.0043676	0.944125
BRK1	0.0640061	0.585369			0.0076568	0.906408	-0.0533548	0.391563
HADH	0.0638362	0.586367			-0.0137375	0.840338	-0.0650942	0.295716
NHSL1	0.0637462	0.586896					-0.0533947	0.391209
CYP1A2	-0.0636644	0.587377					0.0444006	0.475945
AKNAD1	0.0635991	0.587762					0.00683681	0.912639
SPAG8	0.0635973	0.587772					-0.0407905	0.512577
ING1	0.0635685	0.587942			0.0157894	0.782812	-0.00280194	0.964137
IFNGR1	0.0634858	0.588428			0.0870913	0.195905	-0.0344222	0.580585
SMS	0.0634274	0.588772			-0.025068	0.585057	0.0460613	0.459585
ATP1B2	-0.0634171	0.588833			0.0346488	0.585294	-0.0837755	0.178077
MMEL1	0.0633528	0.589211			-0.00164483	0.977817	-0.0339593	0.585687
EEF1AKMT2	0.0633324	0.589332					-0.036119	0.56206
MTG2	-0.0633263	0.589367					0.038307	0.5386
RCSD1	-0.0633081	0.589475			0.0602781	0.264587	-0.027859	0.654777
TNFRSF10C	0.0632261	0.589958	0.0797781	0.175461			0.082365	0.185521
TGFA	-0.0631859	0.590195					0.0931521	0.134119
TBPL2	-0.0631594	0.590351					-0.0255849	0.681349
C3orf38	0.0631154	0.590611					0.00608786	0.922177
FUT1	-0.0630369	0.591073					0.0627833	0.31323
EMC7	-0.0629711	0.591462					-0.0721012	0.246658
KANK4	0.062965	0.591498					-0.0959234	0.122873
SHROOM2	-0.0629294	0.591707					0.00941629	0.879893
IDO1	-0.0627746	0.592621			-0.126736	0.0628386	-0.111358	0.0730499
CPSF2	-0.0626512	0.59335					-0.00150551	0.980726
RADIL	0.0626265	0.593496					0.0850016	0.171788
ECT2	-0.0625952	0.593681					-0.00201019	0.974267
MTCL1	0.0625752	0.5938					0.0186727	0.764434
ANKRD52	0.0625599	0.59389					-0.178959	0.00379001
RRP1	0.0625309	0.594061					0.0515359	0.407933
OSER1	0.062528	0.594078					-0.000659346	0.991558
ANKRD2	0.0624574	0.594496			0.0528817	0.397962	0.102846	0.0979753
GOLGA8B	-0.0623704	0.595011					0.0130608	0.833985
PDE10A	-0.0623347	0.595221					-0.0941557	0.129958
ARHGAP30	-0.0623289	0.595256			-0.00986138	0.861194	-0.0441565	0.478375
MEP1B	-0.0621564	0.596277					-0.0925637	0.136606
KLRC1	0.0620601	0.596847			-0.00268047	0.966305	-0.190152	0.00207361
PENK	0.0620039	0.59718			0.0128836	0.844055	-0.00386403	0.950558
STK4	0.0619619	0.597429			-0.0578756	0.211519	0.0118007	0.849802
GSTA1	-0.0619463	0.597522			0.0856012	0.179828	-0.0881115	0.15658
ARHGEF33	-0.0619384	0.597569					0.0898918	0.148344
WHRN	0.0619005	0.597793					0.0510663	0.412224
PCDH9	0.0618808	0.59791			-0.0126682	0.834471	-0.114436	0.065418
KIAA1210	0.0618731	0.597956					-0.0267624	0.667539
SERTAD1	0.061846	0.598117					0.104927	0.0913313
LVRN	-0.0618428	0.598136					-0.0816312	0.189482
CD63	0.0617803	0.598506			0.043437	0.45998	-0.0480654	0.440267
MUC13	-0.0617771	0.598525					-0.0425009	0.495041
GPR158	-0.0617559	0.598651					0.055213	0.375257
ASXL2	0.0617248	0.598835					0.0278154	0.655282
SMG7	0.0616341	0.599374					-0.0746842	0.230092
MAP7	0.0616105	0.599513					-0.0867668	0.163027
RIOK2	0.0615499	0.599873					0.036513	0.557799
PRR14L	0.0615208	0.600046					0.00610468	0.921963
HGF	0.0615164	0.600072			0.154876	0.0110211	0.0492735	0.428848
RNF17	0.0615067	0.60013					-0.0879291	0.157443
INPP4B	0.0614539	0.600443			-0.0838048	0.198622	0.0611926	0.325673
IFNW1	-0.0613426	0.601104			0.0794994	0.253211	0.022534	0.717617
ZBTB44	-0.0612643	0.60157					-0.0143792	0.817507
YO027	0.061213	0.601875					0.0367771	0.554953
ELFN2	0.0611995	0.601955			-0.162422	0.0406396	0.0370848	0.551644
NUP50	0.0611927	0.601996					-0.15883	0.0103172
MYO18B	0.061166	0.602155					-0.0247782	0.690871
TEDC2	-0.0611504	0.602247					-0.000694913	0.991103
FAM83F	-0.0610625	0.60277					-0.0297169	0.633386
OBI1	0.0610615	0.602776					0.0952737	0.125442
GTSF1L	-0.0610286	0.602972					0.0295777	0.634978
TBC1D32	-0.0610006	0.603138					-0.0347222	0.577289
ODC1	-0.0609335	0.603538			0.0755732	0.224713	0.0126185	0.83953
RFFL	-0.0609226	0.603603			-0.0950975	0.202486	0.0519295	0.404357
EIF2AK2	0.0609	0.603737					0.0103162	0.868514
GALNT5	0.0608888	0.603804	-0.106118	0.0711653			0.07314	0.239899
EPCAM	0.0608645	0.603949					-0.0361227	0.56202
ARHGAP17	-0.0608623	0.603962					-0.00470163	0.939859
DCLRE1C	0.0608618	0.603965					-0.0937202	0.131751
KMT5A	0.0608531	0.604017					0.027561	0.658236
BHLHE40	-0.0608488	0.604042					0.107384	0.0839562
ALDH5A1	0.0608018	0.604323			0.0615864	0.459323	0.00223164	0.971433
SPIRE2	-0.0607244	0.604783					-0.0351418	0.572693
BRDT	0.060713	0.604851			0.110906	0.0865343	0.0873364	0.160272
AHSA2P	0.0606688	0.605115					0.0185451	0.765996
FAM171A2	0.0606073	0.605481			-0.00561169	0.906557	0.0612251	0.325415
LY96	0.0605887	0.605592					0.0607396	0.329273
CALY	-0.0605473	0.605839			0.0511748	0.244042	-0.0976342	0.116305
ARAF	-0.0605341	0.605918			-2.39962e-05	0.999715	0.125735	0.0427965
GPR135	-0.0605092	0.606067			-0.11667	0.0337676	0.0995071	0.109433
IL25	-0.0604482	0.60643			-0.0157586	0.838664	-0.0211993	0.733691
CLEC4C	-0.0604459	0.606444			-0.0339282	0.581896	-0.0271197	0.66337
FZD9	-0.0604148	0.60663			0.00897982	0.906283	-0.0987921	0.112018
LRRCC1	0.0603543	0.60699					-0.0431823	0.488146
PPY	0.0603408	0.607071			-0.0530444	0.401624	-0.0595388	0.338942
ANKRD11	-0.060292	0.607363					-0.0700062	0.260692
TNFRSF13B	0.0602429	0.607656			-0.0340354	0.642249	0.025238	0.685438
BABAM1	0.0602107	0.607848					0.0382963	0.538714
AKAP5	-0.0601601	0.60815					0.00918472	0.882825
CNGB3	-0.0601443	0.608245					-0.0380372	0.541466
KCNC4	0.0601116	0.60844					-0.0492104	0.42944
CD2BP2	0.0600821	0.608616					-0.0189755	0.760728
PIKFYVE	-0.0600489	0.608815					0.0649038	0.297134
NBEA	0.0599968	0.609126					0.0437034	0.482906
TSPAN8	0.0599898	0.609168					0.104295	0.0933109
IL22RA1	-0.0599605	0.609343			0.0460197	0.342741	-0.0597037	0.337604
EPG5	-0.0599363	0.609488					-0.0455929	0.464168
IFIT1	-0.0598742	0.609859	-0.235063	5.28898e-05			-0.102289	0.0998175
SIPA1	0.0597993	0.610307					0.0259772	0.676735
DYNC1I2	0.0597667	0.610502					0.0436867	0.483073
MAEA	-0.0597411	0.610655			0.14198	0.0522227	-0.038001	0.541851
DLG4	0.0596863	0.610983			0.00554889	0.929197	0.00735305	0.906072
GRAMD1A	0.0596117	0.61143					-0.0604935	0.33124
ZNF385A	-0.0596025	0.611485					-0.0215755	0.729148
RAB39A	0.0595766	0.61164					0.010723	0.863379
CD80	-0.0595178	0.611992			0.0288855	0.580379	-0.0453228	0.466821
OVGP1	0.0594859	0.612183					-0.0198907	0.749564
EIF3M	-0.059462	0.612326			-0.0417302	0.540053	0.0126177	0.83954
AZI2	0.0594445	0.612431					0.0679486	0.275
FBXO22	0.0594297	0.61252					0.00161994	0.979261
TIGAR	0.0592433	0.613637			-0.0153959	0.841354	0.00363036	0.953545
CTLA4	0.0592187	0.613785			-0.0135435	0.82368	0.0126346	0.839328
CHRM2	-0.0591886	0.613965					-0.00988026	0.874023
GKAP1	-0.0591112	0.614429					0.0659055	0.289725
SH2B3	-0.0591005	0.614494			0.0346463	0.66457	0.0424432	0.495627
ASB3	-0.0589422	0.615444					-0.0954576	0.12471
KALRN	0.05892	0.615577	0.0289321	0.62366			-0.00213576	0.97266
DZANK1	0.0589159	0.615602					0.0249426	0.688927
RYR1	0.0589126	0.615622					0.0334705	0.591098
MYL3	0.05888	0.615817			-0.178511	0.00692099	-0.0552947	0.37455
TOX3	-0.0588754	0.615845			0.0396784	0.424963	0.067233	0.280099
CCDC40	-0.0588457	0.616023					0.0594364	0.339775
EIF4ENIF1	-0.0587496	0.616601					-0.0123144	0.843347
EML1	-0.0585958	0.617525					-0.124559	0.0447921
RGS10	-0.0583296	0.619127			-0.0169606	0.791964	0.0268484	0.666535
MEIOC	-0.0582753	0.619454					0.0833784	0.18015
CNKSR2	0.0582242	0.619761					-0.106204	0.0874362
VSIG2	0.0582104	0.619845			0.0423331	0.526006	0.0179234	0.773624
PRR35	0.0581521	0.620196					0.116166	0.0614237
RAB39B	0.0581374	0.620284			-0.0879928	0.153555	0.0262236	0.673845
ISL1	-0.0580765	0.620651			-0.0706108	0.449457	-0.0180496	0.772074
DSG3	0.0579806	0.621229			-0.0775659	0.17609	-0.0525117	0.399101
TYRP1	0.0579534	0.621393			-0.0450273	0.259127	-0.0175601	0.778093
CEACAM8	0.057947	0.621432			-0.0153751	0.849198	0.0663984	0.286125
DIAPH3	-0.0579444	0.621448					-0.0187842	0.763069
EDIL3	0.05792	0.621595			0.0319294	0.623647	-0.0370791	0.551706
MIOX	0.0578857	0.621801			0.162637	0.0136411	0.0222104	0.721503
PPT1	0.0578751	0.621865			-0.0568173	0.403243	0.101229	0.1034
NPPC	-0.0578405	0.622074			-0.114963	0.12136	0.0355816	0.567896
MTPN	0.0578127	0.622242	0.103765	0.0777015			-0.0591619	0.342014
KIF24	-0.0577624	0.622545					-0.0211	0.734892
WNK3	-0.0577347	0.622712			-0.0299846	0.591194	-0.047602	0.444692
REG3G	0.0576423	0.62327			0.10488	0.237329	0.00249289	0.968091
SMTNL2	0.0576066	0.623485					-0.0497839	0.424077
MYO6	-0.0576054	0.623493			0.00978828	0.865575	0.0687071	0.269665
ZNF423	0.0574629	0.624353					0.00721446	0.907834
PNKP	0.0574377	0.624506			-0.016731	0.795789	0.0510376	0.412487
PRPF19	0.057426	0.624576			0.0134465	0.824085	-0.0755876	0.224488
VAV3	0.0574087	0.624681			0.0912377	0.159532	0.0452007	0.468024
CCDC127	0.0573999	0.624734					0.068498	0.271128
KIAA1755	0.0573928	0.624777					-0.0182483	0.769635
FGF19	-0.0573302	0.625155			0.132991	0.0598714	-0.034188	0.583164
IVD	-0.0573208	0.625212			-0.0266624	0.696142	0.090724	0.144609
ADGRE2	-0.0572977	0.625352			-0.0809206	0.237842	-0.0893474	0.150827
RARRES1	0.0572472	0.625657			0.0104431	0.90004	-0.0519487	0.404182
APLF	0.0572446	0.625673					-0.0733687	0.238429
SYTL4	-0.0571744	0.626097			-0.0159898	0.798694	0.0801632	0.197593
HEBP1	-0.057136	0.626329			0.0262046	0.661757	-0.0246465	0.692431
LEKR1	0.0571055	0.626514					-0.0339258	0.586057
MTMR6	0.0570401	0.62691			0.0216639	0.673613	-0.0077681	0.900796
EEIG1	0.0570376	0.626925					-0.046975	0.45072
ACY3	0.0570358	0.626936			-0.0150685	0.830754	-0.10095	0.104361
CD226	0.0570131	0.627073			0.0506219	0.219516	-0.0076453	0.902357
PAIP1	0.0569802	0.627272			0.0527718	0.455077	0.0410724	0.509664
MYO5A	0.0568976	0.627773					0.111475	0.0727477
DNLZ	-0.0568822	0.627866					0.0353291	0.570648
CASC3	0.0568741	0.627915					0.0164109	0.792273
PRC1	-0.0568531	0.628042			0.0569443	0.189642	0.00912216	0.883618
GGN	-0.0568466	0.628081					0.0160582	0.796638
IFNA2	-0.0568442	0.628096			0.0347802	0.667642	0.0268903	0.666045
RANBP2	-0.0568259	0.628207					-0.00696947	0.910951
GOLGA8F_GOLGA8G	-0.0567473	0.628683					0.0158694	0.798979
FGF9	-0.0567182	0.628859			-0.0445121	0.399553	-0.037691	0.545155
UBE4B	0.0566943	0.629004					-0.0115685	0.852724
CD300A	0.0566688	0.629159			0.0120208	0.848986	-0.0218066	0.726362
ASB15	-0.0566561	0.629235					0.0469065	0.451381
MIA	-0.0566334	0.629373			0.0518859	0.499503	0.00996837	0.872909
NDUFA10	-0.0565949	0.629607					-0.00414797	0.94693
IL18	0.0565735	0.629736			0.0243397	0.674595	-0.0601061	0.334352
PNLIPRP1	-0.056544	0.629915			0.0470487	0.46151	0.00806169	0.897068
NSMCE2	-0.0565008	0.630177			-0.135929	0.0578572	0.040572	0.51484
CCDC24	-0.0564356	0.630572			0.0064903	0.932597	-0.0751567	0.227149
CASP10	-0.0564336	0.630585			-0.0730202	0.250011	0.00988354	0.873981
NEXN	0.0563934	0.630828					0.085999	0.166796
CTBS	0.0563757	0.630936	-0.0719509	0.22187			-0.0695926	0.263526
MGA	0.0563389	0.631159			0.117245	0.00786113	0.103504	0.0958366
TRIOBP	0.0562564	0.63166					-0.0816402	0.189434
KBTBD7	0.05624	0.63176					-0.0164726	0.79151
MCF2L2	0.0562393	0.631764					0.026022	0.676209
CTDSPL	-0.0561496	0.632308			0.0278455	0.687887	-0.0985845	0.112777
MDM1	-0.0560958	0.632636			0.0260909	0.616298	0.060242	0.333258
CLVS2	-0.0560921	0.632657					-0.0321837	0.60545
MCMBP	-0.0560911	0.632664					0.0512791	0.410275
NMI	0.0560868	0.63269			0.0444777	0.47993	-0.00767184	0.90202
CFAP74	0.0560724	0.632778					-0.0135476	0.827891
CAPSL	0.0560464	0.632935			0.11734	0.234376	0.0569615	0.3603
WWC2	0.0560026	0.633201					0.0356089	0.567599
ZNF330	0.0559994	0.633221					-0.0011379	0.985432
NUDT4	-0.0559964	0.633239					0.0661172	0.288175
MSLNL	-0.0559802	0.633338	-0.120382	0.0404981			0.014522	0.815727
RNF5	0.0559743	0.633374					0.0979721	0.115041
FBXO40	-0.0559032	0.633806					0.0916621	0.140484
IGFL4	-0.0557853	0.634522					0.115671	0.0625451
OBSCN	0.0557744	0.634589					0.0612772	0.325002
M6PR	-0.0557471	0.634755					0.00410675	0.947457
CCDC7	0.0557113	0.634973					-0.0803314	0.196651
PKN3	-0.055604	0.635626					0.0208015	0.738504
TMEM132A	-0.055594	0.635687			0.0526743	0.440927	0.0680263	0.27445
PRSS8	0.0555534	0.635934			-0.0717017	0.201403	-0.0598462	0.33645
ARHGAP11A	0.0555284	0.636086					0.0792353	0.202848
DDX4	0.0555087	0.636206					0.00792342	0.898824
EMID1	0.0554085	0.636816			-0.0917807	0.284674	-0.0705196	0.257203
KLHDC7B	0.0553866	0.636949					0.015309	0.805934
NBEAL2	0.0553219	0.637344					0.0477395	0.443376
ALDH9A1	-0.0553115	0.637407					-0.0430275	0.489707
HYLS1	-0.0553066	0.637437					-0.0222296	0.721273
RIBC1	0.0552546	0.637754					-0.0128365	0.836795
DNAH9	-0.0552543	0.637755	-0.185671	0.0014939			-0.0640599	0.303473
KIF1A	0.0551804	0.638206					-0.0573156	0.357317
DIABLO	0.0551697	0.638271			0.0478378	0.410829	0.0702157	0.259264
ERP29	0.05484	0.640283			0.233102	0.000791989	-0.00458456	0.941354
FOXA3	-0.0548091	0.640472					0.0477852	0.442939
BARGIN	0.0547931	0.640569					-0.0447987	0.471994
TEKT1	-0.0547804	0.640647					-0.0898531	0.14852
CLEC6A	-0.0547544	0.640806			-0.0165607	0.817322	0.0822345	0.186221
BCL2L15	0.0547245	0.640988					-0.00594336	0.924019
GTF2F1	0.0546945	0.641171					0.0082889	0.894183
LRRC1	0.0546576	0.641397					0.00840936	0.892655
BOLA1	-0.054646	0.641468			-0.00868304	0.892781	-0.130117	0.0360035
C8orf58	-0.054623	0.641608					0.0105411	0.865674
NTPCR	0.0546099	0.641688					-0.00259791	0.966747
OLR1	-0.0546014	0.64174			0.137773	0.0105939	0.0531145	0.393703
PTEN	0.0545335	0.642155			-0.0692397	0.2886	0.0675585	0.277772
BTBD8	0.0544271	0.642805					0.0184664	0.766962
STX3	-0.0544262	0.642811			-0.0341865	0.622282	-0.0258336	0.678422
NDOR1	0.0543895	0.643035					0.0412248	0.508094
BBX	0.0543393	0.643343					0.0548843	0.378111
STARD13	-0.0542653	0.643795					-0.0263602	0.672243
COCH	-0.0542041	0.64417			0.0209265	0.765575	-0.00996856	0.872907
DDX59	-0.0541817	0.644307					-0.0113886	0.854989
NUDT10	-0.0541341	0.644598			-0.0239372	0.825024	-0.0341543	0.583536
LAMA1	-0.0541212	0.644677					-0.0146629	0.813972
DCDC2B	-0.0541048	0.644778					0.00491183	0.937176
PATJ	0.0540209	0.645291					-0.0610462	0.326833
AMN	-0.054017	0.645315			0.218592	0.0082701	0.134483	0.0301675
VAX1	0.0539617	0.645654					0.00646171	0.917415
LILRA6	0.0539381	0.645799			-0.0440741	0.525738	-0.0333308	0.592648
LSP1	0.053888	0.646106			0.0782617	0.198626	0.013459	0.829
SPACA5	-0.0535479	0.648191			0.0273936	0.562441	0.0129703	0.835119
SLC44A4	0.05353	0.6483					0.118284	0.0568099
PLEKHS1	0.0534724	0.648654					0.00531504	0.932031
ANP32C	0.053471	0.648663			0.0264468	0.752428	0.0466248	0.454106
RGMB	-0.0534098	0.649038			-0.0659553	0.374289	-0.136097	0.0282251
VAX2	0.0533338	0.649505					0.135023	0.0295051
PLCH1	-0.053195	0.650357					-0.0123067	0.843443
ANKRD36B	0.0531836	0.650427					-0.0204237	0.743086
TPX2	-0.0531791	0.650455					0.0064664	0.917355
MAGEA3_MAGEA6	0.053166	0.650536					0.0743918	0.231927
INSYN1	-0.0531586	0.650581					0.0450209	0.469797
FHIT	0.0531293	0.650761			-0.0306758	0.618096	0.0134475	0.829144
PLEKHG3	0.05311	0.65088					-0.0167459	0.788132
STAG1	0.0530888	0.65101	0.0347686	0.555386			0.00549536	0.929731
DNAAF8	0.053054	0.651224					0.039895	0.521885
CYTH2	0.0529153	0.652076			-0.0339226	0.459668	0.102435	0.0993339
CACNB4	-0.0529106	0.652105			-0.0025557	0.961018	-0.0994726	0.109556
NPL	0.0528631	0.652398			0.029705	0.625509	-0.00557399	0.928728
ENTPD6	0.0528594	0.65242			-0.112116	0.224903	-0.0494173	0.4275
RNF43	0.0527882	0.652858			0.0621231	0.322222	-0.0015237	0.980493
NXNL1	-0.052762	0.65302					0.0257517	0.679386
GSDMA	-0.0527548	0.653064	0.0959233	0.103055			0.0100826	0.871465
MSANTD3	-0.0527301	0.653216					0.0465838	0.454503
SNX29	0.052713	0.653321					0.0330359	0.595928
PLP1	-0.05262	0.653894					0.0466766	0.453604
IL1A	0.0525816	0.65413			-0.0140725	0.842365	-0.0518398	0.405169
PHF21B	0.0525811	0.654134					-0.018144	0.770915
MDGA1	0.0523309	0.655675			-0.0261061	0.749268	-0.114231	0.0659045
EEPD1	0.0522514	0.656165					-0.0591044	0.342485
RYK	0.052211	0.656414			0.0441047	0.638093	0.000632778	0.991898
SEMA6C	-0.0521789	0.656612			0.0757739	0.0744815	-0.0338918	0.586433
FAM90A10	0.0521473	0.656807					-0.0235822	0.705081
SOWAHA	0.0521291	0.656919					0.00661226	0.915498
NDUFA5	0.0520367	0.657489			-0.0789208	0.154468	-0.00455197	0.94177
NEB	-0.0520068	0.657673					0.0562177	0.366616
MRAP2	0.0519813	0.657831			-0.0970145	0.119562	0.0349379	0.574925
ZNF649	0.051978	0.657851					0.0183712	0.768128
FKBP14	0.0519397	0.658088			0.0176771	0.760002	0.0839764	0.177035
CD1C	-0.0519109	0.658266					-0.0390282	0.530975
CEACAM21	-0.0518284	0.658775			0.0532188	0.254387	0.0678627	0.275609
C6orf118	0.0518228	0.658809					0.0819223	0.187903
S100Z	0.0517825	0.659058			-0.0745051	0.301407	-0.112934	0.0690565
DZIP1L	0.0516245	0.660034					-0.0450385	0.469623
RPGRIP1L	-0.0516206	0.660058					0.00233856	0.970065
C1QBP	0.0516133	0.660104			-0.0523	0.376998	-0.0729262	0.24128
RBM20	-0.0515722	0.660357					0.0477142	0.443618
IL22	0.0515645	0.660405			0.0138582	0.774166	0.00231186	0.970407
PRRT2	-0.0514989	0.660811			-0.130016	0.0487228	-0.0247998	0.690616
PNMA5	-0.0514412	0.661167					0.0941918	0.129811
VAMP5	-0.0513083	0.66199					-0.0277466	0.656081
CXCL14	0.0513075	0.661994			0.0319541	0.572057	-0.061974	0.319521
AHI1	-0.0513059	0.662004					-0.146455	0.0181331
ADAMTSL4	-0.0512368	0.662432	-0.344065	1.75872e-09			-0.0405557	0.515009
CD200R1L	-0.0512323	0.66246			0.0332218	0.610169	-0.066695	0.283973
FAM13B	0.0511397	0.663033					-0.0475519	0.445172
CD164L2	0.0510626	0.66351			0.0244418	0.692148	0.086241	0.165601
IP6K1	-0.0510379	0.663664			0.0414222	0.50512	0.0458002	0.462137
SNX18	-0.0510012	0.663891					0.00981832	0.874806
ZBED5	-0.0509575	0.664161					-0.0119301	0.848175
ZWILCH	0.0509051	0.664486			-0.0650983	0.227367	-0.0537947	0.387665
PLCL1	0.0507953	0.665167					-0.0206893	0.739864
FAM47B	-0.0507118	0.665684					0.0215022	0.730033
GIGYF1	-0.0506965	0.665779					0.0519862	0.403843
CCDC73	-0.0506738	0.66592					-0.029741	0.63311
MED30	-0.0506456	0.666095					0.0721093	0.246605
DEFB104A_DEFB104B	-0.0506277	0.666206					0.00350873	0.9551
OGT	-0.0505798	0.666503			-0.0186621	0.819202	0.0167967	0.787504
MYCBPAP	0.0505777	0.666516					-0.0097278	0.875951
LAMP3	0.0505632	0.666606					-0.0414576	0.505699
MPST	0.0505359	0.666775			-0.0646344	0.293244	0.0427514	0.4925
UBAC1	0.0504517	0.667298			-0.0807687	0.176146	-0.00965618	0.876857
CERK	0.0504254	0.667461					-0.0362431	0.560717
RTN4RL2	0.0503874	0.667697	-0.144242	0.0139476			-0.0598468	0.336445
ITGB7	-0.0503688	0.667812			-0.000179557	0.99794	-0.105515	0.0895229
HECTD2	-0.0503222	0.668101					-0.0106155	0.864735
PBK	0.0503162	0.668139			-0.0672492	0.235224	-0.0497801	0.424112
MAGEA4	-0.0502684	0.668435			0.0274762	0.625052	0.0155631	0.802778
SKIL	-0.050264	0.668463			0.00864072	0.889387	0.0525832	0.398458
REXO2	-0.0502067	0.668819			-0.0382128	0.498087	0.0494932	0.42679
ATG14	0.0501904	0.66892					0.0287612	0.644352
CABIN1	0.0501216	0.669347					-0.0327559	0.599049
KLK8	-0.0500712	0.66966			-0.122816	0.0523974	-0.0682842	0.272631
SNTN	0.0500509	0.669787			-0.114903	0.0405337	0.047557	0.445123
EVPLL	-0.0500315	0.669907					-0.0865201	0.164231
SNCG	0.0500181	0.669991			0.0942729	0.137125	0.0142589	0.819008
PTGES2	0.0499805	0.670224			0.0993299	0.161145	0.0731853	0.239607
SCLY	0.0499638	0.670328			-0.0872895	0.312598	-0.0209066	0.737232
RHPN1	-0.0499619	0.67034					-0.0664266	0.28592
ILF2	-0.0499257	0.670565			0.0535883	0.270416	-0.0787252	0.20578
C14orf93	-0.0498976	0.67074			0.064239	0.367192	0.0544107	0.382245
MUCL3	-0.049862	0.670961					0.0167184	0.788471
TENT5A	0.0498602	0.670973					0.051014	0.412703
CLHC1	-0.0498526	0.67102					0.0337344	0.588174
MINDY2	0.0498164	0.671245					-0.129907	0.0363068
PRKCI	-0.049776	0.671496			0.0308204	0.605104	-0.0518434	0.405137
PTPRN	0.0497502	0.671656			0.0180074	0.788767	-0.0253827	0.683731
FAAP20	0.0497208	0.671839					-0.0605865	0.330496
CDAN1	-0.0496941	0.672006					-0.0785283	0.20692
GTF2IRD1	-0.0496385	0.672352					-0.0737469	0.236011
RPRD1A	0.0495483	0.672913			0.0453792	0.373253	0.0164222	0.792133
MREG	0.0495331	0.673008			0.114158	0.0854183	-0.0014813	0.981036
INPP1	0.0495312	0.673019					0.00678929	0.913244
SEMA3A	0.0494798	0.67334			0.143413	0.0797218	0.0480849	0.440081
GMNN	0.0494394	0.673591			-0.0187193	0.775931	0.0486355	0.434857
STX16	0.0494163	0.673735					-0.0364748	0.558212
PLCG1	0.049387	0.673918			0.0155309	0.854131	-0.0373188	0.549135
TNF	0.0492639	0.674685			0.050055	0.409219	0.000539597	0.993091
RNF168	0.0491842	0.675182					-0.0153854	0.804985
LIPF	0.0491507	0.67539					-0.134199	0.0305205
PDE5A	0.0491451	0.675426			0.0272967	0.678974	0.00667598	0.914686
VTN	0.0491035	0.675685			0.0316681	0.682685	0.0311103	0.617538
PRKAG3	-0.0490616	0.675946					-0.0586259	0.346413
YBX2	-0.0490201	0.676205			0.0344981	0.549616	-0.0333378	0.59257
FUT3_FUT5	0.0489645	0.676552					0.0908972	0.14384
CTPS1	-0.0489178	0.676843			0.0238862	0.699572	0.0892972	0.151057
OTOA	-0.0488926	0.677001					0.0483604	0.437463
PARP1	-0.0488884	0.677027			0.109216	0.0719489	0.0168508	0.786837
MTF1	0.0488711	0.677135					-0.0190075	0.760338
GSN-AS1	-0.0488264	0.677413					0.0175055	0.778765
PYY	-0.0487912	0.677633			0.0544135	0.397602	-0.0397303	0.523606
HDAC6	0.0487338	0.677991			-0.0322339	0.627019	-0.0193743	0.755857
EPHA3	0.0486674	0.678406			0.0763697	0.377911	-0.0246993	0.691806
AREL1	0.0486522	0.678501					0.0171778	0.782802
ADAM8	0.0486133	0.678744			0.0126775	0.811764	-0.0084745	0.891828
RGS7BP	-0.0486092	0.67877					0.00377207	0.951734
METTL25	0.0485952	0.678857					-0.0261133	0.675138
PLXDC2	-0.0485916	0.67888			0.0641754	0.375651	-0.0719631	0.247567
BTBD7	0.0485301	0.679264					-0.0713493	0.251633
CTSW	-0.0484553	0.679731	0.0452001	0.443202			0.0577893	0.35335
ARPP21	-0.0483597	0.680329			0.0565637	0.365968	-0.11987	0.0535448
IQUB	-0.0482673	0.680907					0.0291418	0.639976
ZNRF4	-0.0482368	0.681097					0.0329909	0.596429
PPP4R4	-0.0482219	0.681191					0.0342742	0.582214
ASB6	0.0481732	0.681496					-0.0266192	0.669212
PRSS53	-0.0481689	0.681522					-0.0194081	0.755445
CHD4	0.0481179	0.681841					-0.0674922	0.278244
DENND2C	0.0479903	0.68264					0.0573494	0.357032
NUDT7	-0.0479529	0.682874			-0.124344	0.313136	-0.0768501	0.21682
ATRN	0.0478399	0.683581			-0.0722072	0.268253	0.0125569	0.840303
CCL19	0.0477578	0.684096			0.0268797	0.593613	0.0357745	0.565798
DNAJC27	0.0477247	0.684303			-0.00849442	0.899506	0.0942754	0.129469
TTLL5	-0.0477105	0.684392					-0.0662472	0.287226
PNMA1	-0.0476448	0.684804					-0.0136228	0.826951
AMDHD1	0.0476092	0.685027					-0.0229998	0.712037
USP11	0.0475879	0.685161			-0.00330643	0.954615	0.0352803	0.571181
PNLIPRP2	0.0475768	0.68523			0.0285568	0.690153	0.0301954	0.627924
CSPG5	-0.0475677	0.685287					0.0937547	0.131609
TRPV3	0.0475362	0.685485					0.0241297	0.698563
PDCD1	0.0474892	0.685779			0.0400692	0.615754	0.0132259	0.831917
HBEGF	-0.0474385	0.686098			-0.0580701	0.388968	-0.0391485	0.529709
WSCD2	-0.0474051	0.686307			0.024665	0.696144	0.00574938	0.926491
AFP	-0.0473581	0.686602			0.029802	0.547401	0.0169944	0.785064
IFNG	-0.047353	0.686634			0.0243359	0.670792	-0.0868218	0.16276
EFHD1	0.0473458	0.686679			-0.0815437	0.272941	-0.0217029	0.727613
DDI1	0.0472464	0.687302			-0.101188	0.393261	0.0492236	0.429317
SCGB2A2	-0.0471641	0.687819					0.00485599	0.937889
RNF227	-0.0470819	0.688335					-0.0206817	0.739957
SSX5	0.0470158	0.68875					-0.0121391	0.845548
RFX5	-0.0470073	0.688804			0.0112167	0.876501	-0.015548	0.802965
KHK	0.0469872	0.68893			0.0300872	0.693708	-0.0267222	0.668008
FGFBP3	-0.0469803	0.688973			0.0719234	0.201773	0.0449346	0.470649
STMN4	0.0469156	0.68938			0.0646323	0.258339	0.00510397	0.934724
NPTXR	-0.046837	0.689874			0.0203167	0.755123	-0.0396314	0.52464
KAZALD1	-0.0467905	0.690166			-0.0354961	0.640057	0.031848	0.609219
PCDHB15	0.0467712	0.690287					-0.00214021	0.972603
ITM2A	0.046706	0.690697			-0.0403172	0.534519	-0.149039	0.0161705
PMVK	0.0466638	0.690962			-0.00802014	0.89673	0.0329875	0.596466
BIVM	0.0466153	0.691267					0.0385522	0.536002
PROK1	0.0466002	0.691363			0.128949	0.0165564	0.0936188	0.132172
AKAP11	0.0465929	0.691408					0.0637163	0.306079
IGF2-AS	0.0465546	0.691649					-0.0760173	0.221857
MLN	-0.0464988	0.692			0.0881967	0.216898	-0.0639083	0.304621
TTLL6	-0.0464567	0.692265					0.062434	0.315935
TRMT9B	0.0463889	0.692692					0.0082355	0.894861
CASP1	0.0463348	0.693032	0.0441824	0.453546			-0.0824984	0.184807
ELOB	0.0463093	0.693193					0.151963	0.0141755
CRELD2	-0.0463089	0.693195					-0.0336656	0.588935
FGF12	-0.046303	0.693232			0.127043	0.149513	0.0204393	0.742897
CASP8AP2	0.0462611	0.693496					-0.0528019	0.396497
ULK2	0.0462297	0.693694					-0.0354867	0.56893
AIFM1	0.0462213	0.693747			0.0361529	0.512104	-0.0575867	0.355043
TSPYL1	0.0462045	0.693853					0.0305285	0.624135
TBL1X	0.0461773	0.694024					-0.00879018	0.887825
FGD2	-0.0461474	0.694212			0.090524	0.138899	-0.00474452	0.939312
FOXO3	-0.0461299	0.694322			0.016122	0.806804	-0.0074847	0.904398
CLU	0.046124	0.694359			0.0190477	0.71292	0.00745752	0.904744
ACTN2	0.0461158	0.694411			-0.0569642	0.415809	0.018913	0.761493
SLC39A14	0.0458558	0.69605					-0.065969	0.289259
RRM2B	-0.045855	0.696055			-0.0130452	0.829013	-0.122501	0.0484742
C4BPB	0.0458436	0.696127			-0.0733109	0.316889	-0.00705485	0.909865
YP029	0.0458202	0.696274					-0.124554	0.0448014
SEPTIN7	0.045791	0.696458					0.0380556	0.54127
REPS1	0.0457513	0.696709					-0.00781291	0.900227
SP140	0.0457043	0.697005					-0.128013	0.039142
TWNK	-0.0456968	0.697052					-0.0351657	0.572432
CHMP4C	0.0456327	0.697457					-0.0254566	0.68286
DPF1	-0.0455805	0.697786					0.0242815	0.69676
GOLM2	0.0455485	0.697988			-0.0739759	0.152361	-0.0871085	0.16137
SPRR3	0.0455186	0.698177	-0.101744	0.0836929			0.078961	0.204421
LTK	0.0454207	0.698795			0.000848728	0.990692	-0.0646003	0.299403
CAMLG	0.0453182	0.699442			0.0271438	0.673611	-0.0366754	0.556048
CCNL1	0.045269	0.699753					-0.0364922	0.558024
FUBP3	0.0452355	0.699964			-0.015366	0.808692	0.0217507	0.727037
FSHB	-0.0451852	0.700282			-0.0975597	0.265612	-0.00898318	0.885379
PCBP2	0.0451624	0.700426			0.0138036	0.832907	-0.023277	0.708723
NAMPT	0.0451386	0.700577			-0.167767	0.00497562	0.0167851	0.787648
SNAP23	0.0451373	0.700585			-0.0669283	0.265993	0.0297052	0.633519
GPHA2	0.0450312	0.701256			-0.0108759	0.837169	0.0138222	0.824459
KRT20	0.0449969	0.701472			-0.0668602	0.243026	0.0113538	0.855427
DPH3P1	-0.0449052	0.702052					-0.127506	0.0399305
HEATR4	-0.0448087	0.702663					-0.0111694	0.85775
ABCC6	0.0447885	0.70279			0.0339012	0.46876	0.0205083	0.742059
VWA5A	0.0447852	0.702811					0.0232436	0.709122
NPIPB6	-0.0447217	0.703213					-0.078673	0.206082
PRDX3	0.0447055	0.703315			-0.00174555	0.978194	0.0448028	0.471954
CEACAM7	-0.0447031	0.703331			0.0305795	0.666586	0.147221	0.0175303
LTBP3	0.0446782	0.703488					0.113191	0.0684225
TEX13A	0.0445984	0.703993					0.156051	0.0117497
SORCS2	-0.0445904	0.704044			0.0405822	0.531703	0.062123	0.318356
DNAH1	-0.0445776	0.704125					0.0191156	0.759016
ARMC3	-0.0445513	0.704292			-0.070806	0.507557	0.0824336	0.185153
PGA4	-0.0445213	0.704482			-0.167211	0.0215087	-0.0737946	0.235707
FBXO46	0.0445013	0.704608					0.0487359	0.433908
RAMP3	-0.0444465	0.704955			-0.0512212	0.245069	0.0233706	0.707604
ERI2	-0.0443953	0.70528					0.162762	0.00855416
SH3D21	-0.0443903	0.705311					-0.12741	0.0400822
DIS3L	0.0443859	0.705339					-0.0676103	0.277402
IFIT3	0.0442982	0.705895			-0.00191272	0.973125	-0.0380126	0.541728
IL7R	-0.0442975	0.705899			-0.0598206	0.194063	-0.18619	0.00257689
ERI1	0.0442912	0.705939					0.0282738	0.649977
RNF34	0.0442669	0.706093			-0.01073	0.83527	0.0329708	0.596653
PPP2R5A	0.0441105	0.707084			0.00277454	0.965683	-0.0501619	0.420563
ENOPH1	0.0441048	0.707121					0.0652732	0.294387
TYMS	-0.0440912	0.707207			0.0410127	0.492273	-0.0188086	0.762771
DSCC1	-0.0440351	0.707562			-0.186383	0.213469	-0.00226373	0.971023
DPF3	-0.0440321	0.707581					0.00745632	0.904759
DUOX2	0.0439995	0.707788					-0.113716	0.0671411
SSTR3	0.0439978	0.707799					0.139914	0.024053
TRIM47	-0.0439117	0.708345					-0.00533809	0.931737
CENPF	-0.043882	0.708533					-0.065593	0.292023
CEP152	-0.0438239	0.708902					0.110446	0.0754442
UNG	0.0438076	0.709006			-0.0212261	0.774739	0.0485215	0.435935
TIMM10	0.0438002	0.709053			0.010536	0.864255	-0.00283901	0.963663
GJA1	0.0437691	0.70925			-0.0273124	0.559181	0.0245947	0.693045
NLRP14	0.0436733	0.709858					-0.0306326	0.622951
FUS	0.0436283	0.710144					0.118888	0.0555481
GLE1	-0.0436246	0.710167					-0.0236155	0.704683
ZMYND15	-0.04362	0.710196					-0.0393225	0.52788
MIA3	-0.0436063	0.710284					-0.0295178	0.635664
PFKFB2	0.043418	0.711479					0.0082896	0.894174
ADGB	0.0433682	0.711796					0.01447	0.816375
LIF	0.0433262	0.712063			0.000351715	0.994169	0.0637718	0.305657
NPY	-0.0433155	0.712131			-0.166897	0.0111236	-0.126392	0.0417134
UBXN11	-0.0432851	0.712324					-0.0102016	0.869961
HECW2	0.0432278	0.712688			0.0244497	0.800636	-0.0897551	0.148964
KIFC2	-0.0431657	0.713083					0.0325056	0.601844
TUBA1C	-0.0431378	0.713261	0.0966441	0.10048			0.0177408	0.77587
FBRSL1	-0.0430948	0.713534					-0.0494566	0.427133
SAMD12	0.0430814	0.713619			-0.0612862	0.383113	-0.0246649	0.692213
PHOSPHO1	-0.0430324	0.713931			0.00775859	0.921976	0.011381	0.855085
FCRL2	0.0430314	0.713937			0.0814883	0.207165	-0.0102549	0.869288
NCAPH	0.0429447	0.714489					0.0795768	0.200903
RLBP1	0.0428405	0.715152			0.0696852	0.390074	-0.0320726	0.606696
CLASP1	0.0428268	0.715239					-0.0336601	0.588997
DCP1A	0.0428073	0.715363			-0.0689443	0.259342	0.0742657	0.232722
ERCC4	-0.0428061	0.715371			0.0125176	0.775194	0.034484	0.579905
NRXN1	-0.0427453	0.715758			0.198472	0.0820921	0.0141009	0.820979
FSIP2	0.0427069	0.716002					0.109461	0.0781024
IL13	0.0426661	0.716262			-0.035082	0.436558	-0.0504003	0.418355
FOSB	0.0426535	0.716343					0.128852	0.0378637
CEP170B	0.0425708	0.716869					0.0358893	0.564551
PCYT1A	0.0425204	0.71719			0.023638	0.711474	0.046115	0.459061
IL2RG	0.0424985	0.71733			0.0250402	0.674092	-0.00671203	0.914227
ZNF397	-0.0424834	0.717426					-0.0881646	0.15633
RFTN1	0.0424699	0.717512					0.0603062	0.332743
CCL25	0.0423766	0.718107			-0.0635415	0.386837	-0.105275	0.0902584
KIAA0586	-0.0422353	0.719008					-0.00240204	0.969253
ALYREF	0.0421923	0.719281					0.0458999	0.461161
PCNA	-0.0419893	0.720577			0.0130795	0.834927	-0.0256834	0.68019
SEZ6L2	0.0419845	0.720607			0.0404365	0.48429	-0.0904379	0.145885
CPLX3	0.0419734	0.720678			-0.0234964	0.690802	-0.0502334	0.419899
KIAA1614	0.0419635	0.720741					-0.01767	0.77674
RORA	-0.0419628	0.720746					-0.0178655	0.774337
MAGEB18	0.0418313	0.721585					-0.0042358	0.945808
PLEKHG4B	-0.0418242	0.721631					0.0886309	0.154143
RTEL1	-0.0418009	0.721779					-0.0413542	0.506763
SOSTDC1	-0.0417804	0.72191			0.0842062	0.312847	-0.134355	0.0303263
CA8	0.0417796	0.721915			0.0118504	0.866399	0.055998	0.368495
CDK5RAP3	-0.0416775	0.722567			-0.0125171	0.839369	0.168724	0.0063901
AP2B1	0.041636	0.722833			0.0532118	0.38779	0.0580553	0.351135
ANKUB1	0.0416149	0.722967					-0.0097193	0.876059
LAMB2	0.0415889	0.723133	-0.148592	0.0112903			-0.0563344	0.365621
AKAP12	-0.0415453	0.723412					-0.221073	0.00032806
NUTM1	0.0414962	0.723726					-0.0297929	0.632517
EPDR1	-0.0414675	0.723909			0.0917289	0.23716	-0.0376954	0.545108
CAPN3	-0.0414198	0.724214			-0.00592823	0.920735	-0.0345643	0.579022
FCAR	0.0413899	0.724405			0.0239581	0.627411	0.111755	0.0720271
CDK12	-0.0413724	0.724517					-0.0889963	0.152445
CLDN23	0.0413593	0.7246					-0.062232	0.317506
PPP1R2P1	0.0413387	0.724732					-0.0546077	0.380522
ACOT12	-0.0412903	0.725042			-0.00283788	0.964759	-0.0228514	0.713813
ITPRIP	0.0412552	0.725266					-0.00518622	0.933674
SENP8	-0.0412083	0.725566			-0.060296	0.0546461	-0.0232795	0.708693
FAM135B	-0.0412065	0.725578					0.0981087	0.114533
TNKS1BP1	-0.0411563	0.725899					-0.0588926	0.34422
C12orf42	-0.0411308	0.726062					-0.0550216	0.376917
PDZK1	0.0411232	0.72611			-0.0352629	0.427411	-0.0362493	0.560649
GAP43	0.0410595	0.726518			0.00703394	0.917743	-0.0778629	0.210806
TRIM26	-0.041048	0.726592					0.180899	0.00342208
BPIFB2	0.0410281	0.726719					0.0919032	0.139439
HDAC5	0.0410162	0.726795					-0.0342273	0.582731
RGS5	-0.0409552	0.727185			-0.0825077	0.229634	0.015099	0.808544
DCLK2	-0.0409535	0.727197					0.011193	0.857453
ZBTB24	-0.0408885	0.727613					0.10946	0.0781071
PSPN	0.0408737	0.727707			0.0406114	0.517735	0.0130262	0.834419
ABCC8	-0.0408572	0.727813					-0.00841054	0.89264
KIRREL2	-0.0408448	0.727893			-0.0486493	0.394245	0.0583775	0.348464
ENTPD2	0.0407657	0.728399			-0.0602565	0.452361	-0.0858098	0.167734
OMG	0.0407507	0.728495			-0.0370912	0.564744	-0.0866435	0.163628
MMP10	0.0407384	0.728574			-0.118853	0.0450112	0.0100335	0.872085
CRTAM	0.0407237	0.728668			-0.00215593	0.971045	-0.0932072	0.133888
MND1	0.0407038	0.728795					0.0296722	0.633897
JAKMIP2	0.0406122	0.729382					-0.102809	0.0980988
PMM2	0.040606	0.729422			-0.0320875	0.635275	-0.028106	0.651917
SPTBN4	-0.040594	0.729499					0.0383477	0.538169
MROH2A	-0.0405204	0.72997					-0.0943814	0.129037
ATG10	0.0404509	0.730416					0.000363004	0.995352
DDX25	-0.0404398	0.730487			-0.0133174	0.859544	-0.0127155	0.838314
SF3B3	0.0403998	0.730743					-0.00865109	0.889588
WNK4	0.0402626	0.731624					0.11855	0.0562507
PAX4	-0.0402462	0.731729			-0.0349935	0.480582	0.000795827	0.989811
PDGFC	0.040168	0.73223			-0.0665513	0.345177	0.00238265	0.969501
VWA1	0.0401608	0.732276			0.031683	0.624431	0.0221822	0.721843
UBR7	-0.0401162	0.732562					0.0342517	0.582462
ECI2	0.0401057	0.73263			0.00879787	0.892912	0.0538877	0.386844
IL10	0.0400843	0.732767			0.163254	0.0978779	0.0266945	0.668333
BICD2	-0.040081	0.732788					0.0666403	0.284369
FBXO16	-0.0400483	0.732998					0.050584	0.416658
RAB10	-0.0400255	0.733145	-0.0703344	0.232455			-0.0723851	0.244799
LZTS3	-0.0400192	0.733185					0.0541584	0.38446
PLOD3	0.0399437	0.73367			0.100226	0.0640454	-0.00335646	0.957046
PLA2G15	-0.0399275	0.733773	-0.179161	0.00219392			-0.0122215	0.844514
FCER2	0.0398664	0.734166			0.0204961	0.80283	0.0647331	0.298409
LRP2	0.039857	0.734226			0.0843021	0.254564	0.108798	0.0799336
FABP2	-0.0397673	0.734802			-0.0581225	0.363184	-0.0964204	0.120936
DLL4	0.0397462	0.734938			0.0375299	0.644299	0.0227627	0.714876
MAMDC2	0.0397394	0.734981			0.0459811	0.493132	-0.0128275	0.836908
CD2	-0.0397339	0.735017			0.1193	0.0322979	-0.00952811	0.878478
BCL2L10	-0.0397226	0.735089			-0.143122	0.0856284	-0.0555702	0.37217
NOSIP	-0.0396795	0.735366			0.0184	0.757342	0.0399243	0.521579
TNFRSF8	0.0396132	0.735792			0.0111867	0.875811	0.0285557	0.646721
ECHDC3	0.0395134	0.736433					0.0161443	0.795572
NPR1	-0.0394621	0.736763					-0.0383589	0.53805
NSG1	0.0394103	0.737096					0.0806715	0.194757
MBLAC1	-0.0393945	0.737198					-0.0873262	0.160321
TMEM106A	-0.0393817	0.73728			0.0561671	0.367988	0.0156054	0.802253
GSTM4	0.0393739	0.73733			-0.0206947	0.793466	0.0014982	0.98082
AIF1L	0.0393251	0.737644			0.0636889	0.398412	0.102158	0.100257
ZFAT	-0.039264	0.738037					0.0338003	0.587445
AK7	0.0391934	0.738491					-0.0744169	0.23177
CFAP299	0.0391879	0.738526					-0.0153012	0.806031
FEZ2	-0.0391859	0.738539					0.07239	0.244766
GOLGA3	-0.0391475	0.738786					-0.0415358	0.504897
FAM184A	-0.0391094	0.739032					-0.00415032	0.9469
EREG	-0.0389921	0.739786			0.120151	0.327938	-0.024358	0.695852
EDNRB	0.0389534	0.740036					-0.0399411	0.521403
CDCA8	-0.0388851	0.740475					-0.0226116	0.716687
DTL	-0.0388111	0.740952					-0.128414	0.0385262
RUNDC3A	-0.0388042	0.740996	0.0574658	0.329467			0.00196847	0.974801
COL9A2	-0.0387702	0.741215					0.123445	0.0467544
DDX43	0.0387664	0.74124					-0.0894805	0.150217
PTPRC	0.038751	0.741339	-0.169307	0.00383228			-0.087929	0.157444
TBC1D28	0.0386446	0.742024			-0.0710515	0.177505	-0.0600812	0.334552
PARD6B	0.0386338	0.742094					-0.0119956	0.847352
ALDH1L1	0.0386197	0.742185					-0.0147265	0.81318
GNLY	0.0385936	0.742353			0.0911774	0.161193	-0.03612	0.562049
NEO1	-0.0383903	0.743663			-0.0598435	0.422571	-0.0569704	0.360224
ATP2B3	-0.0383737	0.74377					0.0145424	0.815473
PHLDA3	-0.0383422	0.743973					-0.0547122	0.37961
DENND2B	-0.0383386	0.743996					0.052444	0.39971
SNRK	-0.0383269	0.744072					0.00524086	0.932977
STAC	0.0382828	0.744356			0.0325321	0.563384	-0.0308191	0.620836
GBP3	0.0382815	0.744365					-0.0791314	0.203443
NOG	-0.0382813	0.744366			0.0528932	0.347191	0.0061161	0.921817
TMOD4	0.0382794	0.744378			0.0126015	0.845062	-0.0202245	0.745505
CSF2RB	0.0382571	0.744522			-0.0338658	0.547511	-0.0650168	0.296292
OXT	-0.0381229	0.745388			0.0553064	0.546879	-0.000401841	0.994855
SMYD3	0.0381189	0.745414					0.00838582	0.892953
NEK7	0.038069	0.745736			0.0266884	0.663966	0.00203747	0.973918
PSMD5	0.0380451	0.74589			0.0303111	0.532712	0.0538526	0.387154
PPP3R2	-0.0379496	0.746506			-0.152955	0.0483867	0.0156556	0.80163
FGF20	0.0379485	0.746514			0.111153	0.144095	-0.0666102	0.284588
COL25A1-DT	-0.0378524	0.747134					0.00942767	0.879749
CD28	-0.0377407	0.747855			-0.101314	0.103477	-0.0464238	0.456056
ROR1	-0.0377089	0.748061			0.0321353	0.639431	-0.0273552	0.660628
RAB11A	-0.0376907	0.748178			-0.0170617	0.805405	-0.0160711	0.796479
UPB1	0.0376468	0.748462			-0.0562511	0.429464	-0.126828	0.0410076
PHYKPL	-0.0376415	0.748496					-0.110021	0.0765818
CCDC65	0.0376272	0.748588					0.0516373	0.40701
RASSF10	0.0376017	0.748753					-0.0379864	0.542007
ACBD7	-0.0375166	0.749303			-0.0577422	0.419978	0.00802505	0.897533
MTIF3	0.0374966	0.749432			-0.0319104	0.660255	0.175164	0.00461482
RSRC1	0.037487	0.749494					0.0318542	0.609149
IL19	0.0374064	0.750015			0.00416966	0.953899	0.0943318	0.129239
PXDC1	-0.0373624	0.7503					-0.0174093	0.779949
SPAG5	-0.0373609	0.750309					-0.0506832	0.415743
C22orf31	-0.037336	0.75047					0.0402299	0.518394
CUX2	-0.0372994	0.750707					0.0771377	0.2151
RPAIN	-0.0372843	0.750805			0.00181637	0.975981	-0.0359684	0.563692
CLNS1A	-0.0372586	0.750971					-0.0195592	0.753602
HDX	0.0372466	0.751048					0.00205338	0.973714
CAPRIN2	-0.0372381	0.751103					0.0853025	0.170271
GINS4	0.0372364	0.751114					-0.194335	0.00164093
MPI	-0.0371923	0.7514			-0.0285779	0.646268	0.0431041	0.488934
IFT43	-0.0371511	0.751666					0.0626001	0.314647
TGS1	-0.0371178	0.751882					-0.0141787	0.820008
DEF8	-0.0370676	0.752206					-0.043808	0.481858
GMEB2	-0.0370311	0.752442			0.00877363	0.869875	0.0192464	0.757418
SERF1A_SERF1B	0.0369454	0.752997					0.0545172	0.381313
C10orf62	-0.0369258	0.753124					0.0165079	0.791073
SLC51B	0.0369137	0.753202					0.0169568	0.785528
EPPK1	0.0368387	0.753687					-0.029077	0.640721
MICALL2	-0.0366883	0.754662			-0.0595465	0.197654	0.084875	0.17243
KRT6C	0.036676	0.754741					0.0322839	0.604327
MFGE8	-0.036647	0.754929			-0.0515249	0.411514	-0.133598	0.0312804
MYO1G	-0.0365785	0.755373					0.0109469	0.860555
EIF4G3	0.0365546	0.755528			-0.20187	0.0118022	0.0198693	0.749825
DIPK2B	-0.036554	0.755532					-0.129784	0.0364857
SP3	0.0365125	0.7558					0.00487539	0.937641
WDR70	-0.0364249	0.756368					0.0342114	0.582906
RIPOR2	0.0364237	0.756376					0.0420636	0.499494
STAM	0.036419	0.756406					0.0956278	0.124037
GTF3C2	-0.0363873	0.756611					0.00847802	0.891784
MYH15	-0.0363723	0.756709					-0.0725036	0.244025
MOCS3	0.0363433	0.756897			-0.0882381	0.118764	0.0906203	0.14507
CIB2	0.0362966	0.7572					0.0769439	0.216258
GZMB	-0.0362772	0.757326			0.134485	0.159569	-0.0752973	0.226279
C22orf23	-0.0362621	0.757423			0.0540369	0.518618	0.0607014	0.329578
PABPC4L	0.0362581	0.757449					-0.0014455	0.981494
MCRS1	0.0362556	0.757465					-0.0558522	0.369745
COL4A4	0.0362316	0.757621					0.0358943	0.564497
NEURL1B	-0.0362102	0.75776					0.107086	0.0848242
AGER	-0.0362057	0.757789			0.0476857	0.486098	-0.0807697	0.194212
SEMA6D	0.0361605	0.758082			-0.10574	0.161468	-0.0687232	0.269552
FOXO1	-0.0361344	0.758252			0.00911195	0.908283	0.0270856	0.663768
CD86	0.0361178	0.758359			-0.189367	0.0126586	-0.0710659	0.253526
RAB6B	0.0360801	0.758604			-0.00216302	0.973848	0.0363579	0.559474
C2orf83	0.0360243	0.758966					-0.00339769	0.956519
LOXL2	0.0360151	0.759026			0.184229	0.0463417	-0.0427321	0.492696
ENTPD4	-0.0359892	0.759193					-0.0135708	0.827602
JAKMIP3	0.0359611	0.759376			-0.0806609	0.202666	-0.0085907	0.890354
IL12RB2	-0.035949	0.759454			-0.00749153	0.852228	0.0410696	0.509694
YB057_YM017	-0.0358895	0.75984					-0.0178349	0.774712
ACADM	-0.035853	0.760077			-0.00265693	0.968619	0.0245851	0.693158
SPANXB1	0.0357403	0.760809					0.0202265	0.745481
MYO5C	0.035719	0.760947					0.0387182	0.534246
MZT1	0.0356979	0.761084					0.0750572	0.227767
HSD11B1	0.0356804	0.761198			-0.0280145	0.630209	-0.0374428	0.547807
DNAH17	-0.0355756	0.761878					0.0540879	0.38508
KAT6A	0.0354038	0.762995					-0.0353601	0.570311
CD200R1	-0.0354016	0.763009			-0.0577897	0.343782	-0.0842206	0.175775
FILIP1	0.0353817	0.763138					0.0237439	0.703153
SMG6	0.0353491	0.76335					0.00673279	0.913963
PROSER3	0.0353074	0.763621					0.0158448	0.799283
DMP1	-0.0352918	0.763722					-0.0977285	0.115951
FCRL1	-0.0352887	0.763742			0.000993747	0.988315	-0.0318527	0.609166
POGLUT1	-0.0352641	0.763902			-0.00375363	0.955579	-0.0138786	0.823754
TRAPPC4	0.0351596	0.764582			0.0424422	0.317196	-0.0185056	0.766481
C8orf33	0.0351591	0.764585					-0.0532786	0.392241
TLR3	0.0351533	0.764623			0.046767	0.395138	-0.0258685	0.678013
DAZ1	-0.035137	0.764729					-0.0141356	0.820546
DRC3	-0.0350866	0.765056					-0.0323682	0.603382
GNL3L	-0.0350373	0.765378					0.0762008	0.22074
TUBB8B	-0.0349825	0.765733					-0.00988308	0.873987
TSPYL5	-0.0349716	0.765804					-0.0232274	0.709314
VAMP4	0.0349697	0.765817			0.0459813	0.365256	0.0576116	0.354835
DGCR6	0.0349643	0.765852			-0.0695396	0.23877	0.0662889	0.286922
CD164	-0.0348687	0.766474					0.0285256	0.647068
HJV	-0.034859	0.766537			-0.144303	0.00764692	-0.0259508	0.677046
CCL3	0.0347967	0.766942			0.106812	0.114301	0.0482023	0.438964
CSDE1	-0.0347632	0.76716			-0.0039704	0.937765	0.0125555	0.84032
GATA3	-0.0346463	0.767922					-0.0321801	0.60549
CCT5	0.0345326	0.768662			-0.0388138	0.483508	-0.0318657	0.60902
PNPT1	-0.0345189	0.768751			-0.000677511	0.992214	0.105552	0.0894089
ACE2	-0.0345115	0.768799			0.0393505	0.489078	0.0394262	0.526791
PRKN	0.0344763	0.769028			-0.141313	0.166751	0.0545504	0.381023
MICA_MICB	-0.0344682	0.769081					0.120386	0.0525171
CCND1	-0.0343743	0.769693					0.0226095	0.716711
GCNT4	0.0342886	0.770251			-0.0883933	0.141457	-0.0158398	0.799346
WDR54	0.0342836	0.770284					0.0663771	0.28628
RASGRP2	0.03424	0.770568					0.0206202	0.740701
TNFSF15	0.0342362	0.770593			-0.0947738	0.194708	-0.0157469	0.800497
CCDC140	-0.0342113	0.770755			0.145816	0.0359697	0.051916	0.404479
MYOD1	0.0341447	0.771189					0.0930233	0.13466
CLTCL1	-0.0341314	0.771275					-0.0323166	0.60396
ALDH3A1	0.0340845	0.771581			-0.0113779	0.818656	0.0686284	0.270214
IGLON5	0.0340558	0.771769			0.00984788	0.877814	0.00348095	0.955455
PRKCQ	0.03405	0.771806			0.00872184	0.898008	-0.0139218	0.823215
ICA1	0.034025	0.771969			0.0166336	0.759828	0.0112168	0.857153
ARFRP1	-0.0339522	0.772444					0.0301826	0.62807
DUS2	0.033898	0.772798			-0.0833049	0.17988	-0.0537702	0.387882
TNFSF12	-0.0337961	0.773462			-0.0440452	0.306578	-0.03592	0.564218
C2orf16	-0.0337876	0.773517					0.0672	0.280335
BBOF1	0.0337712	0.773625					0.0275489	0.658376
HIVEP3	0.0337615	0.773688					0.00926026	0.881869
CTAG1A_CTAG1B	0.0337257	0.773921					0.031294	0.615462
EFCC1	-0.033682	0.774206					-0.0554415	0.373281
BMP7	-0.0336564	0.774374			-0.0995608	0.153982	-0.0426078	0.493956
GFOD2	0.033618	0.774624					-0.000378167	0.995158
PIK3CD	-0.0334529	0.775702					-0.0109271	0.860804
WASF3	-0.033382	0.776165					0.0333174	0.592797
TMPRSS4	0.0333703	0.776241					0.0524577	0.399587
C9orf43	-0.033337	0.776459					-0.0254415	0.683038
CLBA1	0.0333279	0.776518					-0.111821	0.0718582
KLK15	0.0333271	0.776523			-0.00848405	0.881561	-0.0139387	0.823004
ZNF131	-0.0333224	0.776554					-0.0666493	0.284304
ATG101	-0.0332453	0.777058					-0.119766	0.0537546
SEMA4C	0.0332375	0.777109			-0.0071962	0.862772	0.0486862	0.434378
AQP1	-0.033212	0.777275					-0.0474778	0.445882
PDC	0.0331894	0.777423					0.0501279	0.420878
GP1BB	0.0331336	0.777788			-0.0717639	0.312519	-0.0817442	0.188868
COLQ	0.0331055	0.777971					0.0250656	0.687473
H1-1	-0.0331038	0.777982					-0.0236091	0.704759
CASP4	0.033017	0.77855			-0.00726961	0.904713	-0.0580927	0.350824
OLFM4	-0.0330072	0.778614			0.119538	0.226259	0.018833	0.762472
ZNG1B	-0.0328818	0.779433					0.0632268	0.309817
ZFAND4	0.0328575	0.779592					-0.0306824	0.622387
RALGAPA2	-0.0328421	0.779693					0.00282688	0.963818
PPP3CA	0.0327968	0.779989					-0.0292055	0.639244
GPATCH11	-0.0327963	0.779992					-0.0127288	0.838146
SETBP1	-0.0327747	0.780134			0.015317	0.727154	0.0442594	0.47735
ELANE	-0.0327698	0.780166			0.0499458	0.449463	0.0288898	0.65474
KIF28P	-0.0327309	0.78042					-0.0534404	0.390803
HCG22	0.0326649	0.780852					-0.0887744	0.153474
OVCA2	0.0325933	0.78132			0.00402931	0.947932	0.046724	0.453145
GABRA4	0.0325791	0.781413					-0.10916	0.07893
DDX23	-0.0325429	0.78165			0.0525896	0.282127	0.131245	0.0344105
TNNI3	-0.0324883	0.782007			-0.114667	0.257418	-0.0114167	0.854635
CXCL13	-0.0324743	0.782099			0.206851	0.000708449	0.041104	0.509339
RBKS	0.0324261	0.782414			0.0440365	0.367749	-0.0481159	0.439786
IFNA1_IFNA13	0.0323347	0.783013					0.0573051	0.357405
RNPC3	-0.0322465	0.78359			-0.0250871	0.681286	0.0193828	0.755754
PLAAT5	0.0322342	0.783671					-0.0266118	0.669299
CXorf51B	-0.0321477	0.784237					0.0867683	0.16302
GPR37	0.0321467	0.784243			0.0776271	0.290139	-0.0150109	0.809639
CMIP	0.0321414	0.784278			-0.00242804	0.970463	-0.0221081	0.722734
EME1	0.0320596	0.784814					-0.0524533	0.399626
CFC1	-0.0320236	0.78505			0.121578	0.0979768	-0.0424149	0.495915
KCNE1	-0.0318415	0.786243					0.0439912	0.480026
AJM1	-0.031776	0.786672					-0.000440043	0.994366
VSIR	0.031762	0.786764			-0.0306361	0.629069	0.0294413	0.63654
GLI2	-0.0317542	0.786815					0.133149	0.0318578
STXBP1	-0.031743	0.786888					0.0599336	0.335744
PCBD1	0.0317277	0.786989			-0.0289809	0.637092	-0.0669354	0.282237
NINJ1	-0.0316648	0.787401					0.0197028	0.751852
CBS	0.0316003	0.787824			-0.0745393	0.168821	-0.0711475	0.25298
LRRC71	0.0315723	0.788008					-0.0785425	0.206838
SHOX	0.0315352	0.788251			-0.0107595	0.863181	-0.0273339	0.660876
C5orf22	-0.0314326	0.788924					-0.043483	0.485119
ZNF175	0.0314234	0.788984			-0.0167871	0.724186	0.0062071	0.920658
STAG3	-0.0313622	0.789386					0.0742779	0.232645
ARID5A	0.0312527	0.790104					-0.116464	0.060757
RAB44	0.0312209	0.790313					0.0235427	0.705551
PRKRA	0.031212	0.790371			-0.0385389	0.491556	0.0488981	0.432378
KLRF1	-0.0311795	0.790584			0.080073	0.300584	0.011561	0.852818
FGA	-0.0311472	0.790797	0.2091	0.000336841			-0.0372461	0.549914
CHRM3	-0.030981	0.791887					0.00388948	0.950233
SEMA6B	0.0309641	0.791999			-0.00876955	0.885468	-0.00583176	0.925441
ASB11	0.0308166	0.792967					-0.0455624	0.464467
PACSIN3	0.0307381	0.793483			0.120618	0.0936155	0.105856	0.0884844
RAPGEF2	-0.0305099	0.794983					0.111149	0.0735927
PRDM11	-0.030473	0.795225					0.00607807	0.922302
SLAMF8	0.0304663	0.795269			-0.0904529	0.174407	0.0466587	0.453778
BICD1	-0.030456	0.795337			-0.0283484	0.609957	-0.0799612	0.198729
BYSL	-0.0304197	0.795575					-0.0849699	0.171949
MAP3K4	0.0303713	0.795894					0.0411578	0.508785
FAM111B	0.0303703	0.7959					0.070062	0.260311
KIAA2026	-0.0303415	0.79609					-0.0412024	0.508325
BATF	0.0303107	0.796292			0.0328169	0.484261	0.0128025	0.837223
FCGR2B	0.0302068	0.796975			-0.031838	0.694584	0.00867566	0.889277
PRR23D2	0.0301934	0.797063					-0.0317585	0.610226
RBM33	0.0301679	0.797231					0.133775	0.0310548
LRCH4	0.0301073	0.79763			0.0784381	0.307689	-9.48588e-05	0.998785
DYRK4	0.0300702	0.797874					0.0631525	0.310387
RBFA	-0.0300083	0.798282					0.00594297	0.924024
GRIN2B	0.0300048	0.798304					-0.0309653	0.619179
LARP1B	0.0300027	0.798318					0.0244934	0.694246
BRD1	0.029995	0.798369			-0.0479863	0.373275	-0.0882411	0.15597
NRARP	-0.029963	0.798579					0.0156499	0.801701
CES2	0.029886	0.799086	-0.0122792	0.835063			-0.0146431	0.814218
ENO2	-0.0298165	0.799543			-0.169216	0.00340007	-0.0184723	0.766889
GZMA	-0.0298138	0.799562			-0.0487281	0.554307	-0.0381825	0.539922
RNF141	0.0298062	0.799612			-0.0989098	0.103657	0.0836698	0.178627
ITPRIPL1	0.0297934	0.799696			0.0474513	0.478035	-0.0210223	0.735831
UBL4B	0.029753	0.799961					0.0258801	0.677876
INS-CPEPTIDE	-0.0296494	0.800644					0.0958709	0.123079
DCC	-0.0294747	0.801794			-0.0316839	0.682472	0.112389	0.0704159
PARD3B	0.0294451	0.801989					-0.0322155	0.605093
TOGARAM2	0.0293971	0.802305					-0.0466552	0.453812
GBP4	0.0293886	0.802362					-0.0226614	0.71609
ZCWPW1	0.0293869	0.802373					0.0312016	0.616506
SGSH	0.0293816	0.802408			-0.149566	0.078885	-0.0838896	0.177485
ACTA2	-0.0293778	0.802432					0.162727	0.00856863
TBC1D22B	-0.0293703	0.802482			0.0462875	0.416088	0.0718228	0.248492
ARHGAP1	-0.0293044	0.802916			-0.0262168	0.673298	-0.0367465	0.555282
PBLD	-0.0291615	0.803858					0.0513338	0.409776
DUSP15	0.029131	0.804059			0.0657601	0.454715	-0.0615918	0.32252
TTLL4	0.0291166	0.804154					-0.0142511	0.819105
SEPTIN14	0.0291102	0.804196	-0.0365251	0.535574			0.0389475	0.531826
PTH1R	0.0290286	0.804735			-0.106991	0.115663	0.0465952	0.454393
F231L	-0.0289942	0.804961					0.034036	0.584841
CNOT4	0.0289793	0.805059					-0.0306151	0.623151
PAGE3	0.0288702	0.805779					-0.0187565	0.763408
MYO9B	0.0288485	0.805922					0.0358822	0.564628
TEX12	-0.0287419	0.806625					0.107244	0.0843635
NFKB1	-0.0287039	0.806876			-0.00924062	0.893646	0.0541651	0.384401
KMT2C	0.0286837	0.807009			0.0519329	0.608767	-0.0234345	0.706841
BFSP1	0.0286609	0.80716					-0.12163	0.0501071
ARHGEF38	-0.0285887	0.807636					0.0162242	0.794583
GNPDA2	-0.0285652	0.807791					-0.167577	0.00676382
GAST	-0.0285531	0.807871					0.0698708	0.261618
RBP5	0.0285493	0.807896			0.0153095	0.832054	-0.0156058	0.802248
LHX1	-0.0284891	0.808293					0.00683509	0.912661
BAMBI	0.0284345	0.808654			-0.135095	0.0380815	0.0813823	0.19084
ZNF830	0.0284317	0.808672					-0.0108945	0.861215
GPATCH4	0.0284072	0.808834					-0.0477778	0.443011
ANKRD20A1	0.028404	0.808855					0.00663351	0.915227
TCL1B	0.0283864	0.808971			0.000945007	0.982928	0.0844255	0.174722
BTLA	0.0283437	0.809253			-0.118026	0.032332	-0.156863	0.011314
RGS4	0.0282968	0.809563			-0.0301001	0.673568	0.0511061	0.411859
C12orf40	-0.0282022	0.810188					-0.108082	0.0819515
GAS1	0.0280638	0.811102			0.171947	0.0194047	-0.0155328	0.803154
VSTM1	0.0280576	0.811143			-0.0505647	0.523864	0.0400768	0.519988
FRMPD1	0.0279065	0.812141					0.0268002	0.667097
PLXNB3	-0.0278985	0.812194			0.0529501	0.429458	0.0164325	0.792005
EP400	-0.0278531	0.812494					-0.0884079	0.155186
TNR	0.0277697	0.813045			-0.0813087	0.112635	-0.174636	0.00474147
EXTL3	0.0277552	0.813142					-0.102187	0.100158
MYSM1	-0.0277381	0.813254			-0.0198803	0.754005	0.0155654	0.80275
MINDY4	-0.0276988	0.813514					0.0684826	0.271237
MEGF9	-0.0276897	0.813574	-0.0904808	0.124212			-0.0949266	0.126831
STK26	-0.0276181	0.814048					-0.0122181	0.844556
PAEP	0.0276085	0.814111			-0.105051	0.0658213	0.0722073	0.245962
MAGED1	0.027599	0.814174			0.0385668	0.565166	0.0455447	0.46464
TSHZ2	-0.0275575	0.814449					0.0863308	0.165159
BCL11B	0.0275377	0.81458					0.0447163	0.47281
PPP1R12B	0.0274921	0.814881					-0.0246733	0.692113
SCN4B	-0.0274884	0.814906			-0.043404	0.491715	-0.123541	0.0465832
SFTPA2	-0.027424	0.815331					-0.0273639	0.660527
HGS	0.0273784	0.815633			-0.0268494	0.685445	0.0619839	0.319443
FGF7	0.0273643	0.815726			0.0757332	0.239215	-0.00219336	0.971923
RBM17	0.0273187	0.816028			-0.00977475	0.87991	-0.0299273	0.630982
LIN9	-0.0273135	0.816063					-0.0875453	0.159271
WRN	0.0273071	0.816105					-0.0445318	0.47464
CCK	-0.0272547	0.816452			-0.0673123	0.266838	-0.134855	0.0297101
RP1	-0.0272478	0.816497					0.0335188	0.590563
SPRR1B	-0.0272429	0.816529	0.100835	0.0865082			-0.0466248	0.454106
SOX14	0.0272291	0.816621					0.0286006	0.646203
CIAO1	0.0271408	0.817205			0.0294723	0.62562	-0.0110431	0.859342
SHD	0.0271025	0.817459			-0.0260372	0.717418	0.0496972	0.424885
C3orf62	0.0270518	0.817794					-0.00134531	0.982777
ZBTB7B	-0.0270289	0.817946					-0.0255853	0.681343
RPGR	-0.0269372	0.818553					0.0440303	0.479636
DNAJC28	-0.0268812	0.818924					0.026274	0.673253
MAPK4	0.0268123	0.81938					0.0544044	0.382301
GNPDA1	-0.0267613	0.819718			0.0443411	0.5298	0.0636098	0.30689
ALPK2	-0.0266512	0.820447					-0.0402252	0.518442
GLIPR1	-0.026597	0.820806			-0.0860894	0.384767	-0.027686	0.656785
GRK3	0.0265723	0.82097					-0.0137655	0.825167
KIF22	0.0265687	0.820994			0.0592026	0.32002	0.0252314	0.685516
TNFRSF10A	0.026566	0.821012			0.0979953	0.0948716	-0.0118377	0.849337
BRWD3	0.0265574	0.821068					0.0903045	0.146482
GAS8	-0.0265521	0.821104	-0.000282706	0.996175			-0.0194556	0.754866
TNFAIP8	0.0264493	0.821785			-0.004517	0.941146	0.022522	0.717761
CCL1	-0.0264256	0.821942			-0.0937616	0.076438	0.0572683	0.357715
BMAL1	0.0264231	0.821959					0.0151528	0.807875
MUC20	0.0263889	0.822185					0.102435	0.0993331
GYPA	-0.0263669	0.822331					0.075593	0.224455
BUB1B	0.0263564	0.822401					-0.0277002	0.65662
FNDC1	-0.0263246	0.822612					-0.080806	0.194011
CDKL5	0.0262613	0.823031					0.0480122	0.440774
MSMB	-0.0262429	0.823153			0.108838	0.0985609	0.0986143	0.112668
PGLYRP4	-0.026206	0.823397			0.0221811	0.694963	0.0244451	0.694818
CFAP161	0.026051	0.824426					0.00380741	0.951282
SRRT	-0.0260469	0.824452			-0.00940942	0.859772	-0.0147651	0.812699
EN1	-0.0259697	0.824965					-0.0396843	0.524087
CHEK2	-0.0259491	0.825102			0.0505982	0.356396	0.0417496	0.502704
GIMAP6	-0.0259431	0.825141			0.0313904	0.422873	0.00668736	0.914541
RPP30	0.0259341	0.825201			-0.131911	0.0467498	-0.0170844	0.783954
IGSF21	0.0258928	0.825475					-0.154863	0.012414
PACRGL	0.0258446	0.825795					-0.0776724	0.211928
MR1L2	0.0257792	0.826228					-0.0401307	0.519426
PLXNA2	-0.0257183	0.826633					-0.00359391	0.954011
MEX3C	0.0257016	0.826743					0.061419	0.323882
PRRT3	0.0256867	0.826842					0.0182157	0.770036
RNASE9	-0.0256779	0.826901					-0.0577393	0.353768
CACNA1C	0.0256478	0.827101					-0.0304799	0.624687
MAPK12	0.0256207	0.82728			-0.0303321	0.501134	0.00856735	0.89065
STAT1	0.0255531	0.827729			0.0198893	0.766654	0.0288027	0.643875
WFIKKN2	-0.0255335	0.827859			-0.0590461	0.475389	-0.0701859	0.259467
RUSC1	0.0255181	0.827962					-0.0591021	0.342503
UBA52	-0.025515	0.827982	0.0818188	0.164639			-0.0575624	0.355247
FOS	-0.0254887	0.828156					0.0292623	0.638593
PXN	0.0254859	0.828175					-0.00266397	0.965902
JAKMIP1	0.0254841	0.828187					-0.0300937	0.629084
HPCAL4	0.0254564	0.828371					0.130627	0.0352753
CGN	-0.0254002	0.828744					-0.00681264	0.912947
MMUT	-0.0253967	0.828767					-0.0197159	0.751692
CDKN1C	-0.0253927	0.828794					-0.0916902	0.140362
HLA-DRA	0.0252649	0.829643					0.107875	0.0825427
B4GALNT3	0.0252239	0.829915					-0.0702276	0.259183
LYSMD1	0.0251435	0.830449					0.0447321	0.472654
ACTG2	0.0250768	0.830892					0.0980275	0.114835
PLEKHG2	0.0250723	0.830922					-0.0816668	0.189289
SLC12A1	0.0249896	0.831471					0.0283229	0.649408
MAPKBP1	-0.0249109	0.831995					-0.0508393	0.414307
ANKRD6	-0.024854	0.832373					0.0483885	0.437196
FLT3LG	-0.0248492	0.832404			-0.0830097	0.154674	-0.120918	0.0514745
CXCL11	0.0247689	0.832938			0.0479882	0.451133	-0.092724	0.135925
KRT5	-0.0247662	0.832957			0.00131555	0.981523	0.0154279	0.804456
MTRES1	-0.0246548	0.833697					-0.0199643	0.748669
HELB	-0.0246107	0.83399					-0.0667395	0.283651
GNAS	-0.0244291	0.835198			0.0437319	0.375499	0.0118542	0.849129
DACT1	-0.0244178	0.835273					0.0212241	0.733392
DDX20	0.0243989	0.835399					0.0551142	0.376113
PTPN2	0.0243286	0.835867			0.0377485	0.597851	-0.123507	0.0466445
ANGPTL1	-0.0243272	0.835876			-0.0696709	0.317113	-0.128226	0.0388135
ICA1L	-0.0242744	0.836227					-0.0456118	0.463982
TSC1	-0.0242349	0.83649					-0.0990574	0.111053
RBMS3	-0.0242009	0.836716					-0.0753668	0.225849
NTF3	0.0241993	0.836727			0.179373	0.00538583	-0.0961638	0.121933
DYNC2I1	-0.0241967	0.836744					0.012418	0.842046
LAMTOR1	0.0241707	0.836917					-0.0532661	0.392352
THEGL	-0.0241662	0.836947					0.0955613	0.1243
CDY1	0.0241502	0.837053			-0.052972	0.280291	-0.0143853	0.817432
VNN2	-0.0241168	0.837276			0.129598	0.0659351	0.0372693	0.549665
FURIN	-0.0240726	0.83757			-0.0270931	0.708286	-0.0165992	0.789944
LYPD1	0.0240576	0.83767			0.0405457	0.603583	0.0779724	0.210163
STARD3	-0.0239965	0.838076					0.00495993	0.936562
DDX10	0.0239705	0.83825					-0.0111408	0.85811
TFF2	0.0239306	0.838515			-0.104266	0.151385	-0.0835802	0.179094
EP400P1	-0.0238906	0.838781					-0.099014	0.11121
SPACA7	-0.0238733	0.838896					-0.0630802	0.310943
EFNB2	-0.0237687	0.839593			-0.0443816	0.425068	0.0637384	0.305911
TTBK1	0.0237412	0.839776					-0.0247697	0.690972
MTMR7	0.0237056	0.840013			0.0427232	0.572538	-0.0144463	0.816671
SHMT2	0.0236746	0.840219			-0.0179449	0.793573	0.0196405	0.752611
THBD	-0.0236438	0.840425					-0.0760786	0.221484
SIGLEC10	0.0235793	0.840854					-0.0297115	0.633447
FAM20A	0.0234856	0.841478			0.0147713	0.809792	0.0547994	0.37885
PRR18	-0.0234563	0.841674					-0.00467111	0.940249
PQBP1	0.0234491	0.841721			0.0337087	0.675276	0.0196684	0.752271
TFAM	-0.0234386	0.841792			-0.00948721	0.887946	-0.0440257	0.479681
PPIE	-0.0234209	0.84191			-0.00981725	0.871652	0.0636653	0.306467
SCAF11	-0.023377	0.842202					-0.0349881	0.574375
GADD45G	0.0233758	0.84221					-0.0817105	0.189051
VRK3	-0.0233742	0.842221					0.0121858	0.844962
KIAA0408	0.0233716	0.842238					0.0453832	0.466227
FIGNL1	0.0233527	0.842364					0.0281136	0.651829
PLK2	-0.023352	0.842368					-0.0547417	0.379353
MRPL46	0.0233209	0.842576					0.0852522	0.170524
ALPP	-0.023301	0.842708			0.0613074	0.366394	0.0700873	0.260138
UACA	0.0232827	0.84283					0.0694887	0.264241
VPS28	0.0232757	0.842877			-0.111989	0.0530107	-0.0247251	0.691501
IRAK1BP1	-0.0232697	0.842917					-0.0332959	0.593036
L3MBTL4	0.0232633	0.84296					0.0960761	0.122276
NELL2	0.0232126	0.843298			0.00968207	0.90883	-0.082729	0.183578
LY6K	-0.0231585	0.843658					-0.0116759	0.851372
PTGR1	-0.0231549	0.843682			-0.0894692	0.145675	-0.164516	0.00785845
DPP6	0.0231325	0.843831			-0.0551987	0.462799	-0.147033	0.0176768
CREB3	-0.0231108	0.843976					-0.10704	0.0849597
ABLIM3	-0.0230305	0.844512			-0.0596412	0.427379	0.0594556	0.339619
TDO2	-0.023003	0.844695			0.141533	0.0120865	-0.0477337	0.443432
AGBL3	-0.0229744	0.844885					-0.0129303	0.83562
TEK	0.0228975	0.845398			0.151184	0.170105	-0.0258827	0.677845
MAP3K13	-0.0228649	0.845616					-0.0205752	0.741248
NPPB	0.0228303	0.845847			-0.209064	0.000406373	-0.14445	0.0197955
SBSPON	-0.0228178	0.84593					-0.217567	0.000409817
YKT6	-0.0228043	0.84602					-0.0885982	0.154296
ERBIN	0.0227264	0.846539					0.113656	0.0672861
UCK1	-0.0226898	0.846784			-0.00766212	0.908171	-0.0527309	0.397133
KCTD2	0.0226692	0.846921			0.0134524	0.820357	0.0690398	0.267347
IQCA1	0.0226379	0.84713					-0.046684	0.453532
SLC38A10	-0.0226368	0.847137	-0.0066786	0.909838			-0.0143292	0.818131
TBC1D31	0.0226335	0.847159					-0.00917608	0.882935
MOG	-0.0224576	0.848333			0.0939465	0.138255	0.0262905	0.67306
DDX39A	0.022418	0.848597					0.00359543	0.953991
DDX53	0.022381	0.848844					0.107559	0.083451
NUDT14	0.0223487	0.84906			-0.0596678	0.508287	-0.00969292	0.876392
INO80	-0.022313	0.849298					-0.128449	0.0384724
DNAJB8	-0.0223017	0.849374			0.0323309	0.579396	0.130781	0.0350592
DNAJC30	-0.0222953	0.849416			0.0143432	0.79838	-0.0447702	0.472276
CCDC63	0.0222105	0.849982					-0.0996806	0.108813
GCAT	0.0221734	0.85023					0.0313662	0.614647
RALYL	0.0221422	0.850438			-0.0805948	0.316631	0.155736	0.0119223
FAM83B	0.0221345	0.850489					-0.0429786	0.490201
HRAS	0.0220583	0.850998			0.00550158	0.932007	0.0436416	0.483526
EHD3	0.0220422	0.851106			-0.00930566	0.892684	0.0285187	0.647148
SLITRK6	0.0220275	0.851204			-0.0825251	0.461541	0.00476634	0.939033
GPA33	0.0220274	0.851205					-0.0224011	0.719213
DENR	-0.0219917	0.851443			-0.0324005	0.580739	-0.110856	0.0743603
NEK3	0.0219833	0.851499					0.0232896	0.708571
SIRT5	0.0218282	0.852535			-0.0460392	0.423631	-0.0104613	0.866681
IQCE	0.0217691	0.85293					0.0776944	0.211798
C10orf67	-0.0217454	0.853088					0.0299294	0.630957
SERTAD4	0.0217118	0.853313					0.0790742	0.203771
INSYN2A	0.0217035	0.853368					-0.0676752	0.27694
KLK12	-0.0216911	0.853451			-0.0678932	0.245161	-0.0208866	0.737475
SRBD1	0.0216318	0.853847					-0.0533072	0.391987
KIF18A	0.0216264	0.853883					0.0209614	0.736568
RANGRF	0.0216161	0.853952					0.00079353	0.98984
SKIC2	0.0216133	0.853971					0.0216223	0.728584
PRR15	0.0215264	0.854552			-0.075487	0.206641	0.0375528	0.546631
DEPP1	-0.0215085	0.854671			0.0985148	0.152952	0.140004	0.0239612
IFNAR1	-0.0214852	0.854827			-0.0678644	0.277124	-0.030644	0.622822
MFRP	0.0214473	0.85508			-0.0248394	0.687167	-0.0175909	0.777714
KLKP1	0.0213457	0.855759					-0.0407846	0.512638
NCR1	0.0213449	0.855764			-0.114588	0.0679933	0.0292103	0.639189
PALM3	0.0213206	0.855927					0.00685643	0.912389
NMNAT1	-0.0212975	0.856082			0.0505923	0.461191	0.0786713	0.206092
CDHR4	0.0212835	0.856175					-0.0766222	0.218191
XRRA1	-0.0212355	0.856496					0.0578981	0.352443
TRMO	0.0211947	0.856769					0.0571108	0.35904
PSKH1	0.0211418	0.857123					-0.0624721	0.31564
CLEC7A	-0.0211294	0.857206			0.103128	0.0575615	0.0481559	0.439406
PDE2A	0.0210864	0.857493			0.0430523	0.41088	-0.0647502	0.298281
SLK	-0.0210701	0.857602					0.0482154	0.438839
IFT20	-0.0210695	0.857606			-0.0517961	0.436208	0.00540928	0.930829
HTRA2	0.0210088	0.858012			0.0236545	0.689802	-0.0331312	0.594867
IL20RA	0.0209254	0.85857			-0.0480113	0.35696	-0.00463453	0.940716
CSF3R	-0.0209195	0.858609			0.213497	0.0556239	0.0784092	0.207612
CPTP	-0.0208986	0.858749			-0.0293054	0.671501	0.0140678	0.821392
GOLGA2P5	-0.0208681	0.858953					0.101102	0.103835
EIF5AL1	-0.020859	0.859014					0.0843482	0.175119
HHLA1	0.0207453	0.859775					0.0275437	0.658437
ZP4	0.0207117	0.86			-0.0121003	0.832296	-0.149151	0.0160895
MYL5	0.0206965	0.860102			-0.0104497	0.852224	0.00811955	0.896333
XPNPEP2	-0.0206781	0.860224	-0.0729416	0.215555			-0.105529	0.0894792
PRR15L	0.0206746	0.860248					0.00138906	0.982217
JAZF1	-0.0204919	0.861471					0.0013159	0.983153
LRIG3	-0.0204811	0.861543			0.0534706	0.315395	0.00256749	0.967136
BAIAP2L2	0.0204424	0.861802					-0.0959075	0.122936
RGS6	0.0204156	0.861981					-0.00405777	0.948083
C2orf88	-0.0203789	0.862227					0.0555261	0.372551
TLR2	-0.020263	0.863003			-0.134237	0.250491	0.136021	0.0283141
NAF1	0.0202301	0.863223					-0.0499286	0.422729
KYNU	0.0201989	0.863432			0.0197921	0.752189	-0.0499472	0.422556
CTF1	-0.0201822	0.863544			-0.0483834	0.368084	0.0117791	0.850074
MED12	0.0200492	0.864435					-0.0473611	0.447002
CD200	0.0200488	0.864437			-0.104142	0.0496315	-0.0482281	0.438719
ABCF3	0.0200227	0.864612			-0.0187802	0.767666	-0.0613316	0.324573
IQCC	-0.0200146	0.864667					0.0585936	0.346679
POTEKP	-0.019983	0.864878					-0.0259979	0.676493
CNOT10	-0.0199824	0.864882					0.0340038	0.585196
DNAAF11	0.0199142	0.865339					0.0405517	0.515051
CKAP2L	0.0198613	0.865693					0.0716211	0.249827
VWC2L	0.0198226	0.865953					-0.0595325	0.338994
IL1R1	-0.0197876	0.866187			-0.0418673	0.445053	-0.0856885	0.168338
TBR1	-0.019781	0.866231					-0.12256	0.0483649
TNFSF10	-0.0197599	0.866372			-0.0345569	0.525977	-0.0323067	0.604071
ADRM1	-0.0197541	0.866411			0.14427	0.272503	-0.00833345	0.893618
MMP15	0.019737	0.866526					-0.0505894	0.416608
IFIH1	0.0197248	0.866607			0.0353688	0.682744	0.0551402	0.375887
USP42	-0.0197106	0.866703					0.00521518	0.933305
NXPE4	0.0197022	0.866759					0.0122575	0.844061
PFDN4	0.019699	0.866781			-0.00512598	0.919438	0.0302502	0.6273
UBQLNL	-0.0196089	0.867385					0.0782758	0.208389
MAGEB3	-0.0195828	0.867559					0.00917408	0.88296
CEACAM6	-0.0195493	0.867784					0.055617	0.371767
EMB	-0.0195268	0.867935					0.0338572	0.586815
CD6	-0.0194827	0.86823			0.0151239	0.840029	-0.0449393	0.470603
RNF4	-0.019432	0.86857					0.0671269	0.28086
FAM186A	-0.0193555	0.869083					0.0823779	0.185452
SIGLEC8	0.0193167	0.869343			-0.0775435	0.239043	0.0629341	0.312066
ARHGAP5	-0.0192989	0.869462			0.000296938	0.99626	0.0233276	0.708118
GET3	-0.0192982	0.869467			-0.0883874	0.149391	0.0862634	0.16549
PIWIL4	-0.0192747	0.869624					-0.00281486	0.963972
MLF1	-0.0192253	0.869956			0.0148773	0.787442	-0.0313226	0.615139
BTC	0.0191997	0.870127			-0.144954	0.0212526	0.0525331	0.398909
KRIT1	-0.0191581	0.870406					-0.110985	0.074022
ABHD8	0.0191165	0.870685					0.0287763	0.644179
N4BP2	0.0190216	0.871322					0.00267802	0.965722
SPTBN2	-0.0189755	0.871631					-0.039498	0.526039
BACE1	-0.0189044	0.872108					-0.00515215	0.934109
ALMS1	0.0188936	0.87218	0.0347528	0.555566			0.0322723	0.604457
CROCCP2	0.0188811	0.872264					-0.106971	0.0851627
MED13L	0.0188109	0.872735					-0.00462944	0.940781
OTUD6A	-0.0186689	0.873688					-0.136286	0.0280051
ST6GAL2	-0.0186057	0.874112			-0.00395686	0.951555	-0.0541003	0.384971
KIF2B	0.0186041	0.874123					-0.00293938	0.962379
ICAM4	-0.0183974	0.87551			-0.0319071	0.668369	-0.0571416	0.35878
PJA1	-0.0181783	0.876981					-0.0837903	0.178
GPC5	-0.0181728	0.877018			0.018366	0.710673	0.0686751	0.269888
GARIN5B	-0.0181684	0.877048					0.00262703	0.966375
CCDC50	-0.0181477	0.877187			-0.0398154	0.510205	0.0243095	0.696427
IQCD	0.0181112	0.877432			-0.0477329	0.54609	-0.0511244	0.411691
DUSP19	0.0179553	0.878479			0.0344327	0.607353	-0.0128784	0.83627
ANKRD28	-0.0179495	0.878518					-0.0308561	0.620416
BEND4	0.0179075	0.8788					0.0289723	0.641924
SULT2A1	-0.017904	0.878823			0.0197075	0.796306	0.0644923	0.300213
PEBP4	0.017875	0.879018	-0.393052	3.75579e-12			-0.137867	0.026219
CXCL3	0.0177569	0.879812			-0.0926451	0.185839	-0.0891845	0.151576
VSIG10L	-0.0177521	0.879844			-0.114853	0.115872	-0.0592898	0.34097
TMEM131L	-0.0176623	0.880447	-0.0512609	0.384441			-0.0517134	0.406317
MTHFD2	0.0176279	0.880678			-0.0188213	0.777979	0.176288	0.00435512
GPC1	-0.0175445	0.881239			-0.189539	0.000552929	-0.15607	0.0117393
GPX4	-0.0175419	0.881256					0.0186244	0.765025
FHIP2A	-0.0175151	0.881436					0.0203525	0.74395
HTR1A	-0.0175102	0.881469					0.0315084	0.613042
CDHR2	0.017487	0.881625	-0.0071942	0.902911			0.127985	0.0391853
NAA80	0.0174869	0.881626			0.0115076	0.855931	-0.0204378	0.742914
MUS81	-0.0173583	0.88249					-0.00221583	0.971636
FLYWCH2	-0.0172992	0.882887					0.0568612	0.361148
IL9	0.0171776	0.883705			-0.145266	0.197777	0.0709541	0.254276
SPEF1	0.0171605	0.88382			-0.0125009	0.825315	0.066449	0.285757
ITPR1	-0.0171389	0.883965					-0.0408344	0.512123
MLXIP	-0.0171372	0.883976					-0.0693788	0.264999
CXCL9	-0.0171131	0.884138			-0.0192279	0.711608	-0.0356379	0.567284
PPP1R9B	0.0170887	0.884302			-0.00429081	0.949214	0.0403282	0.517371
CIPC	0.0170438	0.884604					0.0300009	0.630142
NR2C2	0.0170239	0.884738					0.0835423	0.179292
PDRG1	-0.0169304	0.885367			0.00748825	0.909745	-0.0139877	0.822392
CFAP92	0.0169086	0.885514					0.0613377	0.324524
FAM131B	0.016856	0.885868					0.028272	0.649997
REST	-0.0168147	0.886145					0.0300682	0.629374
CCL28	-0.016646	0.88728			0.107834	0.122179	0.0043618	0.944199
KLK6	0.0166276	0.887404			-0.0526591	0.363083	-0.0255859	0.681337
PEAK1	-0.0166191	0.887461					0.0552412	0.375013
TLE6	0.0166065	0.887546					-0.0784442	0.207409
DYNC2LI1	0.0165897	0.887658					0.077499	0.212953
TF	0.0165801	0.887723			-0.0485253	0.382779	-0.142111	0.0219016
DSCAM	0.0165178	0.888142			-0.0186394	0.782356	-0.14147	0.0225111
MYOM1	0.0164706	0.88846					0.0825693	0.184429
RBM25	0.016466	0.888491					-0.0384018	0.537594
PXDNL	-0.0164611	0.888523			-0.0319412	0.671182	-0.0324911	0.602007
STXBP4	-0.0163036	0.889584			-0.00667873	0.898375	0.0401816	0.518896
MAP3K5	0.0162997	0.88961					0.0323157	0.60397
FMNL3	-0.0162723	0.889794					0.0196	0.753105
ATXN2	-0.0162312	0.890071					0.0737625	0.235911
SIRPB1	-0.0161468	0.890639			-0.0798435	0.276627	0.0643262	0.301463
MS4A1	0.0161151	0.890852					-0.0202075	0.745712
KIAA2013	-0.0161036	0.89093			0.00115572	0.983028	0.0162298	0.794514
IL15RA	0.0160882	0.891034			0.024671	0.796119	0.00871198	0.888816
RYBP	-0.0160342	0.891397			0.0604306	0.478486	0.0182198	0.769985
SIGLEC15	0.0160331	0.891404			0.0229279	0.750078	-0.0568439	0.361294
ITGAX	0.0160164	0.891517					-0.0679415	0.27505
PLEKHA8P1	-0.0158348	0.892739					-0.0217404	0.72716
MME	-0.0157993	0.892978			-0.0679649	0.219581	-0.049329	0.428328
UNC45A	-0.0157933	0.893019			0.0156762	0.806384	0.000299832	0.996161
ZNFX1	0.0157918	0.893029					0.0432538	0.487424
FGFBP1	0.0157342	0.893417			-0.139266	0.0640017	-0.12734	0.0401928
LSG1	0.0156703	0.893847					-0.0318708	0.608962
REM2	0.0156221	0.894172					0.00877844	0.887974
TEX44	-0.0155993	0.894326					0.0433994	0.485959
TGFBI	0.0155682	0.894535			-0.0308879	0.635804	-0.0836141	0.178918
ZNF608	-0.0153999	0.895669					-0.021354	0.731822
MYL6B	-0.0153195	0.896211			0.191266	0.0095737	-0.00350247	0.955179
DGKZ	0.0152972	0.896361					-0.00820879	0.8952
TCHHL1	0.0152896	0.896412					0.0783072	0.208205
ARL14EPL	-0.015189	0.897089					0.072429	0.244511
CA9	0.0151446	0.897389			0.0797136	0.147909	-0.0983879	0.1135
FAM193A	-0.0151137	0.897597					0.00153981	0.980287
BCL2L2	-0.0150876	0.897773			0.0230747	0.608901	0.0119545	0.847868
GGA1	-0.0150772	0.897843			0.0213537	0.738448	0.0582724	0.349334
NELFCD	0.0150454	0.898058					0.062612	0.314555
DPP10	-0.0150248	0.898196			-0.0813878	0.152042	-0.0356092	0.567596
FGF6	-0.0150239	0.898202			0.0731914	0.297821	-0.0935661	0.132391
SYTL2	-0.0148554	0.899338			0.057024	0.417087	0.0700974	0.260069
HDDC3	0.0148106	0.89964					0.0455382	0.464704
TEX9	0.0147303	0.900182					-0.0204183	0.743152
NXPH1	0.0147137	0.900294			-0.0407793	0.422602	-0.0822222	0.186287
GABRP	0.0146973	0.900404					-0.0114619	0.854065
SPINT3	-0.0146896	0.900456			-0.0460886	0.487205	0.0854342	0.16961
LIPN	-0.0145823	0.901179			-0.0625309	0.317809	-0.0296742	0.633874
CELA2A	0.0145762	0.90122			-0.0224875	0.687008	-0.0424877	0.495175
CYB5A	-0.0145472	0.901416			0.0242026	0.71809	0.0541111	0.384876
LSM1	0.014511	0.90166			-0.0696641	0.248002	-0.0536838	0.388645
PHF20L1	-0.014498	0.901748					0.00944912	0.879477
HID1	0.014491	0.901795			-0.00973087	0.886958	-0.0879035	0.157565
EPGN	-0.0144893	0.901806					0.0964865	0.12068
GBF1	0.0144766	0.901892					-0.00811046	0.896448
BMI1	-0.0144686	0.901946			-0.0171524	0.697787	0.0240276	0.699777
TNNC1	-0.0144507	0.902067					0.0181441	0.770914
CDK14	0.0143813	0.902535					0.0331257	0.594928
GFER	-0.0143273	0.902899			0.00831472	0.895597	-0.0525114	0.399104
CHST1	0.0142515	0.90341			-0.0212824	0.727141	0.0483671	0.437399
GDPD1	0.0141935	0.903801			0.0116617	0.805996	0.0182331	0.769822
PABIR2	-0.0141898	0.903826					0.0248924	0.689521
FAM3B	0.0141851	0.903858			-0.0335208	0.591407	-0.0777513	0.211463
FAM222B	0.0141114	0.904355					0.0806486	0.194884
SPINK4	-0.0140646	0.904671			-0.064734	0.304049	-0.111189	0.0734877
ERBB3	0.0139895	0.905177			0.0284932	0.618374	-0.0813684	0.190916
MANEAL	-0.0139848	0.905209					-0.0527558	0.39691
DHPS	0.0139713	0.9053			-0.00122617	0.981732	-0.0483027	0.438011
RNF208	-0.0139578	0.905392					0.0190413	0.759925
FAM114A1	0.013949	0.905451					-0.0764438	0.219268
RAB3GAP1	0.0139487	0.905453					-0.111961	0.0714995
MSX2	-0.013907	0.905734			0.0361007	0.454219	-0.121567	0.0502272
ITGB5	0.0139043	0.905752			0.00756423	0.885133	-0.168775	0.00637394
KLHL40	0.0138935	0.905825			0.0716524	0.282543	-0.116969	0.05964
KRT12	-0.0138856	0.905879					0.0634272	0.308283
C9orf152	-0.0138332	0.906232					0.058736	0.345507
RAB11FIP5	-0.0137765	0.906615					0.0083551	0.893343
SPRTN	0.0137724	0.906642					0.0709982	0.25398
SYF2	0.0137324	0.906912			0.0102596	0.862547	-0.016014	0.797186
FAM177B	0.01371	0.907063					-0.0263045	0.672897
CELSR2	0.0137099	0.907064					-0.124	0.0457683
ARHGAP25	0.0134916	0.908538			0.0238399	0.705888	-0.0061401	0.921511
CYTH3	0.0134241	0.908993			-0.00117814	0.984303	0.0372186	0.550209
IFNLR1	-0.0133409	0.909555			-0.09504	0.162611	0.0158026	0.799806
GH1	-0.0132854	0.90993			-0.0995183	0.118583	-0.0467533	0.452862
NTF4	0.0132598	0.910102			0.104586	0.317574	-0.0858374	0.167597
PCMTD2	-0.0132422	0.910221					-0.0109212	0.860879
SPTBN5	-0.0132192	0.910377	-0.0558529	0.343246			-0.104275	0.0933733
COX5B	0.0131494	0.910848			-0.0110502	0.844572	0.0760288	0.221787
COL23A1	0.0131301	0.910978			0.032123	0.577007	0.00223944	0.971333
THAP12	0.0130545	0.911489					-0.0466153	0.454198
PRG3	0.0129389	0.912269			-0.0227941	0.770147	0.0179942	0.772755
BHLHA15	-0.0128649	0.912769					0.0343591	0.581279
IL36G	0.0127798	0.913344			0.0117491	0.773492	-0.0151252	0.808218
GATD3	0.0127413	0.913604					0.0594878	0.339357
CDIN1	-0.0126714	0.914076					0.00785048	0.89975
CCDC85A	0.0126406	0.914284					-0.137106	0.0270656
BLZF1	-0.0126278	0.914371					-0.0581139	0.350648
PSTPIP1	0.0126006	0.914554			0.12788	0.0792617	0.0252238	0.685606
REEP4	0.0125971	0.914578					-0.00433553	0.944535
MYBPH	-0.012586	0.914653			-0.0657578	0.272197	0.1496	0.0157695
MYO3B	0.0125485	0.914906					-0.0317252	0.6106
EPN3	0.0124217	0.915763					0.0194411	0.755042
DMC1	0.0124008	0.915904			-0.0563468	0.372768	-0.0705967	0.256682
MRPS27	0.0122455	0.916953					-0.0213891	0.731398
EXOSC3	0.0122394	0.916995			-0.11102	0.292707	0.0110003	0.859881
PRTG	0.0122265	0.917082			-0.163706	0.0107233	-0.147616	0.0172269
CSF3	0.0122075	0.917211			0.115627	0.0691655	0.0695279	0.263971
MAP9	0.012148	0.917613					-0.0161466	0.795544
SMARCA1	0.0121478	0.917614	0.0517908	0.379539			0.0826556	0.183969
BICRAL	-0.012083	0.918052					-0.0258038	0.678773
DOHH	0.0120203	0.918475			0.0811502	0.148367	-0.0214819	0.730278
DNAJB13	0.0117822	0.920085			0.0536639	0.263927	0.00463835	0.940667
LAS1L	0.0117734	0.920145					0.0848138	0.172741
IFT88	0.011725	0.920472					-0.0357904	0.565625
SH3D19	0.0115946	0.921353					0.0196564	0.752418
LCN15	0.0115822	0.921437					0.0476373	0.444354
RNF38	-0.0115498	0.921656					-0.0393834	0.527241
CEACAM16	-0.0114755	0.922159			0.0823012	0.172296	0.0111146	0.858441
KIAA1549L	0.0114659	0.922224			-0.0666448	0.434548	-0.026177	0.674391
POLDIP3	-0.0114577	0.922279					-0.00249607	0.96805
MAD2L1BP	0.0113692	0.922878			-0.070687	0.193243	-0.0412168	0.508176
GRK4	-0.0113344	0.923113					0.159112	0.0101804
CMYA5	-0.0112995	0.923349					0.0395156	0.525854
STX12	-0.0112425	0.923735			0.0722552	0.249468	0.0283117	0.649538
DAB2IP	0.0112318	0.923807					0.0278881	0.65444
HNF4A	0.0112002	0.924021			0.172926	0.0139579	-0.0607776	0.32897
IL12RB1	0.0111982	0.924034			0.0831685	0.222021	-0.0639569	0.304252
TYW1	0.0111847	0.924126					-0.06998	0.260871
DTHD1	0.0110881	0.924779					0.0173468	0.780719
TMPRSS5	0.0110677	0.924917			0.0918531	0.190855	-0.0298246	0.632154
PBX1	0.0110328	0.925153					-0.0353559	0.570356
WNT7A	-0.010983	0.92549			-0.0339757	0.677856	0.030031	0.629798
CFAP20	-0.0109764	0.925535					-0.0617565	0.321226
BPIFA2	0.0108784	0.926197			0.0754897	0.208837	-0.115901	0.0620233
ANLN	-0.0108472	0.926409					-0.136003	0.0283352
SPATA3	-0.0108441	0.92643					-0.0711533	0.252941
AK2	-0.010825	0.926559			-0.012033	0.867223	-0.0286927	0.645141
DNAJB3	0.0107981	0.92674			0.00985651	0.853509	0.0817056	0.189078
VPS41	-0.0107529	0.927046					-0.0314693	0.613484
SEC14L2	-0.010719	0.927276					-0.0740251	0.234243
MMP12	0.0107124	0.92732			0.117849	0.0631599	0.052069	0.403093
SNX2	0.0106757	0.927569					-0.0364938	0.558007
ALDH2	0.0106712	0.927599			0.11448	0.0545162	0.0961033	0.122169
AP3B1	0.0106091	0.928019					0.0162969	0.793683
CDH12	0.0105974	0.928099			0.0438382	0.478136	-0.029182	0.639514
KCND2	0.0105926	0.928131					-0.0365066	0.557869
MYH7	-0.0105829	0.928197	-0.0934124	0.112431			-0.0909145	0.143764
KLRD1	0.0105422	0.928472					-0.0438503	0.481435
TOMM34	0.0104485	0.929106					0.012091	0.846153
CCDC69	0.0104337	0.929206			-0.126134	0.0608155	-0.0160337	0.796942
SEPTIN3	-0.0104279	0.929246			0.0813135	0.1498	-0.0231326	0.710448
RFLNA	0.0103493	0.929778					0.00454386	0.941874
CLEC4D	0.0103322	0.929893			0.0385388	0.628257	0.176187	0.00437781
ATXN7L2	0.0101972	0.930807					0.0325821	0.600989
FAM131C	-0.0101527	0.931108					-0.0855851	0.168854
HSPA12A	0.0101435	0.931171			-0.0481044	0.397723	0.0503506	0.418814
GPRASP3	0.010135	0.931228					-0.0659969	0.289055
FAM172A	0.0100922	0.931518			0.0121058	0.867937	-0.0834486	0.179782
FST	0.0100685	0.931678			0.0998022	0.172933	0.0134996	0.828492
ARHGEF15	0.01003	0.931939					0.0512121	0.410889
MN1	0.0100086	0.932084					0.0107074	0.863575
SIMC1	0.00998122	0.932269					0.0446576	0.473392
PTPN9	-0.00996738	0.932363			-0.0108035	0.868344	0.0415429	0.504823
PTPRH	0.00994678	0.932502			-0.0366707	0.534085	0.0312132	0.616375
CBLN1	-0.00994592	0.932508			-0.0759965	0.26291	0.0919782	0.139115
DCPS	0.00992817	0.932628			0.054886	0.352825	-0.00257411	0.967052
DLX3	0.00991708	0.932703			0.0848372	0.216378	-0.0294741	0.636165
LRRC3	-0.00984198	0.933212			0.0914864	0.35313	-0.0491953	0.429582
RPH3AL	0.00981238	0.933412					0.0112131	0.857199
HECA	-0.0097731	0.933678					-0.00704735	0.90996
PCDH10	0.00974051	0.933899			-0.0335318	0.658748	0.0002426	0.996894
SDF2	-0.00972567	0.933999			-0.111652	0.196568	-0.0418844	0.501325
KIF4A	-0.00972322	0.934016					0.0998307	0.108278
TECTA	-0.00969178	0.934229					-0.0232256	0.709337
ARTN	0.00968768	0.934257			0.0803396	0.391932	0.12137	0.0506028
THAP10	0.00956219	0.935106					0.0457938	0.462199
LRRC4C	-0.00944135	0.935925			-0.0113646	0.873175	-0.0133354	0.830547
IL4	-0.00942126	0.936061			-0.037995	0.547354	-0.0108861	0.861322
SPECC1	-0.00940328	0.936183			-0.0581336	0.278546	-0.100868	0.104644
BRME1	-0.00939221	0.936258					-0.0450502	0.469508
H2AP	0.00930731	0.936833					0.0178786	0.774176
MST1R	-0.00924889	0.937228			-0.0834732	0.288496	-0.024041	0.699617
FAM166A	0.00923981	0.93729					0.0370088	0.552461
AKR1C4	0.0092057	0.937521			0.0750472	0.279255	-0.00420952	0.946144
ZBTB32	-0.0092043	0.93753					-0.0790477	0.203923
FAM228A	0.0091993	0.937564					-0.0253912	0.68363
GPR15LG	0.0091793	0.9377					-0.0479221	0.441632
IFT81	-0.00916417	0.937802					0.0433222	0.486736
DIXDC1	0.00916157	0.93782			-0.0835267	0.0610945	0.013389	0.829876
TSC22D1	-0.00912122	0.938093					-0.115786	0.0622828
CRLF2	-0.00910507	0.938202			-0.0345235	0.62722	0.0411511	0.508853
KIF9	-0.0090977	0.938252					-0.0589889	0.34343
HLF	0.00906905	0.938446			-0.0120107	0.850177	0.101381	0.10288
SPATA7	-0.00891129	0.939515					0.0520665	0.403116
DUS1L	-0.00888189	0.939714					0.0836696	0.178628
KCTD19	-0.00887069	0.93979					0.161696	0.00900351
SLX4IP	-0.00884127	0.939989					-0.011276	0.856407
PAPPA	-0.00880533	0.940233			0.0918658	0.352033	0.0344713	0.580044
POLB	0.00873974	0.940677			0.0429591	0.448985	0.00258322	0.966935
PVALB	-0.00872698	0.940764					0.22251	0.000299173
PAIP2B	0.00872674	0.940765					-0.0152664	0.806463
BEND2	-0.00871456	0.940848					0.0232927	0.708535
GCFC2	0.00866499	0.941184					0.0782768	0.208383
ALPG	0.00866088	0.941212			0.147716	0.0904592	-0.00087176	0.988839
HDDC2	0.0086508	0.94128					-0.0298611	0.631738
ASPN	0.00863741	0.941371			0.128047	0.0437275	-0.0286494	0.645641
BCAN	-0.00857674	0.941782			0.063667	0.385292	-0.0735649	0.237172
TCEANC2	0.00857605	0.941786					0.0205979	0.740972
SLITRK1	0.00845535	0.942604			0.0814711	0.200259	-0.0451684	0.468342
FMR1	0.00842028	0.942842			-0.117076	0.0617722	-0.00107524	0.986234
ANKRD20A12P	0.00839605	0.943006					0.0319626	0.60793
DNER	-0.00836929	0.943188			-0.107467	0.0849136	-0.139737	0.0242339
LYPD8	-0.00826441	0.943898			-0.0666382	0.30514	-0.0533028	0.392026
AFG2A	-0.00823238	0.944115					-0.0280491	0.652576
ZFYVE28	0.00822797	0.944145					0.0451426	0.468597
MORN4	0.00819229	0.944387					-0.000474625	0.993923
MAGEB4	-0.00817274	0.94452					-0.127641	0.0397203
DUSP29	-0.00814134	0.944733					0.175219	0.00460186
PRR20A	0.00813516	0.944774					0.0533836	0.391308
XCL1	0.00807487	0.945183			0.0743733	0.303396	-0.00526376	0.932685
SCIN	-0.00801513	0.945588			0.0573908	0.315673	-0.00519297	0.933588
DCDC2C	0.00798184	0.945814					-0.0257075	0.679906
DNALI1	0.00796835	0.945905			-0.086449	0.237013	0.0529935	0.394783
SELENOO	-0.00796119	0.945954					0.0300427	0.629665
CER1	-0.00795992	0.945962			-0.0163155	0.844944	0.0733421	0.238599
GNGT1	-0.00794434	0.946068					0.100221	0.1069
DIP2B	0.007852	0.946694					0.014323	0.818208
CHP1	0.00782835	0.946854			0.0231434	0.694189	0.00114501	0.985341
CHD2	-0.00768255	0.947843					-0.0514794	0.408447
CCN4	0.0075877	0.948486			-0.172587	0.021101	0.0490609	0.430845
KIF13A	0.00756006	0.948673					0.00684181	0.912575
CXCL5	0.00751657	0.948968			-0.034023	0.539651	-0.0655051	0.292672
NAPB	0.00741838	0.949634			-0.108295	0.101501	-0.0105491	0.865573
PPP1R1B	-0.00738106	0.949887					-0.00297741	0.961893
PKD1	0.00736133	0.950021					-0.157572	0.0109452
CFAP276	-0.00735476	0.950065					-0.0901295	0.14727
RGS3	-0.00735142	0.950088			-0.0988173	0.119346	-0.00800513	0.897786
GHRHR	-0.00735126	0.950089					0.00833388	0.893612
GAS2L3	-0.00727519	0.950605					0.052877	0.395825
CORO6	0.00722747	0.950928					0.166551	0.00711435
NFKBIB	-0.00722255	0.950962			0.0445181	0.390127	-0.0529449	0.395217
GBA1	0.0071434	0.951498	0.0958592	0.103286			0.0343752	0.581102
MAP7D2	0.00712821	0.951601					-0.0108208	0.862145
EPB41L5	0.00708552	0.951891					-0.0872352	0.160759
MAST1	-0.00707306	0.951975					-0.0868545	0.1626
SDHB	-0.00683947	0.95356			-0.0428404	0.539293	0.0510616	0.412267
BMPR1B	0.00682783	0.953639			-0.0808609	0.357999	0.0173111	0.781159
TMX2	0.00673843	0.954245			-0.0780843	0.197034	-0.0763954	0.21956
MTIF2	-0.00666557	0.954739					0.137732	0.026367
R3HCC1L	0.00663965	0.954915					-0.0174883	0.778977
HUNK	-0.00652267	0.955708					0.0238662	0.701697
SEC13	-0.00651566	0.955756			-0.0372185	0.558509	-0.0133741	0.830063
KIFC1	0.0065022	0.955847					-0.0648909	0.29723
DIS3L2	0.00646633	0.956091					-0.00532521	0.931901
EPHA10	0.00644303	0.956249			0.012468	0.891224	0.0368597	0.554063
TXNRD3NB	-0.00641648	0.956429			0.103085	0.108548	0.0549384	0.37764
PARM1	0.00635515	0.956845					-0.0425524	0.494518
CSF2RA	0.00631498	0.957117			-0.198952	0.000884311	-0.0664224	0.285951
ADGRD1	0.00625735	0.957508			-0.00723828	0.932193	0.0390435	0.530814
IL2RB	-0.00625441	0.957528			-0.0638559	0.422512	-0.0660101	0.288959
HYDIN	0.00619977	0.957899	0.0692158	0.239986			-0.00249026	0.968124
MLLT1	-0.00615491	0.958203					-0.097698	0.116066
STAP2	0.00613564	0.958334					0.0485844	0.43534
PCLAF	-0.00612154	0.95843			0.0344996	0.640234	0.00108676	0.986086
IMPG1	-0.0060805	0.958708					0.0162408	0.794378
RBM27	-0.00606694	0.9588					0.0282325	0.650454
TP53BP2	0.00600464	0.959223					0.0369756	0.552817
AMPD3	0.00596531	0.95949					0.0040672	0.947962
ADAM23	0.00586424	0.960176			-0.148158	0.0157795	-0.0932061	0.133893
PTPRA	-0.00582978	0.960409					0.0163377	0.793178
LINC02906	0.00582797	0.960422					0.0398455	0.522401
PCDH7	-0.00574731	0.960969					-0.088997	0.152442
TRIM24	-0.00565889	0.961569					0.0359624	0.563757
DEFB4A_DEFB4B	0.00564846	0.96164					0.0736389	0.236699
BTNL9	0.00564246	0.961681			-0.0556844	0.325102	-0.0133505	0.830358
CDCA2	-0.005636	0.961724					-0.0272887	0.661402
C19orf12	-0.00559422	0.962008					-0.0690614	0.267197
GIMAP2	0.00559382	0.962011					0.0167161	0.7885
SYTL3	-0.00552354	0.962488					-0.0408689	0.511766
PRR23A	-0.00550678	0.962601					0.0302421	0.627393
VSTM2L	-0.00550426	0.962618			-0.0458999	0.489477	0.0451355	0.468666
PRDM2	0.00544804	0.963					-0.0131387	0.833009
GABARAP	0.00536964	0.963532			0.11247	0.0379853	0.028822	0.643653
MUC3A	-0.00532396	0.963842					-0.0830529	0.181862
PLRG1	0.00527741	0.964158					-0.0503867	0.418481
IER2	0.00520227	0.964668			0.0209911	0.717812	0.0458545	0.461605
IGSF3	-0.00519566	0.964713			-0.0701108	0.260627	-0.0563941	0.365113
BCAR3	-0.00516361	0.96493			0.0686344	0.144928	0.0371079	0.551396
SNX19	0.00515915	0.964961					-0.017937	0.773458
CES3	-0.0050773	0.965516			-0.0309771	0.599851	0.064627	0.299203
TGFB2	0.00506899	0.965573			0.0495046	0.484552	0.162294	0.0087491
UGDH	-0.00506302	0.965613			-0.00213527	0.971195	0.0547205	0.379537
ZBTB7C	-0.00497327	0.966222					0.0326135	0.600639
ELAVL3	-0.004942	0.966435					-0.0809111	0.19343
SPANXN2	-0.00491923	0.966589					-0.0579565	0.351956
RASGRF1	0.00491353	0.966628					0.0154905	0.803679
TPPP3	0.00488117	0.966848			-0.116252	0.0461228	-0.11274	0.0695368
CBLIF	-0.0047193	0.967946			0.0199765	0.773685	-0.155761	0.0119086
AKAP8	-0.00470893	0.968017					-0.0505678	0.416808
CEACAM5	0.00467714	0.968233					0.0462376	0.457867
ITPKA	-0.00465776	0.968364			-0.0458936	0.392311	-0.0459687	0.460489
MRPL58	-0.00465192	0.968404			0.0530525	0.471509	0.0625919	0.314711
FRMPD2B	-0.0046481	0.96843					-0.029363	0.637438
PALMD	0.00460861	0.968698			0.0554236	0.503688	-0.0797024	0.200191
FKBP1B	-0.00453985	0.969165			-0.0230717	0.710926	0.0647897	0.297986
BMP4	0.00451395	0.96934			-0.144816	0.020553	-0.0759947	0.221995
WAPL	-0.00450933	0.969372					-0.0362829	0.560286
SESTD1	-0.00450222	0.96942					-0.0845227	0.174225
GGT1	0.00448932	0.969508	0.0362861	0.538248			-0.0140758	0.821292
RABEPK	-0.00444236	0.969826			0.0320274	0.563393	0.0265429	0.670105
AKR1A1	0.00441769	0.969994			-0.0242092	0.667154	-0.0197549	0.751217
GAS2L1	0.00437459	0.970287					-0.00778525	0.900579
YJU2	0.00435787	0.9704			-0.0327633	0.513255	0.174192	0.00485045
GAS7	0.00432808	0.970602			0.00483443	0.949415	0.0203608	0.743849
MTUS1	0.00432265	0.970639					-0.00754669	0.90361
RPA2	-0.00427619	0.970955			0.0459302	0.504928	0.123318	0.0469841
MAP2K1	-0.00421736	0.971354			0.0935211	0.234517	-0.0325025	0.601879
KLRB1	0.00416931	0.97168			-0.0600673	0.410473	-0.105991	0.0880768
VSNL1	-0.0041481	0.971824			-0.03429	0.524515	-0.0924905	0.136918
YH007	-0.00409361	0.972194					0.0912007	0.142501
MAPKAPK3	-0.00407929	0.972292			0.00782939	0.904055	0.014374	0.817572
HMGN2P46	0.00404302	0.972538					-0.00672431	0.914071
MRI1	-0.00403438	0.972596			-0.0296944	0.602639	0.0468746	0.451689
COL28A1	0.00396611	0.97306			0.276035	0.000234413	-0.0583397	0.348777
LILRB4	0.00389234	0.973561			-0.0109589	0.859032	-0.00384889	0.950752
TBX2	-0.00389156	0.973566					0.042865	0.49135
SIGLEC6	0.00388572	0.973606			-0.032555	0.747454	-0.0676516	0.277108
TOM1L1	0.00386006	0.97378			0.070477	0.212896	0.00402818	0.948461
ARFGEF2	-0.00383966	0.973919					0.0375477	0.546685
MFAP3	0.00381104	0.974113			0.021434	0.766797	0.0126731	0.838845
CPB2	-0.0037418	0.974583			0.136922	0.0514325	0.0224344	0.718813
PDZRN3	0.00373012	0.974662					-0.000984609	0.987394
IDI2	0.00370797	0.974813			0.0244148	0.687669	-0.0332446	0.593606
PM20D1	-0.00369478	0.974902	-0.0525782	0.372326			0.0574236	0.35641
PDZD11	0.00369188	0.974922			-0.0424634	0.365185	0.00837393	0.893104
ENDOU	0.00363089	0.975336			0.118763	0.285122	-0.050139	0.420775
HEY2	-0.00355433	0.975856					0.0328561	0.597931
CHCHD2P9	-0.00354518	0.975918					0.0322461	0.604749
MAP3K3	-0.00352038	0.976087			0.0519953	0.624104	0.0443228	0.476719
H1-6	0.00345116	0.976557					-0.0022924	0.970656
PHF20	-0.00343258	0.976683					-0.0574902	0.355851
CFAP97	-0.00339114	0.976964					0.0365192	0.557733
WDR77	0.00325972	0.977857					0.0881668	0.156319
KIF20B	0.00324823	0.977935					-0.00337755	0.956777
NPTN	0.00322265	0.978109			0.0218346	0.724082	-0.107083	0.0848342
NAV2	0.00319417	0.978302					-0.0284032	0.648482
STON1	-0.00318661	0.978353					-0.0429253	0.49074
KHDRBS3	0.0031357	0.978699					-0.0264534	0.671152
CYP4B1	-0.00309375	0.978984					0.0504805	0.417613
RPS12	0.00301143	0.979543			-0.0559681	0.382251	0.0369068	0.553557
WDR20	0.00298948	0.979692					-0.012814	0.837078
TSPAN15	-0.00298498	0.979723					0.0557789	0.370374
GPC4	0.0029124	0.980216			0.181826	0.165949	0.0536607	0.38885
CEACAM3	-0.002888	0.980381			-0.021717	0.661653	0.0470561	0.449937
SKOR1	0.0028808	0.98043					-0.150667	0.0150311
SMC3	-0.00286783	0.980518			0.0639695	0.267959	-0.0648516	0.297523
B4GAT1	-0.00278157	0.981104	-0.0480649	0.414814			-0.0725634	0.243635
DTX2	0.00270998	0.98159					-0.0892316	0.151359
NRN1	0.0026793	0.981799					0.00357686	0.954229
DCTN4	0.00257813	0.982486	-0.00739547	0.900208			-0.00900647	0.885083
CNKSR1	0.00253561	0.982775					-0.000986013	0.987376
TMOD2	-0.0024879	0.983099			-0.0290892	0.625355	-0.0118354	0.849366
C22orf42	0.00246299	0.983268					-0.0141943	0.819814
BTD	0.00243401	0.983465			-0.209518	0.000675569	-0.0981452	0.114397
TIMM8A	0.00241636	0.983585			0.025206	0.670368	0.037535	0.546822
MOSPD1	0.00223421	0.984822			-0.0112798	0.803025	0.0213084	0.732373
PEX19	-0.00220252	0.985037					-0.0451478	0.468545
COPE	-0.00215158	0.985383			-0.0513875	0.389352	-0.0626874	0.313971
ADGRB3	-0.00209071	0.985797			-0.0362512	0.623413	-0.014987	0.809936
LPA	-0.00208839	0.985813	0.00589877	0.920329			0.0414585	0.50569
ZIC3	0.00202017	0.986276					-0.00143386	0.981643
KDM5A	-0.00199687	0.986434					-0.0775496	0.212653
MAPKAP1	-0.00191634	0.986981					0.038466	0.536914
CIART	0.00191389	0.986998					-0.0601576	0.333938
FTCD	-0.00189733	0.98711			0.0175411	0.788428	-0.0586118	0.34653
CNTNAP2	0.00173562	0.988209			-0.0576504	0.380232	-0.00128006	0.983612
BNIP5	0.00172531	0.988279					-0.00452955	0.942057
TAF11	-0.0017087	0.988392					0.00800836	0.897745
SURF2	0.00170025	0.988449					0.0520405	0.403352
CHKB	-0.00169241	0.988502			-0.00886746	0.891279	0.0399105	0.521722
RBM19	-0.0016627	0.988704			0.0456824	0.560065	0.0180935	0.771535
CDCP1	-0.00161812	0.989007			-0.0927379	0.149355	-0.0694736	0.264345
SLIT2	-0.00153587	0.989566			0.0324121	0.556245	-0.00572684	0.926779
PDGFD	0.00148032	0.989943			-0.0646215	0.347314	-0.0323087	0.604049
ANKRD53	-0.00146761	0.99003					-0.0247711	0.690955
COL6A6	0.00146131	0.990072					-0.0415766	0.504478
NGLY1	0.00145606	0.990108					0.0891126	0.151908
NUAK2	-0.00144815	0.990162					-0.0731409	0.239893
WDR25	-0.00140721	0.99044					0.0522284	0.401653
FAM120C	0.00129103	0.991229					-0.00668772	0.914537
PMFBP1	-0.0012865	0.99126					0.122628	0.0482398
RUVBL1	0.00127016	0.991371			-0.0368193	0.549522	0.0903785	0.146151
APIP	0.00116316	0.992098					-0.0234138	0.707089
PSRC1	-0.00110388	0.992501					-0.0367874	0.554842
CANT1	0.00108474	0.992631			0.0587603	0.366032	0.0135174	0.828269
FLT3	0.00105362	0.992842			0.0212568	0.738408	-0.0809614	0.193152
RAD51	-0.00105111	0.992859			-0.0859711	0.142651	0.0698045	0.262071
DCBLD2	0.00102406	0.993043	-0.0539891	0.359615			-0.122104	0.0492119
MUC7	-0.0010103	0.993136					-0.109258	0.0786617
CSRP3	-0.000989745	0.993276			0.0254134	0.674086	0.110791	0.0745312
GOLGA8CP	-0.000951234	0.993538					0.0544123	0.382231
SH2D3C	0.000937762	0.993629			-0.0703286	0.215372	-0.0421258	0.498859
PMS2P3	0.00090003	0.993885					-0.0657426	0.290922
MNT	0.000895855	0.993914					0.0083161	0.893838
LRRFIP1	0.000886587	0.993977					0.0416692	0.503528
EDAR	0.000871473	0.994079			-0.0450734	0.492553	-0.0734268	0.238056
ATP6V1D	0.000823107	0.994408					-0.109843	0.077063
PPP1R14A	-0.000795046	0.994599			-0.00184575	0.979004	-0.0413428	0.506879
NECAB1	0.000744232	0.994944			-0.106764	0.157548	0.0346661	0.577905
IQCG	0.000666578	0.995471					-0.0374437	0.547798
ANKRD18B	-0.000650331	0.995582					-0.0761868	0.220825
CENPJ	0.000624551	0.995757	0.050137	0.394964			0.112784	0.0694294
KIF6	-0.000582459	0.996043					0.0848195	0.172712
RBPMS	-0.000537589	0.996348					0.114517	0.0652274
SMC6	0.000451109	0.996935					0.000893129	0.988565
SPATA21	0.000429542	0.997082					0.0176021	0.777576
TTC24	0.000409266	0.99722					0.0108048	0.862347
CD22	-0.000383084	0.997397			-0.0490767	0.384995	-0.0309372	0.619498
RSPO3	0.000330226	0.997757			0.0634645	0.22045	-0.0587777	0.345164
RGS8	0.000303933	0.997935			-0.109166	0.073701	-0.0765702	0.218504
ARHGAP24	-0.000182636	0.998759			-0.0976329	0.170489	0.010053	0.87184
IFNL1	0.000178254	0.998789			-0.0443431	0.519749	0.0362556	0.560581
LY9	-0.000172791	0.998826			-0.0420425	0.36261	-0.0780588	0.209657
MTSS2	0.000168797	0.998853			0.0229158	0.731191	-0.00359598	0.953984
KPNA7	-0.000121157	0.999177					0.000739282	0.990535
PRR32	-5.8006e-05	0.999606					0.0123079	0.843429
HSPA1A	-5.70166e-05	0.999613			0.203923	0.012204	0.134821	0.0297523
MACC1	-5.34909e-05	0.999637					-0.10578	0.0887163
NVL	-4.1675e-05	0.999717			-0.0437785	0.502241	0.0368161	0.554532
KIAA1217	-4.04161e-05	0.999725					-0.122545	0.048392
F13A1			-0.315419	4.04358e-08
ANTXR2			-0.308641	8.10329e-08	-0.529208	1.46096e-13
CLEC3B			-0.290648	4.72059e-07	-0.445076	5.52903e-12
alpha_pred			0.274222	2.12818e-06
PTPRJ			-0.231464	6.92571e-05	-0.170005	0.0223677
TBXAS1			-0.225087	0.000110518	0.0310175	0.483664
MMRN1			0.224184	0.000117947
CDH13			-0.217905	0.000184163	-0.00199841	0.976056
CACNA2D1			-0.211318	0.000289987
EIF5B			0.208297	0.000355496
CNTFR			-0.199895	0.000617059	0.0490849	0.493286
LTBP1			0.193204	0.000942498
CKM			-0.191609	0.00104055	-0.18857	0.0102303
MT2A			0.188964	0.00122402
MMP2			-0.183323	0.00171851	-0.132655	0.0305231
ARPC5			0.180923	0.00197967	0.0618273	0.385343
XRCC6			-0.180132	0.00207333	0.0866797	0.289622
PCDHGB5			0.178923	0.00222448
IGF1			-0.17805	0.00233971	0.0532147	0.3511
GLIPR2			-0.177659	0.00239298	-0.111727	0.100539
CRP			0.177337	0.00243774	0.0310438	0.642579
ARHGDIB			0.176954	0.00249209	0.00540414	0.93486
SAA2			0.176087	0.00261892	0.0958463	0.147518
NUCB1			0.174625	0.00284627	0.113006	0.0685096
MOGAT2			-0.172904	0.00313676
ANTXR1			-0.170204	0.00364686	-0.366045	2.86325e-08
C4A			0.166832	0.00438877
GPLD1			-0.166468	0.00447672
H1			0.16352	0.00524763
HTRA1			0.16243	0.00556154	0.120871	0.0734183
CRISPLD2			0.161873	0.00572838	0.152503	0.0311545
PI4K2A			-0.159795	0.00639122
CAP1			0.159144	0.00661254	-0.00549712	0.927159
GLUD1			0.158842	0.00671748	-0.00170718	0.978233
ADGRL4			-0.158009	0.00701486
TUBB			0.157387	0.00724447
CILP2			-0.155471	0.00799472	-0.127932	0.065304
H4C1			0.155382	0.00803132
KCTD12			-0.154654	0.00833521
MMP14			0.151031	0.0100051	-0.00308665	0.967531
CENPI			0.148828	0.01116
SDF4			0.148691	0.0112357
MAN1B1			-0.148489	0.0113479	-0.130111	0.126529
S100A9			0.146655	0.0124129	0.0841186	0.139792
H2AC18.H2AC20			0.146037	0.0127911
IGFALS			-0.145676	0.0130162	0.00976342	0.863382
FBLN1			-0.145284	0.0132653	-0.0028766	0.967227
APLP2			0.14523	0.0132999	0.0263514	0.659812
H3.3A.H3.4.H3C1.H3C15			0.144654	0.0136743
LSAMP			-0.144208	0.01397	0.0127813	0.860188
PYCARD			0.144138	0.014017	0.187956	0.00728385
IGFBP5			-0.143744	0.0142842	0.0732808	0.212874
PRSS3			-0.143361	0.0145482	0.12591	0.0774588
TKT			0.143288	0.0145986	0.00287397	0.96118
PSMA7			0.142684	0.0150245	0.0198848	0.727908
PSMB2			0.141218	0.016104	-0.217185	0.0737163
PIEZO2			0.141187	0.016128
IGF2			-0.140983	0.0162835	-0.048586	0.575618
ATF6			-0.140809	0.0164174	-0.350654	1.27223e-07
MYO15B			0.140548	0.0166197
FGL2			-0.140262	0.0168442	-0.0442156	0.583093
KHSRP			0.139048	0.017827	0.0872862	0.182792
TXNDC17			0.137631	0.0190365
CYCS			-0.136838	0.0197443	0.0538314	0.497053
YWHAZ			0.135246	0.0212332	-0.00214725	0.976501
ADGRG6			0.134802	0.0216658
NAGLU			-0.134317	0.0221475	-0.0499148	0.468451
PLD4			-0.133952	0.0225156
GALNT6			-0.133052	0.023446
NDUFA8			0.13204	0.0245308
COL1A2			-0.129948	0.0269137
SEL1L2			-0.12986	0.0270178	-0.0826644	0.122529
PFN1			0.129845	0.0270354	-0.0178066	0.80719
FCGBP			0.129739	0.0271624	-0.137639	0.0228448
IQGAP1			0.129221	0.0277867
MVB12A			-0.127951	0.0293704
TWSG1			-0.127458	0.0300062	0.0686409	0.248108
MAN2A2			-0.12697	0.0306463
CCDC126			-0.126697	0.0310094	-0.115074	0.0864826
HAMP			0.126458	0.0313307	0.29762	6.81494e-05
CDK5RAP2			0.126206	0.0316726
GDI2			0.126027	0.0319171	0.0102462	0.854763
GGT7			-0.12502	0.0333225
RAB11B			0.124923	0.0334603	0.00486364	0.941168
SERPINA10			0.124888	0.0335107	0.0752807	0.212896
ADAMDEC1			0.124394	0.0342228	0.00840741	0.852559
NUTF2			0.121451	0.0387381	-0.0124415	0.8366
GGT5			-0.120525	0.040258	-0.190011	0.014929	0.0135013	0.828471
TUBB1			0.120222	0.0407664
KPNB1			0.119894	0.041324	0.00387645	0.947263
MAP2K7			0.119343	0.0422735
SH3BGRL3			0.11783	0.044975	-0.0202459	0.748746
TMPRSS6			0.117336	0.0458875	-0.00909526	0.888642
EMILIN1			0.116914	0.0466784
C1QTNF3			-0.116805	0.0468851	-0.0957467	0.133318
LY6G6F			0.116624	0.0472295
ARPC2			0.115976	0.0484799	-0.0275109	0.68558
TPM2			0.115853	0.0487212	-0.0600925	0.310727
SRGN			0.115777	0.0488702	-0.00804652	0.915901
ZNF518A			-0.11526	0.0498952
SAA1			0.114811	0.0507974	0.177659	0.00933981
BASP1			0.114634	0.0511579	0.0730709	0.333649
SPRR2A			-0.113794	0.0528961
HSPA8			0.113721	0.05305	0.108394	0.107051
CTSG			0.113442	0.0536395	0.118181	0.1842
YWHAE			0.112008	0.0567551	0.0350495	0.476571
GLG1			0.111615	0.0576363
ACTN1			0.11143	0.058054	-0.00687745	0.922154
ATIC			0.111324	0.0582943	0.00450201	0.933539
ABCE1			0.109366	0.0628881
EXTL2			-0.108083	0.0660589	0.0618426	0.488706
NLK			0.107027	0.0687637
DNAJC3			0.106384	0.0704565
HSPA6			0.106192	0.0709676	0.0946318	0.0721005
FERMT3			0.105786	0.0720591	-0.0284383	0.642471
PTPRG			-0.105416	0.0730674
XP32			0.105001	0.0742085
HSPE1			0.104623	0.0752626	0.00618181	0.924576
OXSR1			0.104112	0.0767068	0.0114486	0.846138
APMAP			0.102925	0.0801463	-0.13552	0.0141556
DSTN			0.102684	0.0808627	0.0636902	0.292697
CAPNS1			0.102679	0.0808749	-0.015161	0.787835
THBS1			0.102124	0.0825401	-0.0521594	0.415355
CUTA			-0.102112	0.082574	0.0135352	0.715413
ZG16			0.102086	0.082655	0.051273	0.43356
TAGLN2			0.102049	0.0827654	-0.0911115	0.162334
ACACA			0.101476	0.0845152
CHST3			-0.10131	0.0850277	-0.054962	0.293865
HBB			0.100919	0.0862435	-0.126443	0.00680382
C6orf120			0.0999913	0.0891877
HLA.DPB1			0.0999759	0.0892371
CHID1			-0.0994528	0.0909326	-0.0486098	0.427186
PXK			-0.0992545	0.0915819
AGA			-0.0990971	0.0921	0.0535468	0.404197
NEGR1			-0.0983402	0.0946239	-0.10878	0.143119
SH3TC2			-0.0982766	0.0948386
RAB33B			0.098042	0.0956336
LAMC1			0.098004	0.0957629
AMY1A.AMY1B.AMY1C			-0.0979536	0.0959345
BNIPL			0.0977199	0.0967336
CXCL12			0.0977068	0.0967786	0.278067	1.08748e-05
PGK1			0.0975628	0.0972735	-0.00252098	0.966268
TMPRSS9			0.0969038	0.0995656
F8			0.0967239	0.100198	0.189959	0.00328094
LAMA2			-0.0963392	0.101563
ARPC3			0.0960166	0.102719	-0.0117339	0.871484
PPIA			0.0955307	0.104479	0.0053581	0.935528
PRF1			-0.0952615	0.105464
PLEC			0.0949227	0.106714
PRSS1			0.094849	0.106988	0.0207202	0.752479
TMSB4X			0.0944474	0.108489
PGM1			-0.0942952	0.109061	-0.103375	0.119259
ARPC1B			0.09428	0.109119	-0.0253246	0.730613
CFL1			0.0941968	0.109433	0.0139776	0.815105
RSU1			0.0940085	0.110147
DSG1			0.0936447	0.111537	-0.0648631	0.300328
DSC1			0.0930764	0.113735	-0.0644908	0.407428
IZUMO3			-0.0930671	0.113772
SH3BGRL			0.0930467	0.113851	-0.0219491	0.69388
POMGNT1			-0.0929534	0.114216	-0.0618648	0.160881
LDHB			-0.0928239	0.114723	-0.0383941	0.489779
C1QC			-0.0927451	0.115033	0.0295292	0.675257
ACO1			-0.0923581	0.116563	-0.0587964	0.341509
MYL6			0.0922541	0.116977	0.0228122	0.742429
CALR			0.0919884	0.118039	-0.0715014	0.3641
ST6GALNAC1			-0.0918741	0.118499	-0.0419763	0.407203
PPP1CA			0.09186	0.118556
PARVB			0.0916141	0.119549
GAS2L2			0.0915396	0.119851
MMP19			0.0902817	0.125046	0.110278	0.122538
ZNF705B.ZNF705D			0.0900867	0.125866
TATDN1			0.0899794	0.126319	-0.0204631	0.715469
CASP14			0.0891788	0.129742	0.0843626	0.132743
PSMB1			0.0889838	0.130586	0.0487443	0.398844
BPGM			-0.0884674	0.132842	0.0132219	0.803268
CD9			0.0884114	0.133089	-0.0648123	0.248881
CLSTN1			-0.0883685	0.133278	-0.145904	0.015192
LOX			0.0883251	0.133469
HBA1			0.0879753	0.13502
MAP3K20			0.0876296	0.136567
C8G			0.0871123	0.138906	-0.0294867	0.616169
C18orf63			-0.0870703	0.139098
HSD17B4			0.0870405	0.139233	0.00933882	0.89053
PTPRM			-0.0869914	0.139457
TUBA4A			0.0862496	0.142876
ARHGEF10L			0.0861174	0.143492
PLBD1			0.0858829	0.144589	0.0941901	0.13946
ANXA7			0.0858589	0.144702	0.011876	0.84155
SLC3A2			-0.0853041	0.147325	-0.0720038	0.234198
FGFR1			-0.0852869	0.147407	-0.0589801	0.385007
LSM4			-0.0849577	0.148981	-0.094301	0.103879
C3orf85			-0.0847848	0.149813
MAN2B1			0.0846193	0.150613
DMRT2			0.0845656	0.150873
PMEL			-0.0842122	0.152593	-0.173464	0.00588372
FCGRT			-0.0838309	0.154466	-0.0610484	0.352497
H2BC5			0.0838307	0.154467
AMY2A			-0.0837964	0.154637	0.0272508	0.695988
PCSK6			0.0833748	0.15673
DCD			-0.0829372	0.158925
HSPA1A.HSPA1B			0.0828	0.159617
HMCN1			-0.0823244	0.162037
HAL			0.0822391	0.162474
CFHR3			0.0821896	0.162728	-0.11088	0.398786
H6PD			0.0815018	0.166286	0.100941	0.11067
FASN			0.0804767	0.171698	0.0274616	0.646793
TPI1			0.0801396	0.173506	-0.00781222	0.894515
MYL12A.MYL12B			0.0798658	0.174985
CHMP4B			0.0796646	0.176078
PSMB6			0.0793578	0.177753	0.00197208	0.972965
LDHA			-0.0792655	0.17826	-0.0466399	0.381774
PGAM1			0.0791996	0.178622	-0.0513897	0.403084
ARF1			0.0785116	0.182437	-0.0319625	0.663166
COTL1			0.0781949	0.184213	-0.0384419	0.492707
CBR1			0.0780994	0.184751	-0.0775776	0.271101
SEMA4A			0.0777548	0.186702	-0.199321	0.00294779
CALU			0.0771877	0.189946
SERPINB12			0.0766851	0.192855
ITGA9			-0.0766316	0.193167
PLBD2			-0.0765731	0.193508	-0.0299386	0.541139
ACTR3			0.0764786	0.19406
FBN1			-0.0763352	0.1949
FLG			0.0763317	0.19492
ECM2			0.0763024	0.195092
GANAB			0.0762596	0.195344
APOA5			0.076095	0.196313	0.114162	0.0833702
UGP2			-0.0757647	0.198267	0.00593951	0.937583
CADM1			-0.0746081	0.205224	0.00961264	0.879766
LANCL1			0.0745629	0.205499	0.00348921	0.954626
KPRP			0.0744412	0.206242
ACTBL2			0.0743344	0.206895
EEF2			0.0741572	0.207983
FCGR3B			-0.0738264	0.210024	-0.242857	0.000125679
KIF5B			0.073701	0.210801
GRID2IP			-0.0735743	0.211589
TKFC			0.0725277	0.218177	-0.141948	0.0239097
GSTO1			0.0723998	0.218992	0.0348758	0.621635
C8A			0.0723686	0.219191
IHH			-0.0721781	0.22041	-0.00658082	0.913353
OLFM1			-0.0721031	0.220891	0.0283036	0.727686
APOC2			0.0717927	0.22289	0.0923071	0.21311
C11orf54			0.0716042	0.22411
PLXND1			0.0713495	0.225767	0.031004	0.653778
MANBA			-0.0711822	0.22686	-0.0758885	0.145624
MYRF			-0.0711023	0.227383	-0.0425538	0.476338
GLDN			-0.0710164	0.227946	0.0905318	0.21022
SERPINB3			0.0701036	0.233995	0.0203093	0.725988
LAMA5			0.0695181	0.237934
DDX46			0.0684548	0.245206	-0.107619	0.133146
PLA1A			0.0684362	0.245335	0.00126921	0.985085
MAP1A			0.0679802	0.248502
CAVIN2			0.0678428	0.249461
ALAD			-0.0678359	0.24951	-0.0383694	0.450316
HEXB			0.067456	0.252177	-0.119188	0.106508
ZNF550			0.0671385	0.254422
PCBP1			0.0667954	0.256862	0.0129972	0.841899
LMAN2			-0.0666112	0.258179	0.0581507	0.423771
ALOXE3			0.0660825	0.261985
TIAM2			-0.0660695	0.26208	-0.0461661	0.405998
ZYX			0.0655731	0.265689	-0.00539108	0.933839
FKBP1A			0.0655644	0.265753	0.0287935	0.647833
G6PD			0.0651239	0.268984	0.0104222	0.866304
GCLC			0.0650636	0.269429
LOXL3			0.0650353	0.269638	0.037946	0.578447
XYLT2			0.0648294	0.27116	-0.0145254	0.818693
CEMIP			0.0637481	0.279251
ACTR2			0.0633936	0.281939
EXT2			0.0633667	0.282143
B3GNT8			-0.0630231	0.284766	-0.0946177	0.144448
IDE			0.0628669	0.285964	-0.00628942	0.915722
ARHGDIA			0.0626937	0.287296	0.0049684	0.92327
RNH1			0.0622165	0.290988
FCGR3A			-0.0616413	0.29548	-0.104255	0.193677
COL6A2			0.0616351	0.295529	-0.0839986	0.167789
RPS3A			-0.0615044	0.296556	0.0127475	0.82481
DPM3			-0.0613076	0.298107
ISLR			-0.061199	0.298966
AKR1C2			0.0609343	0.301064	-0.0616548	0.360914
PLS1			-0.0608407	0.301809	-0.0371523	0.491289
HLA.F			-0.060823	0.30195
ANKRD30B			0.0606273	0.303511
EEF1A1.EEF1A1P5			0.060587	0.303833
ALDOA			-0.0600544	0.308111	-0.0114736	0.851036
TSKU			0.0599655	0.308829
TGM3			0.0595634	0.312091	-0.131683	0.0376876
DNAH8			-0.0592665	0.314513
WDR1			0.0587927	0.318404
LGALSL			0.0587761	0.318541	-0.0418389	0.533467
OPN1SW			-0.0587277	0.31894
S100A6			0.0584109	0.321563	0.0689765	0.187815
MAT2A			0.0581284	0.323912	0.11251	0.0604193
COL12A1			-0.0578002	0.326656
PAPLN			-0.0577216	0.327316	0.00598034	0.928842
RELN			0.0575772	0.328529	0.169324	0.0131493
ZNF639			0.0575475	0.32878
COL17A1			-0.0571865	0.331828
EHD1			0.0571243	0.332355	0.000101842	0.998794
C4BPA			0.0564544	0.338065	0.143207	0.0320874
NECTIN3			-0.0560342	0.341678	0.00504768	0.932377
ALOX12B			0.0557562	0.344083
STOM			0.0557236	0.344365	-0.0280057	0.599704
GDI1			0.0552812	0.348215	-0.0288995	0.62731
ACAT2			-0.0552701	0.348312	0.0395767	0.551202
TUBB4B			0.0545861	0.35432
PNPLA8			-0.0545311	0.354806
RASGRP1			0.0539666	0.359816
GPX3			-0.0538774	0.360611	-0.0451373	0.507204
AXDND1			0.0533834	0.365039
TTC21B			0.0533144	0.365659
EIF4A1			0.0531722	0.366941	0.00347834	0.953401
LIPA			0.052968	0.368787
ALDOB			0.052876	0.36962	-0.0355119	0.603577
CAPN1			0.0526544	0.371633
MAN1C1			-0.0526403	0.371761	-0.0361759	0.584242
PSG5			-0.0523981	0.373968	-0.0202297	0.772342
HLA.DRA			0.0518183	0.379286
MRC2			-0.0516818	0.380544	-0.0418846	0.55231
DYNLL1			0.0511378	0.385585	0.00854689	0.919535
RC3H2			-0.0509515	0.38732
MGAT5			-0.0505448	0.391126	-0.155765	0.0263609
GLA			-0.0502684	0.393725	0.0410361	0.626104
SPTB			0.0501146	0.395175
ITGA1			-0.0498855	0.397342
SRCAP			-0.049239	0.403495
HYI			0.0490597	0.405212
GPT			-0.0489702	0.40607	0.00874427	0.911781
CELA3B			0.0485831	0.409795	0.0980327	0.150348
HEXA			-0.0481348	0.414134	-0.0718362	0.268466
SPTAN1			0.0479359	0.416068	-0.00900725	0.793397
FLNC			-0.0478954	0.416463
BCAP31			-0.0478451	0.416953	0.0382998	0.648892
ITGA2			-0.0474376	0.420936	-0.0947982	0.29242
ANGPTL6			0.0471877	0.423391
RPS6KC1			-0.0470612	0.424635
ZBTB25			0.0468498	0.426722
EXT1			-0.0466763	0.428438
STAB1			0.0464947	0.430238	-0.182973	0.0053188
DMKN			-0.0461706	0.433463	-0.0402288	0.475899
FLG2			0.0461616	0.433553
SUN2			0.0459698	0.435468
RAN			0.0459546	0.43562	0.00946439	0.859303
DCBLD1			-0.0458905	0.436261	-0.0278629	0.775606
SDR9C7			0.0458166	0.437001
NIF3L1			-0.0457769	0.437398	-0.130101	0.0438877
SAE1			-0.0456911	0.43826
PGC			0.0454332	0.440851
SIGLEC14			0.0452295	0.442905	0.0426703	0.575479
GNPTG			0.04512	0.444011	0.00635668	0.917674
PSMA5			0.0451132	0.44408	0.0666428	0.185849
DSC3			0.0450289	0.444933	-0.0454044	0.363226
KRT73			0.044784	0.447415
GAA			0.0447018	0.44825	-0.0138342	0.829979
SVEP1			0.044574	0.44955	0.129012	0.088562
WDR43			-0.0443463	0.451871
FBLN5			-0.0443275	0.452063	0.216364	0.000445461
PRKCSH			0.0436337	0.459179	0.0763782	0.183541
PGLS			0.0432166	0.463487	-0.0113311	0.846406
ACTA1			0.0430881	0.46482
SLC2A1			0.0430418	0.4653
PRNP			0.0428891	0.466886	-0.0896109	0.113378
IMPA2			0.0427952	0.467863	-0.037017	0.498375
GALNS			0.042389	0.472101	-0.073556	0.265691
CKMT1A			-0.042087	0.475266	0.0646514	0.3055
SFN			0.0420696	0.475449	0.0584437	0.311465
RNASE7			0.0417481	0.478832
PCYOX1			-0.0412167	0.484452	-0.0732885	0.207269
PLA2G12B			-0.0411956	0.484676	-0.0803591	0.183388
LORICRIN			0.0410694	0.486015
RPIA			0.0408069	0.488809	-0.018733	0.741931
EPB42			0.0406226	0.490777
CP			-0.0404621	0.492492	-0.0830348	0.129233
PCDH18			-0.0404318	0.492817
ASL			0.0401216	0.496144	0.0320909	0.623273
PSMA6			0.0400127	0.497315	0.0569412	0.325861
NEK1			0.0396251	0.501494
CPNE3			0.039377	0.504179
NUP188			-0.0393727	0.504225
GNAI2			0.0392663	0.505379
IDH1			0.0392642	0.505402	0.0338386	0.581919
CDH11			0.0390349	0.507893	-0.104892	0.0426705
CMPK1			0.0390163	0.508095	0.0703457	0.271983
FAH			0.0386908	0.511644	-0.142941	0.0786656
AZGP1			-0.0384916	0.513821	0.0496894	0.499077
DSP			0.0384737	0.514017
ZNF534			-0.0380987	0.51813
FUCA2			-0.0380486	0.518681
YWHAH			0.0377496	0.521974	0.0145593	0.836888
DHX9			-0.0373328	0.526583	-0.0732152	0.080434
ST3GAL6			0.0372177	0.527861	-0.0056497	0.94296
ALDOC			-0.0368098	0.532396	0.0165115	0.846113
SELENBP1			-0.0363366	0.537683	0.0140859	0.787058
PMS2P11			0.0359996	0.541464
CYFIP1			0.035744	0.54434
PCOLCE2			-0.035664	0.545242	-0.0510334	0.523598
NME2			0.0356371	0.545546	-0.012821	0.840713
YWHAG			0.0353201	0.549127	-0.00822032	0.877312
PKM			-0.035135	0.551224	0.00373754	0.955458
PKP1			-0.0350144	0.552592
PSMB5			0.034914	0.553732	-0.129656	0.0349634
CD44			-0.0347353	0.555765	0.00389848	0.943369
MGP			0.0347088	0.556067	0.16126	0.00643743
CETP			-0.0346639	0.556577	0.0778031	0.148032
FGB			0.0344152	0.559414	-0.0424631	0.486942
CRYZ			-0.0343626	0.560015	0.151152	0.0178864
MSN			-0.0343146	0.560564	-0.0546184	0.328422
MUC5B			-0.0342751	0.561016
NPNT			-0.0342624	0.561161	0.200165	0.000666839
LCMT2			0.0338667	0.565695
ITLN1			-0.03369	0.567725	0.0429888	0.429347
PSMA4			0.033552	0.569314	0.0463959	0.624144
ANK1			0.0333793	0.571304
MADCAM1			0.0333568	0.571564	0.00590816	0.916642
TJP1			0.0330204	0.575452	-0.102723	0.137952
NPEPPS			0.0329375	0.576411
FBLL1			0.03292	0.576614
CTNNB1			0.0323301	0.583467	-0.0557289	0.284101
WDR19			0.032037	0.586886
CLTC			0.031835	0.589248	0.0205642	0.67734
CFHR1			-0.0317001	0.590827	0.15836	0.0343016
ADGRL2			-0.0316436	0.59149
SPP2			-0.0309854	0.599229
INHBE			0.0309199	0.600002
FCMR			-0.0308567	0.600747	0.0101192	0.901103
PSMB3			0.0308362	0.60099	0.0933419	0.151151
PDHB			0.0305825	0.603989	0.0358403	0.56808
CPAMD8			0.0305489	0.604386
PAFAH1B2			0.0305069	0.604884	0.0370787	0.52752
RNASE2			-0.030281	0.607562	0.0951569	0.507586
HSP90AA1			0.0302609	0.6078	0.0240766	0.694372
S100A7			-0.0301842	0.60871	-0.0103161	0.857215
PDCD6IP			0.0299662	0.611302	0.00523577	0.930853
RPS9			0.028334	0.630856
OSBP			-0.0282124	0.632323	-0.0178839	0.775527
PDIA6			0.0276095	0.63962	0.031364	0.637209
CCSER1			-0.0273488	0.642784
CHD3			0.0272361	0.644155
COLEC10			0.0264416	0.653852	-0.100725	0.0754042
COL6A1			-0.0261618	0.65728	0.116858	0.0234517
PTK2			0.026013	0.659107	0.0457294	0.397816
NOTCH4			0.0259666	0.659677
ADH1A			0.025682	0.663176	0.0334658	0.626261
TGM1			-0.0256042	0.664134	0.0576122	0.373622
PKHD1L1			0.025501	0.665406
SERPINB7			0.0253009	0.667875
MGAT1			0.025035	0.67116	0.0399481	0.574866
PCMT1			0.0247759	0.674368	-0.0839998	0.106637
CALML5			0.0247016	0.675289
FBH1			0.0245836	0.676752
ABCA1			0.0243839	0.679232
APOC1			0.0242699	0.68065	-0.0202997	0.751374
RAB7A			0.0242192	0.681279	-0.00477592	0.946355
PLD3			0.0236693	0.688134	-0.00230598	0.971087
SECTM1			0.0234946	0.690317	-0.0599963	0.390492
LMNA			0.0228515	0.698373
CSTA			-0.0227173	0.700059
TPM4			0.0224216	0.703778	0.0177372	0.780827
GXYLT1			-0.0217729	0.711962	-0.0502564	0.468665
JAML			-0.0215094	0.715297	-0.0321146	0.671838
HPRT1			0.0214223	0.716399	-0.0181508	0.735553
SDK1			-0.0211498	0.719855
PCDH1			-0.0210839	0.720691	-0.0218749	0.708388
HLA.C			-0.0208239	0.723995
RALGAPB			0.0206315	0.726442
FAT1			0.0203519	0.730004
VCL			-0.0200971	0.733256	-0.0386052	0.414904
SERPINE2			0.0200623	0.7337	-0.0257595	0.689961	-0.0207619	0.738985
GLCE			-0.0200523	0.733828	-0.123165	0.0535797
PSMA3			0.0192423	0.744197	0.0541992	0.526416
PROZ			-0.0192159	0.744537
ALPL			0.0189447	0.74802	0.00282792	0.964303
TULP1			0.0187673	0.750301	-0.00337061	0.95326
TRHDE			-0.0186473	0.751845
LCN1			0.0185479	0.753124	0.0367475	0.368805
BTN3A2.BTN3A3			0.0185004	0.753736
GALNT7			-0.0183491	0.755686			-0.0624443	0.315855
UBE2N			0.0181522	0.758226	0.0532839	0.28918
PCLO			0.0172171	0.770324
C1QB			0.0170084	0.773031
ITIH2			-0.0169959	0.773193	0.0394186	0.556818
LIPC			0.0168841	0.774644
LYZ			-0.016643	0.777779	0.0524227	0.497235
CALM1.CALM2.CALM3			0.0166171	0.778115
PYGL			-0.0165961	0.778388	0.0101165	0.863154
PTPA			0.0163354	0.781781	0.0170663	0.752698
FCN3			-0.0163245	0.781923	0.0603619	0.345895
COL4A2			0.0162997	0.782247
APOC3			-0.0160709	0.785227	-0.0155505	0.813684
PRG4			0.0159046	0.787396
GBE1			0.0155762	0.791685
PPIC			-0.01543	0.793596	0.00901923	0.893668
ERAP1			0.014626	0.804127	-0.0354622	0.677112
EEF1G			-0.0146084	0.804358	-0.0725252	0.444255
MATR3			0.01455	0.805125
BMP1			-0.0144468	0.80648	0.117517	0.0661946
PIK3R1			0.0142204	0.809454	0.00369586	0.946418
RPS4X			-0.0141618	0.810224	0.0355953	0.547002
LIPG			-0.0140555	0.811621	0.0901824	0.136995
HSPA4			-0.0140356	0.811884
JAG1			0.0136591	0.81684	-0.062937	0.219053
TMEM132C			0.013016	0.825321	0.121337	0.212107
HLA.B			-0.0127774	0.828473
PABPC1			0.0127338	0.829049
DMBT1			-0.012413	0.833292	-0.0336162	0.526695
CDC5L			0.0120046	0.838701
ADIPOQ			0.0118066	0.841326	-0.00873477	0.90146
URB1			-0.0117975	0.841447
APOC4			0.011401	0.846709
ZG16B			0.0108162	0.854482	0.0907724	0.166847
SET.SETSIP			-0.0107067	0.855939
FHL1			0.0100816	0.864265	0.0125775	0.857575
PIP			0.00989763	0.86672	0.162389	0.00803718
TBX1			-0.00979405	0.868102
FAM20C			-0.00870164	0.882701	0.0283315	0.668189
SEMA4B			-0.0083228	0.887773	-0.0507429	0.176284
CAPZB			-0.00825222	0.888719	-0.14182	0.0235892
GNB1			0.0081699	0.889822
USP17L10			-0.00816636	0.889869
HSP90AB1			0.00809021	0.89089	0.0191049	0.765928
OLFML3			0.00787888	0.893723	0.0652692	0.336322
RAB1A			-0.00688369	0.907082	-0.00837926	0.892788
FRMPD3			-0.00611374	0.917436
ERAP2			-0.00605277	0.918256	0.0340953	0.578346
FSCN1			0.00597851	0.919255	-0.00632731	0.921208
SERPINB13			0.00591435	0.920119	-0.0278991	0.717442
CAMK2B			-0.00557444	0.924696	0.0108104	0.854202
CAMP			-0.00497298	0.932801	-0.120735	0.102174
MB			-0.00496235	0.932944	-0.0901203	0.161365
CES1P1			-0.00474833	0.93583
MASP2			-0.00434828	0.941226
USP15			0.00418787	0.94339	0.00530646	0.910211
HRNR			0.00392055	0.946999
GSS			-0.00374032	0.949432	-0.163599	0.018005
LMAN1			-0.00356407	0.951812	0.118018	0.0630934
RNPEP			0.00333489	0.954907	-0.101074	0.102224
HK1			-0.00281906	0.961876	-0.101036	0.118186
TPSAB1.TPSB2			-0.00278362	0.962355
ME1			0.00270011	0.963483	-0.0529406	0.444787
OIT3			0.00267271	0.963854	0.080181	0.184185
SLC44A1			0.00251221	0.966023
VCP			-0.00226795	0.969325	0.0223268	0.732402
PXDN			-0.002186	0.970433	0.0436344	0.587448
RNF123			0.00189525	0.974364
PRH1			-0.00150984	0.979576
CORO1C			-0.00141329	0.980882
CPN1			0.00121293	0.983592	-0.105273	0.0862647
PF4V1			-0.00118571	0.98396	-0.0370323	0.485154
ATF6B			0.00114336	0.984533	-0.0401073	0.522098
SFTPB			0.000843029	0.988595	0.00676571	0.918609
ITM2B			0.000729383	0.990133	-0.110795	0.0641507
PLXNA1			0.000416475	0.994366	0.0490584	0.453511
ALOX12			-0.00031393	0.995753
HLA.A			-0.000164153	0.997779
ZNF728			9.18543e-05	0.998757
SPTA1			5.39555e-05	0.99927
EHMT2					-0.372391	3.18541e-10
ITGAV|ITGB3					-0.32015	2.18639e-08
GDF11|MSTN					-0.323623	1.10124e-07
MXRA8					-0.371698	1.62784e-07
CACNA2D3					-0.29176	1.95307e-05
RBFOX2					0.339411	2.10911e-05
DYTN					0.222408	2.38775e-05
MYLPF					0.299105	5.54413e-05
C5|C6					0.226335	9.57073e-05
SRSF7					0.233822	0.000119841
ALB					-0.272087	0.000171809
EWSR1					0.224636	0.00027187
MCTS1					0.239717	0.00029691
FGA|FGB|FGG					0.1944	0.00031383
PDLIM3					0.256749	0.000376219
HDGFL3					0.212878	0.000517942
PROK2					0.249454	0.000557935
B4GALT2					-0.242745	0.000647871
NAALAD2					-0.223374	0.000769351
CCDC149					0.199037	0.00134371
ANP32B					0.258968	0.00186649
SPINK9					-0.169138	0.00193342
FTH1|FTL					0.243911	0.00209748
HS6ST3					-0.182924	0.00214791
TNNI2					0.203327	0.00263322
IZUMO4					0.223337	0.00264304
PPP1R10					0.194353	0.00311577
ITGA11|ITGB1					-0.20626	0.00338378
MED11					-0.159445	0.00340145
CYP2C19					0.187975	0.00344039
TMEM9					0.187112	0.0035456
B3GNT2					-0.210388	0.00354749
PTGFRN					-0.185538	0.00366788
HCE003300					-0.137458	0.00386025
JOSD1					-0.153833	0.00389084
NTM					-0.178647	0.004079
DCT					-0.133107	0.00418448
DCLK1					0.230454	0.00432563
RIC3					-0.173191	0.00434683
CDKN2C					-0.154567	0.0047699
CPLX1					0.146401	0.00514456
TRA2B					0.177858	0.00537268
BTG2					-0.168186	0.00591292
FMOD					0.192299	0.00625861
LAMA2|LAMB1|LAMC1					-0.161855	0.00735999
STK3					0.155428	0.0073858
HBA1|HBB					-0.153832	0.0074805
HP					0.15625	0.00802521
UBE2J1					-0.218822	0.00827305
BAGE2					0.156579	0.00835048
PSG9					0.257852	0.00842361
ADAM29					-0.110299	0.00847119
LAMC2					0.164243	0.00907896
ZNF483					-0.132961	0.00920679
RBBP6					-0.169241	0.00925782
LILRA1					-0.237635	0.00933494
OPCML					-0.145055	0.00936336
LTA					0.169456	0.0100943
C1orf43					-0.176247	0.0107018
ADAM7					-0.16359	0.0108327
PSMD10					-0.151708	0.0121994
GSTM1					-0.160034	0.012324
PARVA					0.220601	0.0127169
HCE004333					-0.107849	0.0132734
PHB2					0.150403	0.0137836
PRKCG					0.155902	0.0138942
RRAD					0.214634	0.0139391
TAPBP					0.155125	0.0144717
CHST5					0.143638	0.0148185
FBP2					-0.132903	0.0152083
TLR4|LY96					-0.158277	0.0155915
ARHGEF7					-0.175406	0.0156684
SLC66A1L					-0.138566	0.0156765
DKK2					0.162699	0.0162315
CHST15					0.177025	0.0164879
RAB27A					0.207134	0.0165187
DNM1L					-0.149727	0.0167533
ESS2					0.132842	0.0173658
SRSF6					0.149939	0.0178884
HMGA1					0.133653	0.0179158
HCE004152					-0.0682188	0.0180481
NRG1					0.126612	0.0181487
RB1					-0.157865	0.0191406
HCN1					-0.140715	0.0209759
ACP7					0.19999	0.0211967
UGT1A6					0.146872	0.0218262
FAM110A					-0.139815	0.0222471
IGSF9B					-0.107512	0.0224612
CMC4					0.107443	0.0225003
SPIN1					-0.123251	0.0226719
C10orf105					0.13771	0.0229803
F13A1|F13B					0.127211	0.0231272
NR5A2					-0.12695	0.0239268
POLR2I					0.126716	0.0239588
MCCD1					-0.127688	0.0240967
ILF3					0.141089	0.0241136
PIM2					0.135416	0.0244865
PCSK2					-0.133666	0.0245487
TSSK2					-0.134285	0.0250217
TEN1					-0.129488	0.0252642
ERLEC1					0.117179	0.0253144
HMGCR					-0.154616	0.025475
KCNE5					-0.16464	0.025673
CA10					-0.143016	0.0256843
IMMP2L					0.164325	0.0258233
TRAPPC3					0.152368	0.0260309
CYGB					-0.0833007	0.0267206
TFIP11					-0.154319	0.0268831
HCK					0.209963	0.0270324
PHYHIP					-0.155473	0.0277442
RHPN2					-0.132476	0.0278135
SLC5A8					-0.157151	0.0281016
RBL2					0.152347	0.0281184
AMIGO1					-0.161263	0.0281579
CKB|CKM					-0.150668	0.0281884
LRRC74A					-0.143543	0.0284974
SAE1|UBA2					-0.122768	0.028912
PITPNB					-0.123228	0.0289234
UBE2G2					0.147988	0.029216
ELAVL2					0.123187	0.0293697
EDN2					0.157291	0.0306132
DPYSL2					0.176596	0.0310946
OASL					-0.143382	0.0315711
NTN1					0.170401	0.0316542
MINPP1					-0.134838	0.0321581
HYKK					-0.13259	0.0325234
PIK3C2A					-0.150118	0.0328185
HES1					-0.118655	0.0330267
SCGB2A1					-0.174124	0.0330499
CSTF1					-0.136421	0.0338049
ARHGAP36					0.126791	0.0339757
PLAAT2					-0.120313	0.0340844
ECRG4					-0.11053	0.0342355
TMEM230					-0.133313	0.0348283
HCE000483					-0.117913	0.034834
HCE003183					0.118517	0.0350779
KEAP1					-0.136142	0.0353369
CNN1					0.183834	0.0353704
KIR2DL4					-0.152447	0.0353712
THRA					-0.147184	0.0354028
SRP19					-0.224505	0.0356058
PCK1					-0.133108	0.0356449
EMC10					-0.15246	0.0360111
KIAA0040					0.115351	0.036099
CD209					-0.150255	0.0362739
IRF8					-0.119811	0.036306
IL36RN					-0.131067	0.0364397
ZPBP					-0.12044	0.0367235
NRBF2					0.100538	0.0367475
TRIL					-0.145822	0.0369872
IL27RA					-0.107707	0.037555
CRYGC					-0.121461	0.0379849
SH3GLB1					0.130887	0.0385836
FBXO3					-0.112963	0.0390684
ADAM10					-0.104533	0.0391498
ZC4H2					0.103395	0.0392269
KRT7					-0.232726	0.0400351
KRTDAP					-0.118715	0.0401019
FBXO48					-0.108873	0.0407989
PSMD7					0.194913	0.0409683
A2M					-0.142547	0.0411197
PIR					-0.139233	0.0411924
FGF10					0.159212	0.0421987
GSTT2					0.149912	0.042433
MARVELD2					0.0942569	0.0425677
HCE000342					0.103132	0.0428339
HTATIP2					-0.110743	0.0430235
SPANXN3					-0.14671	0.0439356
POU6F1					0.211211	0.0439968
WBP2					-0.083895	0.0441481
ALKBH2					0.0935683	0.0443034
GTPBP10					-0.119326	0.0443963
FCGR1A					0.146157	0.0444471
ETHE1					0.140377	0.0444486
CAPN13					-0.118063	0.0448577
HNRNPC					-0.217144	0.0451868
FAM177A1					-0.129717	0.0461556
MXRA7					-0.123917	0.0461999
CHST12					0.121173	0.0468342
RAP2A					-0.102418	0.0476102
TMUB2					0.12647	0.0476238
FCRL4					0.120161	0.0478727
LDB2					-0.114215	0.0479611
ARHGEF25					-0.10611	0.0481872
NCR2					0.107235	0.0482796
SCP2D1					0.140839	0.0485762
DEFB104A					-0.136365	0.0489863
PLAT					0.113472	0.0491479
GSTM5					-0.142796	0.0494454
CCNB1					-0.12127	0.0499399
rev					0.161099	0.050017
GREM2					0.115167	0.0507939
FXR1					0.154737	0.0510446
KLHL13					-0.125225	0.0513629
HEY1					0.0942037	0.0514609
RGS16					-0.115105	0.0517224
LILRB2					-0.12656	0.0518311
LIN7A					-0.176996	0.05257
CCT7					-0.110847	0.0526372
POLE2					0.0980482	0.0532032
ATP2A3					-0.120433	0.0533805
ST3GAL5					-0.100873	0.0535784
ARF5					-0.186081	0.0539992
MUSK					0.114326	0.0540507
ZNF415					-0.110769	0.0542784
TGFB3					0.180142	0.054326
HSD17B11					0.098428	0.0551314
ADAMTS3					-0.10384	0.0553749
FLJ44635					-0.0970635	0.055418
HOXC11					-0.119935	0.0556066
DNAJB9					0.115427	0.055678
CABLES2					0.109738	0.0558587
IL17B					0.235197	0.0563054
VHLL					-0.122801	0.0563443
IFNA10					-0.0727208	0.0565316
TRAPPC5					-0.117139	0.0565935
HPX					-0.143859	0.0575979
RGS13					-0.120855	0.0582025
TRH					0.128326	0.058308
GAGE12F					0.122978	0.0585481
GSC2					0.12599	0.0588254
SLITRK4					-0.121653	0.059026
TLL1					0.113922	0.0591799
AGO2					0.112366	0.0594261
STK17B					-0.157395	0.0594953
CRCP					-0.123819	0.0595009
VHL					-0.110779	0.059963
ADSS1					-0.140699	0.0607654
COX4I2					-0.122174	0.0610357
UBE2W					-0.140215	0.0610439
TERB2					0.197179	0.0613572
USP30					-0.121688	0.0615288
TMEM185A					-0.11454	0.0616135
USP1|WDR48					0.116897	0.0617171
C4A|C4B					0.123902	0.0619371
TADA2A					-0.170929	0.0619941
ABL2					0.100352	0.0623794
MPP5					-0.102576	0.0625617
ARL5B					0.119816	0.0626175
LIN7B					0.0725039	0.0626187
UMODL1					0.119807	0.0626892
OSTF1					0.0988715	0.0633285
LRP12					-0.109252	0.0634272
SYNGR3					0.1126	0.0634489
PPP4C					-0.121973	0.0638287
P4HA2					0.0924217	0.0640255
CATIP					0.094894	0.064101
UBE2R2					0.121537	0.0641437
TMX1					0.0718331	0.0642674
JUP					-0.107617	0.0643743
AMPH					0.209644	0.0646282
FTHL17					0.105017	0.0647111
IL12A|IL12B					-0.114613	0.0648414
NUDT16L1					0.108317	0.0648627
PGK2					-0.135061	0.0653878
DDX58					0.150683	0.0660384
CCL4L1					0.164146	0.0663348
POU2F1					0.09884	0.0668207
MICU3					0.145419	0.0672435
DUSP13					-0.117326	0.067314
ESRRA					-0.137046	0.068261
CHD7					0.0983419	0.0684336
APBB3					-0.107356	0.0684762
BAGE3					-0.116189	0.0685594
POLR1C					-0.11325	0.0687509
PITPNM3					0.135749	0.0691538
KCTD15					-0.108457	0.0696462
GAN					0.115028	0.069989
PDE4A					-0.117369	0.0711718
GALNT14					-0.170076	0.0713961
MRFAP1L1					-0.075741	0.0714648
C3orf18					-0.114266	0.0718611
ST6GALNAC3					-0.134894	0.0719659
FXYD2					0.133011	0.072198
RND1					0.0841544	0.0722606
GPR142					-0.0994104	0.072559
ARL4D					-0.152988	0.0726399
MMP20					-0.0701885	0.0727271
FSTL5					0.0909426	0.0731574
RABL6					0.106279	0.0734619
ABHD14A					0.103713	0.0736934
MRTO4					0.107687	0.0737739
CARD9					-0.124261	0.0758961
STIM1					-0.208518	0.0760092
TAF10					-0.099903	0.0761852
FLRT3					-0.0957263	0.0770913
EVI2A					0.131338	0.0771685
CARTPT					0.1269	0.0773378
LRRC3B					-0.118899	0.0774684
IL1F10					0.108848	0.0774925
IGFLR1					0.150651	0.0777139
MCM6					-0.208252	0.0778643
TYW3					0.0972746	0.0779582
TRIB2					-0.102346	0.0781914
HLA-G					0.0969752	0.0784981
CEP76					-0.0622434	0.0786703
LRRTM3					0.131318	0.0787727
SNX1					0.112377	0.0790449
PSD					-0.100986	0.0793639
MTCP1					-0.100397	0.079618
COX6C					0.107655	0.0797234
FOXJ2					0.114767	0.0805211
MOCOS					-0.129888	0.0807598
PANK1					-0.0881494	0.0812112
BCL11A					0.106406	0.0814949
HSD17B8					0.0968659	0.0816309
OTULIN					-0.0960379	0.0816764
CGA|TSHB					0.128043	0.0818049
CCNB2					-0.109401	0.0818449
HERC1					0.103669	0.0824254
LACC1					-0.110169	0.0825465
RCVRN					-0.0957634	0.083094
SP6					-0.114243	0.0835185
LGR5					0.116022	0.0835228
CYTIP					-0.182696	0.0835865
EXOSC1					0.109436	0.0838249
PCK2					0.116992	0.083935
TP63					-0.109673	0.0846598
DEFB132					-0.095437	0.0848897
C7orf69					0.0897037	0.0849512
CCNA1					0.115114	0.0850249
RPN1					0.111068	0.0851081
HCE000414					0.0920365	0.0852804
EMC1					0.133933	0.0852825
SOS1					-0.127598	0.0857554
ACADS					-0.106943	0.0860299
VAPB					0.139555	0.0860673
KREMEN1					-0.111744	0.0864796
B3GNT4					0.161615	0.0871642
SAMM50					-0.100921	0.0883455
EXOSC8					-0.118945	0.0883782
SAYSD1					-0.113062	0.0887661
B3GALT5					-0.13695	0.0888369
CSNK1A1L					-0.0955129	0.0889751
LCN8					-0.0948065	0.0891151
FAM107A					0.122967	0.0891568
RPS6KB2					0.104188	0.0892156
SMARCC1					-0.0998593	0.0893409
SNIP1					0.125364	0.0897361
MYZAP					-0.0891782	0.0897804
ULBP2					0.108126	0.0898495
ACVR2A					-0.0865576	0.0902107
ACVR1					-0.0785448	0.0904281
PIAS3					0.0704044	0.090485
A4GALT					-0.129905	0.0907545
PEX26					-0.121524	0.0909354
ADAMTS5					0.136063	0.0920233
SHISA2					-0.10405	0.0924555
S100A8					0.0809397	0.0925767
WRNIP1					-0.0673705	0.093661
GRAMD1C					0.0880904	0.0938295
SPSB1					0.0850555	0.0943959
TLNRD1					-0.0909149	0.0946387
MUL1					0.128799	0.0948555
ADAT2					-0.0715578	0.0948634
CLDN1					-0.105961	0.0954845
NADK2					-0.169597	0.0958045
EDN3					-0.101297	0.0958428
RSPO2					-0.210953	0.0960726
PPP2R5D					-0.0967175	0.0966487
NR3C1					0.125672	0.0966521
CLPSL1					0.111824	0.0971864
CTCF					-0.0916139	0.0973427
NRBP1					-0.110108	0.097444
MUCL1					-0.112459	0.0977796
TRAPPC6B					-0.0962369	0.0978196
H2BC21					0.0880174	0.097936
CT45A3					0.0906315	0.0980935
TRIM28					0.0900204	0.0983714
INA					0.123362	0.0991009
MAGEA10					-0.107651	0.0996791
UNC5B					0.120617	0.0999006
CAMK1D					-0.0921924	0.100308
VBP1					0.102841	0.100659
MDM2					0.0971879	0.101155
FANCL					-0.102243	0.101161
C20orf202					0.086051	0.101342
CHTF8					0.144169	0.101599
IFNA6					-0.0893141	0.101753
CASP5					0.115571	0.102167
RFPL3					-0.170217	0.102176
OMP					-0.179762	0.102278
EMC4					0.115168	0.102405
CGGBP1					-0.195277	0.103968
BPTF					-0.0880331	0.104511
MTPAP					-0.086346	0.105163
CREBBP					0.104044	0.105336
RGS19					-0.0969791	0.105611
PPARG					0.077921	0.105657
CARD18					-0.173686	0.106327
DESI1					-0.0902882	0.106581
DTNA					-0.179238	0.107242
ATF5					0.166469	0.107675
ADAM17					-0.110228	0.10793
TMEM38B					-0.112899	0.107967
NMU					-0.0851254	0.108612
TRMT61B					0.104079	0.108889
CCDC167					0.0931259	0.109267
ADAM28					-0.198528	0.11024
ARL15					0.110605	0.110838
ULBP3					0.138656	0.110847
NEIL2					0.0746187	0.110889
RP9					0.107854	0.110926
MED1					0.149972	0.110977
RXRA					-0.0910368	0.111036
ACVR1B					0.142938	0.111421
H2AC1					0.0836479	0.111944
AKR1C3					-0.135108	0.112464
ASB13					0.0903158	0.112943
NISCH					-0.139539	0.113255
CDKN2B					-0.0790431	0.113758
BMP5					-0.0966839	0.114169
ANKRD46					-0.0664724	0.114377
PTCHD3					0.124239	0.114552
ARMC5					-0.0850942	0.11484
EIF4EBP2					0.106797	0.114853
LGSN					0.100227	0.115285
LAS2					-0.0969454	0.115361
H2BU1					0.0841252	0.115369
IRF4					0.0985751	0.115593
TMOD1					-0.100062	0.116447
NPEPL1					0.0945023	0.116459
EEA1					-0.19157	0.116599
RBM24					-0.149895	0.116631
ACSS3					-0.121512	0.117271
TBC1D24					-0.0902756	0.117819
KLHL7					0.0908192	0.118139
GBP5					-0.13532	0.118226
YARS2					0.100046	0.118251
CALN1					-0.104006	0.118527
APOL3					-0.101603	0.118946
RMI1					-0.102644	0.119231
OCIAD1					-0.116342	0.119256
MEOX2					0.0802019	0.119281
VSIG8					-0.139174	0.119608
KAAG1					0.100988	0.119709
OSBPL11					0.106235	0.119823
SNPH					-0.0824684	0.119861
CGB3					0.111185	0.120151
RBM18					0.104793	0.120565
SELENOM					0.102636	0.121057
GALNT11					-0.0768117	0.121214
TXNDC11					0.093363	0.121401
DUSP23					-0.104031	0.121579
CYBRD1					-0.0760339	0.121845
IFNA5					-0.0802166	0.122037
BMT2					-0.114359	0.122102
HAGHL					0.0859167	0.122464
UBA5					0.0920124	0.122484
MAGI2					0.104235	0.122604
COX7A2L					-0.106482	0.122633
GPR68					-0.0916467	0.122716
PEX14					-0.108279	0.122725
RGS21					0.118106	0.122818
PRXL2A					-0.156839	0.122894
DPP8					-0.0856113	0.123119
RBL1					-0.101219	0.123139
CDC25B					-0.0871823	0.123241
CAPN2					-0.0961309	0.123459
ID1					0.0777286	0.124004
AKR1D1					-0.118494	0.124161
KLHL14					-0.176388	0.124339
BTN2A2					0.0680706	0.124658
CEL					-0.0919586	0.125452
PMF1					-0.0921898	0.125766
PLEKHA1					-0.0800212	0.125967
MPZ					-0.129002	0.126261
COL9A3					0.0937541	0.12668
GIMD1					-0.0988733	0.126776
TENM3					-0.0725634	0.126803
SPRN					0.0810107	0.126948
GAGE2D					-0.104207	0.126993
RIC8A					0.0978821	0.127302
NPPA					-0.0601746	0.128175
SGTB					-0.114103	0.128473
JARID2					-0.096782	0.129011
ALOX5					0.0886456	0.129178
mdh					0.117006	0.129246
ULBP1					-0.0955431	0.129294
NDRG4					-0.0872071	0.129327
DEFB125					-0.0914084	0.129511
ST6GALNAC2					-0.0921227	0.129534
YAP1					0.0966386	0.129634
UBE2A					-0.125886	0.129752
CRABP2					0.102348	0.129843
CABP5					0.0724822	0.129891
SNX7					-0.0890594	0.13003
TAGLN					0.10984	0.130273
MYBPC3					-0.088674	0.13041
KIF3C					-0.0789899	0.130536
BACH2					-0.0548721	0.130998
ATP13A1					0.112114	0.131158
FAM24B					0.106367	0.131278
FGFR3					-0.0774831	0.131345
SPATA31D4					0.0877338	0.131579
RPL38					-0.164947	0.131713
HSPB3					-0.0904468	0.131736
KCNN1					-0.0965407	0.131861
NR1D1					-0.10913	0.131925
GLYAT					0.0888346	0.132003
B4GALT5					-0.20087	0.132532
IL27|EBI3					-0.158306	0.13282
NBR1					-0.0878093	0.133175
TCP11L1					-0.0853554	0.133419
BLOC1S6					-0.175437	0.133511
CYB5D2					0.103781	0.133604
TPST1					0.0980121	0.133809
FOSL2					-0.0991709	0.134265
PFDN1					0.0746565	0.134524
UTS2B					0.0814055	0.135016
FGFRL1					-0.095193	0.135143
ELK4					-0.138713	0.136487
RAB3D					-0.0974831	0.136502
KLRG2					0.0610672	0.137626
PSME3					0.0643653	0.137758
CCDC25					-0.127815	0.1379
C11orf87					0.0868098	0.137952
COQ5					-0.0948322	0.138188
EIF2AK4					0.108577	0.13946
ZFYVE27					-0.0894913	0.139754
PCDHGA1					0.119327	0.139773
SIRPB2					0.0988244	0.140244
SPATA9					0.10738	0.140282
LCT					-0.104582	0.141025
IFNA1					-0.0813698	0.141464
INHBA|INHBB					0.0737247	0.14152
PUS1					0.0830872	0.141674
MED20					-0.0861147	0.141802
PITPNA					-0.0927096	0.141955
CD8B					-0.0988009	0.141975
DNAJC18					-0.0761779	0.142117
OTC					0.100945	0.143165
HRK					-0.0870499	0.14331
WEE2					-0.0827418	0.144498
ATP23					-0.123266	0.144931
AGO1					0.0795212	0.145044
CTAG1A					0.0932783	0.145094
MYNN					-0.0578919	0.14525
CBX5					-0.0827312	0.145781
DES					-0.0761504	0.145789
MCL1					0.0970591	0.145882
TTC25					0.118402	0.146186
AGGF1					0.0845805	0.146267
GPD1L					-0.0834395	0.146632
CCM2					-0.0826678	0.146928
MAGEA5					-0.0896454	0.146961
RBFOX1					0.0751977	0.147032
MYC					0.122922	0.147195
NAPEPLD					-0.0966619	0.147372
UBD					-0.0848884	0.147777
TIFA					0.12538	0.148294
NLRP10					-0.131202	0.148377
TRIM9					-0.077483	0.148423
NELFE					0.114576	0.14873
SELPLG					-0.0939491	0.148764
AP2A2					0.0872505	0.149514
HABP4					0.096149	0.149646
KCNA10					-0.121209	0.150516
TMEM167A					0.109396	0.150604
CLIC2					0.0835492	0.151085
MARCKSL1					0.11868	0.151249
TMEM225B					-0.0847293	0.151671
SENP7					0.119702	0.152591
DUSP18					0.14345	0.152709
CDC34					-0.0898047	0.152932
FAM102B					0.102442	0.15365
DNAI1					0.0887797	0.153927
ABHD12					0.0602206	0.15422
POLR3K					-0.123202	0.154259
GNRH1					0.0978941	0.154337
EML2					0.0910747	0.155399
FOXL2					-0.0810863	0.156331
PAK3					-0.0885158	0.156568
magainins					-0.095802	0.156721
SSU72					0.0784508	0.156852
GALP					-0.10294	0.156974
TSPEAR					-0.134245	0.157099
NAB2					0.0890922	0.157471
NSL1					-0.0824365	0.157735
H1-2					0.0754368	0.157754
CRPPA					0.0997352	0.158412
SNRPC					0.0854756	0.158849
ENOX1					-0.0831441	0.158956
HCE001796					0.0729553	0.159643
CHI3L2					-0.0863618	0.159953
SPC25					-0.0826445	0.160118
MICB					-0.10166	0.160307
C11orf49					-0.105881	0.160331
MPL					0.0894673	0.16035
KHDC1L					-0.08631	0.16042
PRDM1					-0.0741329	0.160655
ZCCHC17					0.10203	0.161254
IL17RC					-0.0927461	0.161498
FGF17					0.116138	0.162071
XPNPEP3					0.0696953	0.163485
CDC42EP4					0.115323	0.163588
SPIN3					0.0767517	0.163605
ASNS					-0.0787828	0.164009
RNF128					-0.0724869	0.16513
MYG1					-0.113627	0.165485
ABI3					0.103275	0.165778
TMPRSS11A					-0.0817797	0.166444
LYRM1					0.0790152	0.166603
POLM					0.0697657	0.166693
DUSP16					-0.0990586	0.167163
MED28					-0.137656	0.167783
ACLY					-0.0816977	0.168208
IFI16					0.0757661	0.168265
PRR16					0.077809	0.168943
WFDC13					-0.0991934	0.168965
OPRPN					0.0863381	0.169261
CGB2					-0.0852733	0.169559
COL6A5					0.190255	0.169664
LCN10					-0.0875791	0.169717
PNPLA2					-0.074574	0.169764
MFAP2					0.0972764	0.170143
WFDC8					0.0815163	0.170402
GALNT13					-0.0916806	0.170495
EPOR					0.0752747	0.170869
CHIA					0.0767701	0.171098
ADCYAP1					0.0620623	0.17114
RGS1					0.0847906	0.171169
FDPS					0.0737834	0.171253
MYL7					0.0918315	0.17128
TSC2					-0.0846742	0.171343
PCDH8					0.0842906	0.171436
BEND6					-0.0647591	0.171556
CST4					-0.0971262	0.171703
FOXO4					0.0856802	0.171797
RBM23					0.0974496	0.172282
NCBP2					-0.107127	0.172555
UBC					0.0878876	0.172762
C17orf78					-0.0560591	0.173077
H2BC12					0.0710526	0.173077
C6					0.104766	0.173364
QRFP					-0.0741212	0.173432
EEF2K					-0.0763211	0.173467
CUBN					0.13705	0.173925
MAGOHB					-0.069376	0.174216
NPIPB3					-0.0794894	0.174514
SLC25A18					0.0579669	0.174951
IFIT2					-0.108611	0.175077
SARS1					0.090703	0.175256
PRMT1					-0.0872896	0.175585
C16orf72					0.0622985	0.17563
RRAS2					0.0699284	0.175722
KCTD17					-0.0921647	0.176199
RTRAF					0.0618315	0.176213
GYG2					0.165574	0.176272
TRABD					0.0790304	0.176798
PPM1G					-0.0915413	0.176948
ASPH					0.0941539	0.177511
FUT7					0.0940342	0.177548
ANGPTL8					-0.0913643	0.177624
DEFB108B					0.0703846	0.177836
TOR4A					-0.069493	0.178479
DDX39B					0.0766876	0.178503
HMGA2					0.145113	0.17902
NPW					-0.0975971	0.179284
NLGN3					0.126261	0.17966
NAT14					-0.0760304	0.179707
GNMT					-0.0899761	0.180123
CDK5|CDK5R1					-0.0852396	0.180314
TRAF4					-0.0906214	0.180757
NDRG3					0.0903876	0.181148
PPARA					-0.120622	0.18124
ROGDI					-0.119139	0.181259
DNASE1L2					-0.0999099	0.181683
OTX2					-0.062275	0.181733
COL25A1					0.157421	0.18182
BARD1					-0.0981203	0.18209
NCMAP					0.075939	0.182407
FLRT1					0.0706353	0.182547
PLPP4					-0.0684141	0.182641
HOXA11					0.0730803	0.183106
SCO2					0.103067	0.183356
TOM1L2					-0.0749067	0.183371	-0.0281519	0.651385
PDGFRL					0.0782474	0.183378
ASPA					-0.0830893	0.183676
GABARAPL1					0.0792629	0.183774
TEAD4					0.161367	0.184073
SPACA1					-0.153743	0.184128
RAB18					-0.0762908	0.184184
GLUD2					-0.0764705	0.18421
IL21					-0.0957995	0.184481
PI15					-0.0796755	0.184641
MINAR1					0.0790158	0.184671
MED4					-0.079657	0.185667
MXI1					-0.0864682	0.18605
SAR1B					-0.0766702	0.186584
CCDC9					0.0814684	0.18677
INHBA					0.0726043	0.187525
STX18					-0.088398	0.187528
THBS3					0.0923386	0.187553
FGF22					0.068725	0.187824
DHFR					0.0865325	0.187918
IARS1					0.0758746	0.188369
RFESD					0.0939013	0.188826
DYNLRB2					-0.106954	0.189466
KLK3					0.137666	0.190037
RAB17					-0.0811269	0.190324
BMP8B					-0.0939901	0.190328
VCX					0.0897137	0.190758
ZNF276					-0.0770207	0.190943
NAALADL1					-0.0728232	0.19118
LPIN1					-0.0782454	0.191213
EFCAB14					-0.169299	0.191234
SHKBP1					-0.155204	0.191322
ST3GAL2					0.0727807	0.191512
HTR6					0.0871394	0.192028
EVA1B					-0.0951737	0.192277
DAXX					-0.0874177	0.192718
BTN3A3					-0.114237	0.192819
KIF16B					-0.0841062	0.193669
B3GNT6					-0.0600983	0.193986
SYN3					-0.0604471	0.1941
HUS1					-0.0819256	0.1943
PIEZO1					0.0740415	0.19435
CHST6					0.0824631	0.194495
SEPSECS					0.0976682	0.194566
VIP					0.0876189	0.194947
ANKRD1					0.123359	0.195234
HCE003167					0.0663243	0.195259
HSPBP1					-0.0904079	0.195593
SYT6					-0.0795286	0.195595
NQO2					-0.0975433	0.196179
PSG4					0.0961782	0.196346
DTNBP1					-0.142234	0.196712
BRMS1L					-0.143916	0.197192
REPIN1					0.0933537	0.197483
TAPBPL					0.105943	0.198233
DLG3					0.0728939	0.198641
TMPO					0.0735698	0.198656
SCG5					-0.078234	0.199457
CLK2					-0.0737047	0.199925
NEUROG3					-0.121906	0.199927
BCL2L14					0.121419	0.199933
SPATA22					-0.066724	0.200025
EMILIN3					-0.0897977	0.200111
LMO3					-0.0690573	0.200408
CBARP					-0.138752	0.200659
COX6A2					-0.0747501	0.200805
KCTD6					0.0727787	0.202014
PADI1					-0.0849131	0.202324
TUFT1					0.0907799	0.202638
NDUFS4					0.0885995	0.202723
FAM241A					-0.0715198	0.202892
TAC4					-0.115861	0.203341
HDAC4					0.0605069	0.203638
MRPL34					-0.135626	0.203794
LCNL1					0.0678137	0.204129
SULT1B1					0.122095	0.204297
GNAI3					-0.118324	0.204687
IFNA8					0.0798534	0.205627
HTN1					-0.0783942	0.205702
COG8					-0.115869	0.206231
MICA					0.088531	0.206268
HSD17B1					0.068058	0.20634
RFXAP					0.101042	0.206984
SERF2					-0.0772336	0.207048
CCN6					0.090761	0.207175
DDIT4					-0.0765246	0.207534
BROX					-0.0734148	0.208035
MDM4					-0.06008	0.209041
BDH2					0.0815621	0.209146	-0.0687127	0.269626
HBD					-0.0724459	0.209363
LDB1					-0.0621586	0.20938
ETS2					0.0645932	0.2094
UGT2B15					0.0786976	0.210183
PTP4A1					0.0674467	0.21028
CRABP1					-0.0681228	0.210687
LRIT3					-0.113997	0.21073
PHOSPHO2					-0.0803314	0.210781
POMK					0.0973327	0.210965
SERAC1					-0.103044	0.211275
NAP1L2					-0.0736047	0.21135
GULP1					-0.0742734	0.211808
BPNT2					-0.0713667	0.21182
PRSS35					0.082777	0.212067
HNRNPD					0.067634	0.212609
EID3					-0.11967	0.212911
CCNB1IP1					-0.0755214	0.213315
IL37					-0.0774261	0.213359
CD68					-0.0753724	0.213404
MTRF1L					0.0771394	0.213747
CCT8					-0.0681485	0.21377
XPO5					-0.0681791	0.21377
HS3ST1					-0.0471292	0.213983
RNF24					-0.137731	0.214038
PPARGC1A					-0.148201	0.214515
CHN1					-0.08725	0.214819
C1orf210					-0.0922591	0.215005
HLA-DQA2					0.0740629	0.215062
CDK1|CCNB1					0.124578	0.215238
PELI2					-0.0890297	0.215358
DNAJB12					0.0743442	0.215386
EPHB2					0.141942	0.215513
VOPP1					-0.0793205	0.215537
PGAM2					-0.0725272	0.216271
TMCC3					-0.0744906	0.216351
COLGALT1					0.0693761	0.217547
VILL					-0.0548357	0.21776
PAGE4					0.0713074	0.218127
UBE2C					-0.0752912	0.218133
FNDC4					-0.0721535	0.218369
DAPK1					0.101756	0.218408
KCNIP1					-0.0606584	0.218753
KRT72					-0.0659202	0.21887
CDK16					-0.0828629	0.219051
CRYBA2					0.0998354	0.219086
ZNF275					-0.109168	0.219288
ZNF560					-0.0661628	0.219378
YJEFN3					0.112413	0.219867
C1QTNF4					0.0717035	0.22041
RPLP2					-0.100201	0.220973
PLA2G5					0.0939596	0.22099
WDR5					0.0726306	0.221314
ZNF18					-0.0703372	0.221596
TMEM221					-0.0767111	0.221681
AOC2					0.103797	0.221749
EEF2KMT					-0.0589208	0.222199
GPR26					-0.0618797	0.222414
KLK5					0.103832	0.22262
TSTA3					-0.0787289	0.222631
F5					0.0792943	0.22367
LINGO3					-0.0593814	0.224739
POLR2C					-0.0876929	0.225057
SMIM3					-0.110026	0.22546
RAD18					-0.0695278	0.225719
IRF6					-0.0776757	0.226052
B4GALT7					-0.0754482	0.226345
CPLX2					0.0851032	0.226529
AUH					-0.0657263	0.226543
PSG7					0.0924865	0.22663
UTS2					-0.0759465	0.226713
WFDC10B					-0.149137	0.226948
AGO3					0.0680807	0.227194
FTH1					0.0721221	0.227261
METTL24					0.137127	0.227368
PCBD2					0.0653637	0.22778
POTEG					-0.0786196	0.228113
FAM162A					0.0731338	0.228567
INSL6					-0.0924206	0.229155
IL17RD					0.121127	0.229419
PPP2R1A					-0.0724071	0.229805
PSG3					0.094911	0.229825
LGR4					-0.0915684	0.229836
TPSB2					0.0893715	0.230231
ACAP2					-0.0697853	0.230278
ZC3H8					-0.0808214	0.23045
MEIG1					0.0902302	0.230588
NFKBIA					0.071549	0.231397
MLYCD					0.0695106	0.231438
C1GALT1|C1GALT1C1					-0.0652022	0.231567
AIM2					0.0823989	0.231625
CDH10					0.0813059	0.23173
ANGPT4					0.0787867	0.232006
PCDHGC5					0.0527012	0.23256
USP10					-0.0733017	0.232617
DDR2					0.0703295	0.233329
ELP1					-0.0675313	0.23366
CASTOR1					-0.15679	0.233722
ARHGEF16					0.0969081	0.234031
DEFB107A					-0.0605912	0.234267
YBX1					0.070638	0.235067
PAK5					0.115492	0.235235
TTC17					0.0741429	0.235291
HNRNPA2B1					0.0637703	0.235293
PSMB9					-0.0840851	0.235675
DLK2					0.0830016	0.235711
IBSP					0.095293	0.23603
IK					0.0694229	0.236275
CASK					-0.114608	0.238084
FRG1					0.0922455	0.238297
ATAD2					-0.0982206	0.238783
SND1					0.0795137	0.238986
KCTD13					-0.0637798	0.239296
EXD1					-0.069968	0.239928
GABBR2					-0.0874064	0.239949
PDE7A					0.0699295	0.240898
CENPW					0.0631022	0.241014
OLAH					-0.0596716	0.241107
RSPO4					0.0751699	0.24211
GATAD1					0.0623728	0.242768
PDZD7					-0.103908	0.242878
PCYOX1L					-0.0679237	0.242994
TMEM106B					-0.0630732	0.243034
HNRNPM					0.074411	0.243851
GDF11					-0.0717674	0.244141
H3C1					-0.070946	0.244404
DPYSL4					-0.0653706	0.244488
VLDLR					-0.0786562	0.244789
ANXA9					0.113374	0.244949
COA4					0.0672957	0.245339
ZAP70					-0.0702365	0.245663
FGF4					0.140675	0.246371
BEGAIN					-0.0944571	0.247139
ADK					0.0609978	0.247462
IMPDH1					0.074586	0.248379
TP53I13					-0.0697795	0.248515
PYCR1					0.0648086	0.248535
C16orf71					0.0684025	0.248741
THG1L					0.0626696	0.249241
C12orf76					-0.0705702	0.249281
MRPS14					0.063848	0.249892
PNOC					-0.0805077	0.250021
BEX5					-0.0929381	0.250084
WFDC6					0.104133	0.250214
EFNB3					0.0849608	0.250297
CSAG1					0.0711629	0.251156
TMEM190					0.0889032	0.251415
FSTL4					-0.0892431	0.251785
HLA-DRB3					-0.078363	0.251803
PPTC7					-0.0590817	0.251901
ELAPOR2					-0.0588782	0.252037
XAGE2					0.0489906	0.252098
CINP					0.0733052	0.252558	-0.0527839	0.396658
SYNCRIP					-0.0709866	0.252641
ZNRF3					-0.0545752	0.253
FANCF					0.0479309	0.253019
TYMSOS					0.0867214	0.253209
FAM151B					-0.166516	0.253296
GABBR1					0.112328	0.253676
PIWIL1					0.0694931	0.255381
SSTR1					-0.1171	0.255482
PRSS57					-0.0770297	0.255507
ARC					0.0836919	0.255517
H2AW					0.0582071	0.25552
SLC26A7					-0.066445	0.25572
TMEM59L					-0.0621805	0.255992
ARF4					-0.0744165	0.256439
UCN3					0.0720799	0.256439
INHA|INHBA					0.137982	0.256541
PIANP					0.0766545	0.25684
H2AC11					0.0658538	0.256985
UBE2M					-0.0844926	0.256995
FZD1					0.091811	0.257212
MZF1					0.063492	0.257479
CAMK2A					0.0694639	0.257509
EPHA7					0.0700664	0.257577
PRDX4					-0.0539737	0.257586
HAPLN4					0.0665113	0.257731
AQP4					-0.141314	0.25788
ATP5PB					-0.0985752	0.258123
PIH1D2					0.0574258	0.258331
LNPK					0.0682973	0.258902
CGA|LHB					-0.0981801	0.258986
ITGAV|ITGB8					-0.0801561	0.259019
CREB1					-0.073249	0.259825
TIMM23					-0.0697814	0.26029
SYT13					-0.0591991	0.260719
KLC3					-0.0763418	0.260894
CST2					-0.0892887	0.261923
GRB7					-0.0691278	0.26193
NUP98					0.0661981	0.262659
IL17F					0.0624534	0.262703	-0.0308849	0.620091
SORBS3					0.0471669	0.262855
ZNF580					0.0541533	0.263183
ITSN1					0.0967072	0.2638
PPIL3					-0.0642577	0.264247
TNMD					-0.0992731	0.265084
SEC61B					-0.0573852	0.265224
MGAT4A					-0.0896589	0.26574
ZFP91					0.0629626	0.266193
DAZAP1					-0.0944323	0.26708
USP46					0.0812218	0.267287
RNF146					0.0587408	0.267392
UBE2D1					-0.0629535	0.268265
ZNF134					0.0592874	0.268838
RECQL					0.0623056	0.269073
HSPD1					-0.07461	0.269074
PSG2					-0.0802472	0.269104
LRRC24					-0.0485359	0.269231
C5orf46					-0.0700849	0.269687
PATE1					0.0427232	0.270116
RACGAP1					0.0645696	0.270207
CYB561D1					0.0713793	0.270385
COX7A1					-0.0589113	0.270539
ARSA					-0.041774	0.270708
TCEA1					0.0600497	0.270799
EFNA2					0.107294	0.271031
POLR2J					0.0525928	0.271256
BMF					0.0586839	0.271329
LRP6					-0.0786457	0.271705
SLC22A16					0.0610171	0.271862
CAPN9					0.0488999	0.271977
SIGLEC11					-0.091874	0.272837
NUP35					-0.0881038	0.272995
TOMM20L					-0.0675219	0.273084
OAZ1					-0.0734809	0.27348
TTC9					0.076751	0.273938
CAVIN1					-0.0708082	0.274478
FAM50A					0.0539002	0.276793
TMUB1					0.0935656	0.277074
OSBPL1A					0.0668104	0.277093
C8A|C8B|C8G					-0.0691009	0.277119
PBRM1					0.0680617	0.277281
MAPK11					-0.0953349	0.277484
CFAP300					-0.0678051	0.277734
ARMC8					-0.0650245	0.277926
CSAG2					-0.0679563	0.278728
ASIP					0.0852851	0.278864
LANCL2					0.0592952	0.279139
PABPC5					0.0731745	0.279949
CXCL2					-0.0712161	0.280198
TMX3					0.0710041	0.280296
GNG11					-0.0666532	0.280357
TRAT1					-0.0467832	0.2804
AURKA					-0.0689977	0.280462
VAMP2					-0.0663345	0.280477
RGS14					-0.0622026	0.280741
EDA					-0.0493789	0.280811
RPS3					0.0598685	0.280921
MRPL50					-0.140449	0.281191
DDOST					0.0619152	0.28126
FAM221B					-0.071806	0.282303
SAR1A					-0.0691539	0.282388
PIN1					0.075875	0.282604
PAX8					-0.0570698	0.283202
PCDHA7					-0.0956964	0.28363
ACAD8					-0.0645526	0.284837
NDUFAF8					-0.0725145	0.28485
SULT1C4					-0.0441939	0.284857
CLNK					0.0671635	0.285171
SMIM13					-0.0721101	0.285648
CDH23					-0.0586451	0.285973
UPRT					-0.0733804	0.286384
PSPH					-0.066558	0.286961
GPR107					0.0638707	0.287054
HORMAD2					-0.0611062	0.287113
SSPN					-0.0677062	0.287151
FOXP3					-0.0706375	0.287678
ATG5					-0.0785817	0.288839
GAGE2B					-0.066596	0.289131
LTA|LTB					-0.0680617	0.289374
FAM171A1					0.0718005	0.289878
ITGA4|ITGB1					-0.0821026	0.289914
MGAT4C					-0.0610983	0.289991
KCTD3					-0.0885298	0.289993
EFNA5					0.0719036	0.290143
PTPRD					0.0867343	0.290195
DYRK3					-0.0841204	0.290331
CHRNA5					0.0427991	0.290591
RIPK1					-0.0636002	0.290719
EPS15L1					0.0632541	0.290742
RIPPLY1					0.0579341	0.290804
RCN3					0.0894558	0.291165
SYT17					-0.0925807	0.29143
DCAF11					-0.0352812	0.292465
TCP10L3					-0.0837293	0.29331
ZHX3					0.0736518	0.293479
UPP2					-0.074993	0.2942
PRPS1					0.0633705	0.294274
ANAPC7					0.0703433	0.29442
NSF					0.0547192	0.294506
KRT6A					0.0907108	0.294568
DNASE2B					0.0546551	0.29465
C2orf66					0.0820797	0.294887
GTF2E1					-0.0659337	0.2949
VMAC					-0.0773201	0.295075
HYAL4					0.0434362	0.295711
SMR3A					-0.105828	0.295834
KPNA1					-0.0619989	0.296598
MAGEB10					-0.0627184	0.296639
PSPC1					0.0609554	0.296805
ADPRS					0.0561756	0.297219
PRSS37					-0.108565	0.297242
WBP1L					-0.103106	0.297435
PRMT2					-0.0553587	0.297544
SELENOS					0.0684024	0.298272
GNGT2					-0.0759488	0.2983
CEBPE					-0.0583776	0.298505
FAXDC2					-0.0871805	0.298956
FAM118A					-0.0674345	0.299542
AXIN2					-0.0973968	0.300331
EFNB1					-0.0720434	0.300355
C12orf65					0.045837	0.300758
BRAT1					-0.132494	0.30104
PIPOX					0.0673864	0.30127
SVIP					-0.0685498	0.301713
TRADD					-0.0654012	0.301937
PLEKHB1					0.0847521	0.30289
MANEA					0.0622579	0.303653
TENM2					-0.07268	0.303833
FAIM					-0.056672	0.304096
MRPL2					0.0597342	0.304157
CD1B					-0.062694	0.304254
NDUFB4					-0.0595287	0.304483
NOTUM					-0.0806696	0.305281
UNC93B1					-0.0525335	0.306366
RNF122					0.0688261	0.306506
GDF10					-0.0662651	0.306573
MAGEA3					0.0569232	0.306717
NIPAL4					-0.0815355	0.306985
LRRC4B					-0.0592212	0.307222
SDHAF2					0.0479022	0.307314
ECHDC1					0.0636263	0.307988
DMTN					0.0702712	0.308388
NKIRAS2					-0.0954822	0.308925
FOXRED1					-0.0861354	0.308997
FGF8					0.0912234	0.309406
GEMIN6					0.0749509	0.30979
SCRN3					-0.0496153	0.31012
PLEKHO2					0.068477	0.31063
SEPTIN5					-0.0604891	0.311413
KPNA4					-0.0597874	0.312623
EFNA3					-0.0459881	0.313314
SULT2B1					-0.0569726	0.31341
CDC42BPA					-0.0595868	0.313699
UBE2E3					0.0623267	0.313755
SLIT3					-0.0855154	0.313775
KIR2DS4					0.0586673	0.313961
NDP					-0.059191	0.314482
RFK					0.0572151	0.314519
IKBKB					-0.0699468	0.314759
NAA20					0.0545434	0.315036
BTNL3					-0.0871231	0.315165
PVRIG					0.0845114	0.315634
ENTPD1					-0.0593928	0.315644
LCE3C					0.0992904	0.31615
PMS2					0.0672828	0.316243
STYX					-0.0461293	0.316403
B3GALT2					0.0733139	0.317794
LGI3					0.0980666	0.317964
IRF5					-0.0585785	0.318396
KAT2A					0.064429	0.318743
NT5DC3					0.0756675	0.318865
CMTM4					0.0674542	0.319207
PPP2R3A					0.0599861	0.319529
LY6G6C					0.0592489	0.31957
UBL3					-0.0583486	0.319643
TSSK1B					0.0732951	0.319831
GLYATL2					-0.0620789	0.319958
SEPTIN1					-0.0551628	0.320242
GFP					0.0517039	0.320312
HCE000104					-0.0503671	0.320613
USP1					0.0713638	0.321396
STAT5A					-0.056908	0.321723
GAL3ST1					-0.0600812	0.322213
OTUD5					-0.0608619	0.323507
BTNL8					-0.0577894	0.323728
VPS9D1					-0.0595447	0.323918
PDILT					-0.0530902	0.32478
RCAN3					0.0666345	0.325121
H1-10					0.0596156	0.326621
PTPN13					-0.0600929	0.326752
SLC14A1					0.0552677	0.326802
TMEM154					0.0755364	0.326879
NDRG2					-0.0684551	0.327075
MAD2L2					-0.0665756	0.327795
FZD5					0.0552792	0.327952
CDKN3					0.0488296	0.327973
PDE3A					0.0632	0.328171
NR3C2					-0.0601394	0.328981
C20orf173					-0.0540407	0.329186
DEFB106A					-0.0771551	0.32982
CPD					0.0486994	0.329877
PNPO					0.0536864	0.33015
TEX29					0.0730288	0.331114
TSN					0.0748211	0.331346
DEFB129					0.0420015	0.331564
SEMG1					-0.0688253	0.331742
TMIGD2					0.0664688	0.331929
DEFB136					0.121261	0.332382
HES3					0.0673429	0.332786
KCNF1					0.0576904	0.332924
PHF3					-0.0408174	0.332957
CBR4					-0.0773987	0.333028
CAMK2N2					-0.0611833	0.333188
PAWR					0.0644239	0.333202
HHLA2					-0.0455937	0.333508
B3GAT1					-0.0646808	0.333554
CHFR					0.0614979	0.333881
DPYSL5					-0.0379275	0.334727
SEMA3E					-0.0597602	0.335052
HSD17B7					0.0526821	0.335357
PCDHGA10					0.046105	0.335936
EBP					-0.058956	0.335989
A2ML1					-0.0620049	0.336227
PLK1					0.0784699	0.336325
ITGA2B|ITGB3					0.0587059	0.33675
MNX1					0.0628316	0.337482
DEFB113					0.0683203	0.33753
WNK1					-0.0540324	0.338007
IGHG2					0.0773453	0.338833
NR1H4					-0.0466297	0.338883
TFB1M					0.0603943	0.339226
RPN2					-0.0530802	0.339327
PTHLH					-0.085364	0.339481
WTAP					-0.0589851	0.339706
RBM39					0.0602017	0.339776
CARNMT1					-0.122398	0.340116
SMIM24					0.061121	0.340131
VAC14					0.0842033	0.340294
TCP1					-0.0545525	0.341394
ELAPOR1					0.0580665	0.341647
CRTC3					0.0548721	0.342155
SF1					0.0645258	0.342288
SETD2					-0.0667725	0.342386
MAGEA8					-0.0539986	0.342413
PITX3					0.0868667	0.343535
HNRNPAB					0.055731	0.343646
LRP1B					0.0667681	0.344666
RGN					-0.0514812	0.345138
NAE1					-0.0832835	0.345311
YEATS4					-0.101688	0.34573
ZNF10					0.046485	0.34577
UBE2E1					0.0559455	0.345823
CGA					-0.0498595	0.345949
OTUD3					0.032473	0.346273
INTS3					-0.117891	0.34634
LCE3B					-0.132434	0.346346
SERF1A					0.0506697	0.3465
USP19					-0.0610045	0.34652
COA3					-0.0560367	0.346735
HHIP					-0.0545478	0.346755
BMP3					-0.152056	0.347023
SQSTM1					0.0582065	0.347056
TAF15					0.0637082	0.347281
NMB					0.0671789	0.347467
AMY1A					0.0632348	0.347679
SPHK2					0.109252	0.347734
ZNF69					-0.0575723	0.347823
BCAP29					-0.0559628	0.347994
MVD					0.0596181	0.348333
CD1A					-0.0585241	0.348375
B3GALT6					-0.0490241	0.348712
RBM46					0.0567006	0.349501
IRF1					-0.0920895	0.349731
PHPT1					0.0513763	0.349801
CFTR					-0.0586305	0.350068
CYBC1					-0.116904	0.350153
REM1					0.0525426	0.350473
RHOB					0.0540559	0.35072
CELF2					0.0452707	0.351225
METTL21C					0.0634019	0.351281
SLC26A11					0.079771	0.35147
GCH1					0.0679328	0.351783
NEU1					-0.0546012	0.351978
GTF2F2					0.102758	0.352059
UBE2D3					0.0508761	0.35239
SDCBP					0.0489701	0.35269
KIR2DL2					0.0792723	0.352745
PPM1M					-0.0532662	0.354665
SLC16A3					-0.0679501	0.354893
BMP2					-0.0381067	0.355301
TRAPPC6A					0.0751947	0.355632
TMEM52					-0.0716878	0.355737
PIAS4					0.0562238	0.35595
TLR5					-0.0658304	0.355982
ST6GALNAC4					0.0408983	0.356214
COMMD8					0.072321	0.356361
FLNA					0.0590667	0.356822
SAMSN1					0.060043	0.357071
DVL2					0.0627315	0.357389
ERH					0.0528162	0.358134
TPO					0.114745	0.358511
GTF2A2					-0.0658028	0.359156
C16orf54					0.0620963	0.360172
GPHN					-0.0651963	0.360217
POLE3					-0.0471319	0.360543
ZPBP2					-0.110058	0.360555
RAET1L					-0.0729679	0.360587
MVB12B					-0.0600675	0.360683
COLGALT2					-0.0550129	0.361053
KIF23					0.0520011	0.361309
PMEPA1					-0.0589761	0.361674
TLE5					-0.0446522	0.361767
ARFIP2					-0.0607982	0.362431
PFKFB3					-0.0603783	0.362621
SLC26A5					0.0536289	0.362809
HMG20B					-0.0598758	0.363318
DSCAML1					0.0684008	0.363652
HSPH1					0.059303	0.36366
VSX1					0.0505405	0.363717
TIMM50					0.0490481	0.364047
DNAJB6					0.0509688	0.36438
NXT2					0.0548403	0.364526
IGHA1|IGHA2					-0.0685507	0.364886
COL11A2					-0.0501752	0.364891
adk					0.0333965	0.365156
HAPLN1					-0.0932532	0.365336
NFE2L1					0.0842014	0.365378
PCP4L1					-0.0745632	0.365729
PAICS					0.0546702	0.36613
WNT5A					0.0655029	0.366529
YIPF6					-0.0369679	0.366995
HTR7					-0.0556702	0.367214
IRF2					0.0427103	0.367368
BET1L					0.0571268	0.367568
EIF4EBP3					0.0925173	0.367583
MECP2					0.0527796	0.367848
CD47					0.0413978	0.368159
UNC13A					-0.0451999	0.368317
PDE6D					-0.0688612	0.368471
ZBTB10					-0.047774	0.368581
ASB8					-0.0558775	0.369729
CCPG1					0.0519284	0.369748
ANXA8					-0.0919535	0.369799
VCX3A					-0.0512509	0.370018
RAD51D					0.0555771	0.370792
IFNA4					-0.0523403	0.371588
ITPKC					0.034027	0.372521
MRAS					-0.0336388	0.372592
PAXIP1					0.0589529	0.37298
HMGB2					0.083067	0.373125
ARHGAP22					-0.089665	0.373665
ARF3					-0.0564021	0.374059
SFRP2					-0.0490998	0.374845
GMDS					0.0496452	0.374937
WNT3A					0.0576399	0.375205
SNX11					0.0566437	0.376078
CHD1L					0.0477045	0.376105
HTN3					0.054875	0.376266
LRFN5					-0.0519366	0.376524
CHCHD7					0.0525458	0.37707
KCTD1					0.0566828	0.377512
TRIO					0.0426089	0.378213
RPS27A					0.0468704	0.37894
RPS7					0.0871303	0.380188
COPS8					0.0546972	0.380341
KDSR					-0.0531788	0.380541
BLK					0.0477927	0.380685
PTPN7					-0.052884	0.381755
DCUN1D5					0.0591397	0.382506
NRSN1					-0.0640918	0.38252
WDR18					-0.0482188	0.382523
EPHB3					-0.043605	0.382545
COQ10A					0.052876	0.38326
LIN7C					-0.0517809	0.383582
ADAM11					-0.0596931	0.384159
ADPGK					-0.0597681	0.38427
NARF					0.0522129	0.384827
ISCU					0.0517911	0.38651
PCDHGB1					-0.0258711	0.386651
XXYLT1					-0.0551355	0.386693
EEF1E1					-0.0562094	0.386919
PID1					-0.0553037	0.386923
NDUFB11					-0.0566075	0.387095
WFDC11					-0.0742755	0.387117
LEAP2					0.0636046	0.387145
MAP3K11					-0.0565206	0.388381
APCDD1					-0.0466638	0.388704
KMO					0.0814345	0.389796
ADPRH					0.069888	0.390136
PLAC8L1					-0.0414653	0.39037
CHST14					0.0473173	0.390572
GUCA2B					-0.073347	0.390786
SLTM					-0.0680094	0.390967
PAPPA2					0.0387109	0.391349
LRFN4					-0.0554292	0.391719
ANKRD40					-0.0721778	0.392167
PUS7					-0.0447398	0.393052
MELT					0.0422268	0.393437
EEF1B2					0.0513168	0.393693
NEUROG1					-0.0640957	0.393882
AP1B1					0.0570106	0.39389
PWWP3A					-0.0682617	0.393969
BMX					0.0508741	0.394299
BCCIP					-0.0602828	0.394374
DPH2					0.0558105	0.39448
B3GLCT					-0.0599517	0.395046
MMGT1					-0.0463895	0.395051
EYS					-0.0910412	0.395291
STK16					-0.0585115	0.395538
ADH7					0.0566226	0.395808
ADM2					-0.053659	0.396043
TLDC2					-0.0512734	0.3962
EHF					0.0531674	0.39678
NLGN4Y					0.0440995	0.397353
DYNC1LI1					0.0513916	0.397358
NCOA2					-0.0330673	0.397474
B4GALT3					-0.0435367	0.39765
DIRAS3					-0.054602	0.397939
MMP16					0.0305441	0.398061
VAMP7					-0.0654385	0.398388
LIMA1					-0.0456518	0.39876
GPX7					-0.0538097	0.398774
INO80E					-0.0504943	0.398838
C1orf115					-0.0521104	0.39898
NTS					-0.0545918	0.399111
HEXIM2					-0.0553083	0.399146
ACAT1					0.0485697	0.400065
RAB14					-0.0556844	0.400441
MYCT1					0.044966	0.402014
PIK3CG					-0.0514007	0.402079
CDH20					-0.0680106	0.402145
SPOP					0.0864911	0.402421
SLIT1					0.0324362	0.402506
FZD2					0.0487317	0.40253
CD81					-0.0468589	0.402542
BUD31					-0.041392	0.403496
LTBP4					0.0512899	0.404005
DNAJC5B					0.0466659	0.404032
RPS20					0.0455494	0.404273
MATK					0.0430687	0.40474
PTER					-0.0689395	0.404808
ZNF696					-0.049463	0.404976
KRT71					-0.0504269	0.40518
DBNDD2					-0.036109	0.405354
HIKESHI					-0.0323517	0.405791
TRIM27					-0.0436809	0.406045
ZNF410					-0.0513983	0.406262
RAB43					-0.0499465	0.406671
RAPGEF1					-0.0535516	0.407087
PCDHB1					-0.0358182	0.407424
NDUFB8					-0.101804	0.407677
PDE6H					0.0448776	0.408409
PGRMC2					0.052042	0.408547
HAT1					-0.0466446	0.408628
QTRT2					-0.0551693	0.409255
TPH1					-0.0735757	0.409716
CLN5					0.0820037	0.409983
RAB13					-0.0553697	0.410667
PPP1R8					-0.0587096	0.411085
KPNA2					0.0678512	0.41224
C1QL1					0.0540391	0.412439
ATP6V1C1					-0.067622	0.412544
NPS					-0.0575169	0.41257
ARRDC5					-0.0642358	0.412688
SIAH1					-0.0562654	0.412709
CNGA2					-0.0513911	0.413256
RS1					-0.0434886	0.413395
FAM92A					0.0966577	0.41346
OLIG1					0.0542065	0.41388
LDLRAD3					0.0680446	0.414527
A4GNT					-0.0374578	0.414808
RCN1					0.0467263	0.41648
ZNF774					-0.0425073	0.41724
GALE					0.0484689	0.417852
LARGE1					-0.0487358	0.417938
UTS2R					0.0514891	0.418003
HERPUD2					0.0581829	0.418059
DNAJC4					-0.0471917	0.418075
C17orf67					0.0371831	0.418473
MYB					0.0704995	0.418836
ASF1A					-0.0518877	0.419326
KRTAP2-4					-0.0520722	0.419404
HNRNPA1					0.0467276	0.419644
FAM20B					-0.0521594	0.419657
BNIP3					-0.0416956	0.420195
FIBCD1					-0.0442226	0.420208
POLR2E					0.0560702	0.420457
TNFRSF18					0.0366383	0.421381
SLC25A38					0.0473138	0.421823
KLRC3					0.0647273	0.422228
TBP					0.0774097	0.422752
CCDC115					-0.0956255	0.422861
AP4M1					-0.0411744	0.423011
SNX16					0.0484837	0.423024
GCSH					0.0591598	0.423095
SUSD3					0.0339509	0.423096
PIM1					0.0696995	0.423175
TMEM167B					-0.0702201	0.423196
STATH					0.0573075	0.423787
CSRP2					-0.04625	0.424021
ERGIC1					-0.0395784	0.424472
GSKIP					0.0271906	0.424701
GREM1					0.0565336	0.425141
ERMN					-0.0525528	0.425376
CHST9					-0.0525445	0.425389
KIR2DL1					-0.0483918	0.425872
ASH2L					0.0245125	0.426126
SPACA3					0.0543996	0.426879
SEC61G					-0.043042	0.427117
FAM234B					-0.0486268	0.427168
LGALS2					0.0507701	0.427508
OSBPL9					0.0751424	0.427756
GGPS1					0.0513279	0.427988
LRRK2					-0.049712	0.429021
QPCTL					0.0459325	0.429343
TTLL12					-0.0481529	0.429539
IGHG1					0.0496898	0.429724
POR					0.0479166	0.430255
ITGAV|ITGB5					-0.0509268	0.430311
TBK1					0.0599958	0.430676
MACROH2A1					0.0429124	0.431102
CARD19					-0.0560408	0.431281
RHOG					-0.0480595	0.43189
SPINK14					-0.0579773	0.431962
SDF2L1					0.0532424	0.43251
STX1A					0.0592183	0.433886
CREB3L2					0.0485214	0.434155
FUBP1					0.0452588	0.434351
SOX10					0.0466374	0.434358
COQ8B					-0.0320066	0.434591
RPP40					-0.0592239	0.434779
SPOCK3					-0.0411024	0.435336
ANTKMT					-0.0447089	0.435601
TCEAL8					0.0507642	0.435631
SLCO5A1					-0.03823	0.435868
ALDH1A2					0.0601018	0.436467
PTPN4					0.0577068	0.437526
GALNT1					0.0248253	0.437562
BRAF					0.0408123	0.438933
TTC33					0.0758756	0.4391
FUT10					0.0519002	0.439694
MFAP1					0.0410907	0.439745
VPS26B					0.0799532	0.439754
UBE4A					0.0557461	0.440124
SFTA2					-0.0521719	0.440664
ITGAL|ITGB2					0.057862	0.440762
SFXN5					0.0416638	0.440917
C1orf185					-0.0615199	0.441082
MATN4					0.0543022	0.441336
GUCD1					0.035029	0.441554
MBD1					-0.0549518	0.441755
MPP2					-0.0656628	0.442129
TXNIP					-0.0495461	0.442552
KAT5					-0.0518946	0.442998
RPS6KB1					-0.0439195	0.443143
HK3					-0.0527007	0.443238
NPM2					-0.0435599	0.443247
ERLIN1					-0.0469505	0.443407
CMTR1					0.0960717	0.444431
SNX27					0.0502815	0.44444
KRT1					-0.0492249	0.444583
RTL6					0.0621452	0.44482
MITF					0.0493251	0.445243
PCDHGA12					0.0503552	0.445896
NCL					0.0477987	0.446209
ZKSCAN7					-0.0448489	0.446644
PIK3C3					-0.0493707	0.446703
AMY2B					0.0532876	0.446953
CDKN1B					0.0538241	0.447508
PRPS2					0.0443443	0.447584
MAT2B					0.0412178	0.4485
UGT1A8					-0.045574	0.449238
MRPL14					-0.0548398	0.44938
TMED2					-0.0523445	0.449649
PES1					0.0666843	0.449818
ZNF34					0.0617831	0.45001
SRA1					0.0395034	0.450842
GMPPA					-0.045745	0.451222
DUSP10					-0.0558727	0.451861
GEMIN7					0.0444636	0.451959
TPSG1					-0.0442156	0.452086
NUDT9					0.0426751	0.452153
EPB41L1					0.0428364	0.453837
GK5					-0.0452154	0.454695
NRN1L					-0.0481985	0.455151
CKAP2					-0.0434349	0.455367
VSIG1					-0.0330951	0.455408
DGCR2					-0.0428592	0.457264
ZNF329					0.0352441	0.457589
EIF2B1					-0.0457657	0.457676
RRM1					-0.0417886	0.457918
MUSTN1					0.0596609	0.458179
NOP16					-0.0482285	0.458429
DLAT					0.0450793	0.459768
PTGS2					-0.0386558	0.46075
ARL9					0.0347931	0.461683
PCDHGC3					-0.0466073	0.461797
BUB1					-0.0349271	0.461989
COMMD10					0.0490213	0.462118
CPNE6					0.0543219	0.462374
EQTN					0.0405664	0.462587
GSTM3					-0.0536169	0.462952
HMG20A					0.0367731	0.463501
CCNH					0.0386251	0.464079
PGM5					0.0505072	0.465106
TRIML1					0.0401615	0.465583
CDK8|CCNC					-0.0478798	0.465881
SPATA46					0.0549154	0.466112
ATAD1					0.0632455	0.46724
OAS1					-0.0557437	0.467665
TRAF1					0.0534147	0.467686
CCDC59					-0.0502192	0.467764
NRL					0.0463978	0.468042
IL22RA2					-0.0480589	0.468567
ROCK2					-0.04631	0.468723
MALT1					-0.0908084	0.468964
RIPPLY3					-0.0690569	0.469041
KIR2DS2					0.0523824	0.469078
XBP1					0.053822	0.469648
MRPL32					-0.056623	0.469679
MLX					-0.0458834	0.470427
SCGB1D2					0.0458584	0.471541
FZD7					0.0457912	0.471548
FXYD6					0.0363893	0.471628
BCL2A1					-0.0343022	0.471713
IL12B|IL23A					-0.0461079	0.471775
NUDT1					0.0658897	0.472037
GEM					-0.0434286	0.47212
HS3ST3A1					0.0426109	0.472188
EFS					0.0439762	0.472247
C19orf53					0.0495035	0.472428
METTL26					0.0523494	0.472461
RAB7B					-0.0527636	0.472465
RDH10					-0.0504103	0.472575
USP12|WDR48					-0.0404299	0.472856
LIN28B					0.042784	0.473026
STARD7					0.0601213	0.473073
ITGAV|ITGB1					-0.0430476	0.473093
PRKCZ					0.0541639	0.473318
SYT11					-0.0401034	0.47382
DUSP6					-0.0392329	0.473987
RPL26L1					0.0403458	0.474622
CERT1					0.0421569	0.474825	-0.00118297	0.984855
WFDC5					-0.0546048	0.47517
NCBP1					0.0382974	0.475207
PRKACA					-0.045905	0.475559
VAMP3					-0.0379359	0.475656
SIX6					-0.0410958	0.475969
FUT9					-0.0390404	0.476245
STMN1					-0.0447418	0.476898
DOT1L					0.0512144	0.477113
RAD23A					0.039105	0.477321
MZT2A					-0.0471518	0.477723
FARS2					-0.0388648	0.477929
GPC3					-0.0537476	0.478289
GTF2I					-0.0440752	0.478354
C1QL3					-0.0426892	0.478541
FUT5					0.0463879	0.47874
PET117					-0.0602236	0.479182
SPANXN4					0.0479948	0.479208
TP53I11					0.0459358	0.47978
KCNAB2					0.0407264	0.479871
ASMTL					-0.0455118	0.479889
LIPK					0.0408048	0.479927
ADAMTSL1					0.0426343	0.480381
ITGA2|ITGB1					0.0399113	0.480726
FAHD1					-0.0434856	0.481501
ACADL					-0.0642135	0.481713
CSMD2					0.0382926	0.483103
GPT2					-0.0566463	0.483132
TMEM87B					0.0412217	0.4837
ZDHHC14					0.0404446	0.483706
HINT1					0.0395869	0.483998
NATD1					0.0346424	0.484135
GLUL					-0.044766	0.484851
ZSWIM7					0.042574	0.48523
MRPL55					0.044738	0.485337
PHYH					-0.0894365	0.485337
MMP17					0.0533576	0.486585
FAM162B					-0.0485987	0.486598
RELL1					-0.0528768	0.486631
AK5					0.0500111	0.486967
QTRT1					-0.0474785	0.487009
UBE2T					-0.0390813	0.487058
HSF1					0.04213	0.487231
HYPK					0.0485007	0.487321
CTRB2					-0.0520262	0.487489
TSTD1					-0.0404363	0.48869
PPP1R42					0.0373304	0.488691
NT5DC1					0.0200239	0.4888
MAFG					0.0436374	0.489188
BRICD5					0.0418393	0.489715
NOMO2					0.0460841	0.490543
GSTA2					-0.0464741	0.490944
GNS					0.0718716	0.491358
SKP1					0.0350998	0.49227
BCDIN3D					0.0500795	0.492875
NEURL4					0.0558549	0.49305
ARSK					-0.0418579	0.493277
FAM241B					0.0569224	0.493452
TRIM55					-0.032245	0.493532
GALNT9					-0.0379036	0.49355
CFLAR					0.0370799	0.493649
INS					0.0467688	0.494021
SELENOW					0.0547024	0.494349
CYRIB					0.0407051	0.494499
C1QL4					-0.0870596	0.496348
KLHL3					0.0313305	0.496814
ERMAP					-0.0430878	0.496994
FYN					-0.0417569	0.497067
FJX1					0.0464635	0.497145
SH2D1B					-0.0456748	0.49749
CHMP3					-0.0437987	0.497639
TNFSF4					-0.0372552	0.498257
ZNF180					0.0328989	0.498578
RTN1					0.0464752	0.498584
LAMTOR3					0.0377191	0.499106
ORC6					-0.0328726	0.499127
RAMP1					0.0371465	0.499339
PLCG2					-0.0419211	0.499619
PSMB10					-0.0403076	0.499626
SUN5					-0.0467505	0.499712
KLRC4					-0.0392992	0.500543
DHRS3					-0.0595493	0.501417
POFUT1					-0.0509308	0.501452
DEFB110					-0.0313508	0.502205
KMT5C					0.0542084	0.502341
CERS5					0.03612	0.502652
SPAG11A					0.0545518	0.502741
TCF24					0.0638611	0.50327
LRRC20					0.0574845	0.503274
GTF2E2					-0.0452274	0.503404
C15orf40					-0.0386066	0.503483
LRRC32					-0.0430679	0.504026
NLRP1					0.0237389	0.504094
NANP					0.0460441	0.504602
USP21					-0.0435262	0.505866
YTHDC1					0.0565191	0.506585
apcB|apcA					0.0323268	0.506996
PRPF6					0.0374115	0.507179
WFDC10A					-0.0443725	0.507262
TADA1					0.0377437	0.507435
DEFB127					-0.0386727	0.507714
DAO					0.0471983	0.508085
NAE1|UBA3					0.0404666	0.508409
IQCF3					0.0428329	0.508632
TLK1					-0.0437374	0.508766
SYT8					0.057451	0.509137
LRATD1					0.0416617	0.509233
RAPGEF5					-0.0424413	0.509331
ZHX1					-0.0504874	0.509376
CCNA2					0.0386139	0.509437
TRABD2A					-0.0415959	0.509552
KERA					-0.0386133	0.50978
ENPP3					-0.0416425	0.509783
USB1					-0.0407724	0.510264
MSANTD2					-0.0511289	0.510304
ETNK1					0.0292383	0.510338
SHANK3					0.040833	0.510828
QKI					0.0541591	0.510981
PFN4					-0.0403108	0.511121
CRYGA					-0.0445011	0.511169
CDK2|CCNA2					0.0499163	0.511454
C6orf89					-0.0397959	0.512217
GCKR					-0.0285812	0.512566
CSMD1					0.0405428	0.512648
ZNF230					0.0357298	0.512985
ST6GALNAC6					0.0369909	0.513041
UBA3					0.0475305	0.513831
CCDC103					0.038389	0.513932
KIR2DL5A					-0.0516378	0.514605
GDA					0.0358517	0.514815
COL20A1					-0.0379666	0.515182
PLA2G2C					-0.0349143	0.516868
DYRK2					0.035708	0.516894
H2AZ1					0.045575	0.516974
BORCS5					-0.0298843	0.51702
GATM					0.0432813	0.517354
PLEKHA3					0.037287	0.517954
CD320					0.0400404	0.518466
METTL2B					0.0429216	0.518511
MEN1					0.0384281	0.518737
KHDRBS2					0.0388678	0.518846
APPL1					-0.0749771	0.519202
MAP3K10					-0.0404578	0.519739
PPM1L					0.0366936	0.519997
SYT5					-0.0543187	0.520002
TPP2					-0.0417255	0.520044
PRR27					0.0468369	0.520258
NELFA					0.0512514	0.52055
SGK3					-0.0280917	0.521019
NHLRC2					0.0371276	0.521517
YME1L1					0.0437062	0.521598
PA2G4					0.0331079	0.521613
MAK16					0.0363643	0.521982
MFN1					0.0402578	0.522172
PRPF18					0.0387666	0.522227
PDCD4					0.0562506	0.522528
MFNG					-0.0476602	0.522887
INSRR					-0.0321348	0.522969
CEBPG					0.045256	0.523775
JPH3					-0.0615072	0.524213
PHKA1					-0.0484535	0.524291
DEFB119					-0.0327516	0.524464
AACS					-0.0358233	0.524756
BAG2					0.0464106	0.524759
GTF2B					0.0292109	0.524768
NLRP4					0.0275196	0.52501
DNMT3L					0.0371654	0.525026
TCEA3					0.0372832	0.525285
CLEC9A					-0.0440845	0.525489
COMTD1					0.0601702	0.52604
UPP1					0.0348689	0.526232
LMAN2L					0.0406222	0.526267
GALNT16					-0.0408377	0.526852
P4HA1					-0.0365265	0.527191
DYNC1LI2					-0.0410344	0.527517
CCDC90B					0.0265892	0.527823
INHA					-0.0447143	0.527872
PRLR					0.0356777	0.528011
IFNE					-0.0434333	0.528156
MRPL33					0.0379709	0.528499
DEFB115					-0.0426935	0.528539
CNTNAP5					-0.0439685	0.529314
PITX2					0.0471592	0.530573
HCE004359					-0.0343035	0.530619
MOB1A					-0.0411495	0.532715
NDUFA2					0.0378447	0.533177
C1D					-0.076421	0.533463
MOB4					0.0385303	0.533601
WNT10A					-0.0355308	0.534578
IFNA21					-0.0405155	0.534803
UCHL1					0.0326352	0.535151
ARL2					-0.0473953	0.535598
MSRB2					0.0485552	0.535888
ALOX15B					-0.050819	0.537261
IGHE					-0.0483191	0.53736
ECEL1					-0.037571	0.538441
Obi1					0.0359647	0.539015
PPA1					-0.0349312	0.539525
CFAP298					0.0362077	0.539996
CCNYL1					-0.0425327	0.540467
WARS2					-0.0362499	0.540753
RUFY1					0.037638	0.540954
LILRB1					-0.0414778	0.541313
PCBP3					0.0365816	0.541405
CPNE1					-0.0489768	0.541922
KL					-0.0440375	0.542332
RPS19					0.0334808	0.542379
CNTN6					-0.0505887	0.542628
XDH					0.0465995	0.542651
TAF12					0.0340654	0.543167
SNTA1					0.0311867	0.544183
SCMH1					-0.0392279	0.545104
RETREG1					-0.0642777	0.54551
NME4					0.0377735	0.546113
SPANXA1					0.0382575	0.546154
NETO1					0.0378101	0.546411
THOC1					0.0346751	0.546532
ACYP2					0.0376575	0.546618
CYTH1					-0.0381935	0.546897
METTL1					-0.0377227	0.547318
ILK					-0.0432799	0.547347
BTN3A1					0.0366572	0.547385
IL17A|IL17F					0.0339503	0.547478
CHST10					0.0351752	0.548102
ZNF843					0.0502393	0.548572
ANKRD27					-0.0347813	0.549039
NMES1					0.0351632	0.549841
PCDHGA2					-0.0347781	0.550293
CAV3					0.0320223	0.550398
GRID1					-0.0378978	0.551314
HDAC2					0.0359587	0.551802
SNX15					0.0310891	0.551827
EPHA8					-0.0666982	0.551964
NUDT21					0.0347103	0.552364
EIF1AY					0.0356678	0.552561
CUL1					0.0527668	0.552647
BMPR1A					0.0365942	0.552708
PMM1					0.0298889	0.552991
TPST2					0.036256	0.553355
GUCA1B					-0.0270388	0.553406
BTK					-0.0417245	0.553786
GHDC					0.0374734	0.553912
VPS4A					-0.0377638	0.554123
MICOS10					0.0430567	0.554287
DEFB135					0.0394149	0.554329
TPD52L1					-0.0322437	0.554371
TCAP					0.0366671	0.554977
USP12					-0.0288246	0.555975
DUSP4					-0.0348193	0.555987
WNT10B					-0.0436539	0.556034
TAX1BP3					0.0378939	0.556495
CCL3L1					-0.0392116	0.556615
TMEM132D					-0.0369675	0.556778
HSPA1B					0.0292215	0.557342
S100A8|S100A9					0.0309617	0.557469
TMED9					0.0301573	0.559029
CNEP1R1					-0.0275335	0.559897
EDDM3A					0.0341082	0.559947
XYLB					-0.0435164	0.560753
THAP2					-0.0589558	0.561896
STXBP6					0.0406492	0.562328
EIF4A2					0.0354901	0.562882
FAM86B1					0.033114	0.563107
HDHD2					0.0337771	0.56344
PLCXD3					0.0412538	0.563638
FBLIM1					-0.0356265	0.563829
B3GAT3					0.0471928	0.564278
ELMO1					0.0479435	0.564382
MRE11					0.0335898	0.565171
Ovos					-0.0332825	0.566698
ADAM32					0.0495778	0.567038
AKR1C1					0.03282	0.567333
DPH7					-0.0478106	0.567561
RNASE13					-0.0298726	0.56807
STUB1					-0.0383163	0.568095
CAMK1					0.0381676	0.569393
Adamts1					0.0215621	0.5702
SYT7					0.0529018	0.570858
CLEC2D					-0.0295491	0.571083
SPTLC2					-0.0311198	0.571087
FAAH2					-0.0340086	0.571149
ABHD4					-0.0372635	0.571415
RPS14					0.0342059	0.571549
DBNDD1					0.0413074	0.571922
STAU2					-0.0686022	0.573116
CHRNB3					-0.0394254	0.573344
GIP					-0.0339735	0.573609
SPDEF					-0.0242735	0.573623
CAB39L					-0.0348758	0.574454
ADGRG5					-0.0305989	0.575266
FAM209B					0.0303494	0.575758
TSR2					0.0432888	0.575909
ZWINT					-0.0266475	0.575912
MAP2K3					-0.0360128	0.575967
HECW1					-0.0288054	0.575973
ADAM19					0.0327887	0.576461
ELL3					-0.023509	0.577159
COPS7B					-0.0377462	0.577285
MBD4					0.0451592	0.577393
RRBP1					-0.0330038	0.577942
PHYHD1					-0.0285881	0.578115
IL12A|EBI3					0.0356697	0.578491
PHGDH					-0.041522	0.578968
SH3GL2					0.0406596	0.579097
SCCPDH					0.035976	0.579464
NCK1					0.0367749	0.579862
JPH4					-0.0373607	0.579888
ZNF593					-0.0321957	0.580126
FBL					0.0389102	0.580354
GOLPH3					-0.0349847	0.580998
PPID					-0.0369795	0.581239
HOGA1					0.0434394	0.581284
XPNPEP1					-0.0326862	0.581698
GHRH					-0.0402251	0.581714
DHRS4					0.037847	0.581768
EIF3B					0.036118	0.58179
KLHL2					0.0362009	0.582083
HNRNPLL					-0.0425544	0.582097
TCF21					0.0315216	0.582223
CDH8					-0.0343189	0.582926
FOXP1					-0.0382108	0.583093
KRT16					-0.0256413	0.58333
STMN3					0.0302403	0.583526
RTF1					-0.0280997	0.583538
UBB					0.0300447	0.584293
PTH2					0.034386	0.584489
ASF1B					0.0455351	0.584521
EFCAB1					-0.0298531	0.585803
OXLD1					-0.0249466	0.585856
CSH1|CSH2					-0.0307305	0.586146
SCGB1D1					-0.0345105	0.586181
NXT1					0.038102	0.586322
JAK2					-0.036593	0.586449
DIDO1					0.059977	0.586557
NCF1					0.0393931	0.586783
TK2					0.0359617	0.587583
KRAS					-0.0324669	0.587651
PHEX					-0.018263	0.588432
KNG1					0.0278181	0.588668
TBL2					0.0352428	0.5887
MAP2K4					0.0374643	0.589551
POLR2K					-0.0339339	0.590732
CRYGS					-0.0289811	0.590917
FAM189A2					-0.0303626	0.59142
TNFRSF10D					-0.031285	0.591721
RBBP4					0.0292489	0.59184
NTMT1					0.0235518	0.591889
REEP2					-0.0301122	0.592012
CDHR3					-0.0305442	0.592179
TBPL1					0.0290918	0.592679
TGM4					-0.0473709	0.593167
CENPV					0.0335478	0.594145
SEMA4G					0.0422107	0.594467
DYRK1A					0.0254712	0.594678
DRAP1					-0.0335516	0.594784
UBE2Q1					0.0360515	0.594816
SLC30A3					0.0542065	0.595171
ETV7					-0.038131	0.595628
IFNA7					0.0349202	0.5957
ATOH1					-0.0358604	0.596017
NCF4					0.0330394	0.596364
AGAP2					0.0355308	0.596371
HMX2					0.0276959	0.596403
SPI1					0.0330547	0.596665
SDHAF1					0.0309216	0.597021
NGF					-0.0480519	0.597051
TMEM52B					-0.0412828	0.597248
TPPP					0.0734447	0.597679
NR2C2AP					-0.0197655	0.597837
ARL5A					0.0379353	0.597956
IP6K2					-0.0323717	0.597994
CHST11					-0.0299586	0.598035
CYB5R1					-0.0247253	0.598451
PRLH					0.0415919	0.598503
ZBTB33					-0.0287851	0.598918
PLEKHF2					0.0342597	0.599395
PTRH2					0.0425276	0.599496
TGIF2LX					-0.0436735	0.599573
TREX2					-0.0407438	0.599692
FAM118B					-0.0336974	0.600162
HCAR2					0.0362711	0.600848
EOLA1					0.0324594	0.601164
PRPSAP1					0.0308553	0.601482
FKBP6					-0.0318401	0.602873
ATG4C					-0.0325092	0.603446
TLR10					-0.0398489	0.604842
UBL7					-0.0319604	0.604979
TIMELESS					0.0350545	0.605424
TPM1					0.0253316	0.605799
CASS4					0.0311535	0.606117
TMEM132B					-0.0340099	0.606191
TOPBP1					-0.0317817	0.606403
AMT					0.0317982	0.606823
GBA					0.0295361	0.607029
TRMT6					-0.0322225	0.607088
SPATA5					-0.0337176	0.60731
LRP4					0.0308643	0.607541
TMEFF1					-0.0317316	0.608076
STARD5					-0.0337448	0.608343
PML					0.0432419	0.608602
TIPRL					0.0325088	0.608799
STAMBPL1					-0.0297453	0.608872
STK10					-0.0321552	0.608942
LYSMD4					0.0262957	0.609332
C19orf54					-0.0261151	0.609354
TTC27					-0.0325007	0.609717
FCRLA					-0.0298799	0.611043
STAT3					0.0319343	0.611164
DNAJC1					0.0322895	0.611382
SEPTIN11					0.028612	0.611914
PGRMC1					0.0310293	0.61202
C18orf32					0.0278441	0.61227
GNRH2					0.0400066	0.612314
HENMT1					-0.033757	0.61276
CLUH					-0.0407352	0.612918
DDX6					0.0342595	0.613081
HMGB1					-0.0295614	0.613229
PLEKHM2					0.0340147	0.613894
NCALD					0.0254701	0.614052
SNRPA					0.0281908	0.614402
ISG15					-0.0335321	0.614406
RNF215					0.0284187	0.614684
GALNT4					0.0543553	0.615064
UBASH3B					0.03548	0.615479
MYORG					0.0323657	0.615795
NTAN1					-0.0312526	0.616063
SEC14L4					-0.0297027	0.616116
NKD2					-0.0284963	0.616149
CCDC107					0.0271231	0.618735
MACROD1					-0.0333828	0.619694
CDK15					0.0332585	0.619885
KRT34					0.0506874	0.620184
SAP30L					0.0402291	0.620697
USP5					-0.0309423	0.621363
SNX8					0.0317252	0.621658
OOSP2					0.0321134	0.62193
EED					-0.0384504	0.622608
ASCC2					0.0320218	0.622695
ALDH7A1					-0.0560627	0.62295
GLTPD2					0.0355337	0.623027
BCL6					0.0526359	0.623047
KCTD7					-0.0342377	0.623643
GDAP1L1					-0.0287506	0.623756
SSRP1					0.0243656	0.624344
PRRX1					-0.0392947	0.624465
PSG6					0.0205805	0.624485
NSMCE1					0.0164349	0.624596
DMRTB1					0.0261114	0.624813
IL4I1					0.0357571	0.625036
ZNF263					0.0279127	0.625038
HEPHL1					0.0324165	0.625544
CLCA1					0.0340484	0.625635
nodH					0.0194981	0.625708
SELENOF					0.0294702	0.626362
RAD51C					0.0281562	0.626589
TSEN15					-0.0340128	0.626942
SAMHD1					-0.0484251	0.627033
SLC14A2					0.0268398	0.627522
ALKAL2					0.0313439	0.627909
VGLL4					0.0329847	0.627927
RUNX3					0.0278743	0.628408
GLRX3					0.0296904	0.628569
ERC1					0.0315484	0.628767
NR1H2					-0.0262117	0.628865
OPALIN					0.0219245	0.629134
UBE2D3|UBB					-0.030064	0.630972
UCHL5					-0.0310275	0.631032
ARMC10					0.0179457	0.632164
PATE4					0.024468	0.632861
TGIF2					-0.0258055	0.632969
HOXA5					0.0218992	0.633848
RDH16					-0.0290696	0.634013
MX1					0.0299313	0.634194
PMPCA					-0.0280021	0.634301
CASQ1					0.0276342	0.634678
FAM210A					0.0267366	0.634879
PSMB7					0.0335487	0.635049
VAV1					0.0288015	0.635341
HSPA5					0.0312452	0.635366
G3BP1					0.0295284	0.635393
FAM3A					-0.02847	0.635434
KBTBD11					-0.0317568	0.636448
GNAS|GNAS					-0.0261656	0.636474
PTK2B					-0.0282389	0.636589
GRAP					0.0280207	0.636829
EIF4A3					0.0195842	0.637043
ETV5					-0.0255555	0.637204
PCDHB10					0.0542176	0.637943
PLA2R1					0.0329054	0.638008
GRID2					-0.0353488	0.639107
TBX3					0.0338989	0.639858
WDR26					-0.0181207	0.639861
HCE004331					-0.0240527	0.639948
OSTM1					-0.0414786	0.640213
CADM3					-0.0262048	0.642015
UXS1					-0.0303613	0.642217
TATDN3					0.0288882	0.642626
TMEM70					0.0282413	0.642974
SNRPF					0.0221163	0.643047
GPN1					-0.0326922	0.643211
S100A10					-0.0240716	0.643429
IRF9					-0.0204977	0.644825
MAT1A					0.0290896	0.645146
CDYL2					-0.0296644	0.645325
MAP2K2					0.0327252	0.645829
LRRTM2					-0.0280431	0.645964
GDF3					0.0305251	0.646322
KTI12					0.026632	0.646349
CCDC92					-0.0270007	0.646482
SCARA3					-0.0291099	0.646502
PAPOLG					-0.0263984	0.646567
DPYSL3					-0.0296396	0.646703
ERO1A					0.0307106	0.646873
ESRP1					0.0216211	0.647005
EPHB1					0.0441972	0.647086
MED10					0.025449	0.647281
RAB24					0.0282695	0.64745
FUT11					0.0444099	0.647486
CREM					0.0215575	0.647595
TIRAP					0.028944	0.648
UBE2Q2					-0.0283648	0.648175
DCUN1D3					0.029978	0.648685
HGD					0.0287685	0.648891
FTMT					-0.0277239	0.64897
ZFP36					0.0509025	0.649392
EPS8L1					0.034237	0.649394
DCAF5					-0.0312065	0.649634
SNRPD3					0.0254996	0.649762
GRM4					0.0323897	0.650594
CSGALNACT2					0.021376	0.651174
SUDS3					-0.0309988	0.651895
C5orf63					0.0259612	0.652396
UGT2A1					-0.0292748	0.652456
MMADHC					-0.0182131	0.652681
NTN4					-0.0318645	0.652761
GINS1					0.0279649	0.652889
OLFML1					0.0195822	0.653639
SSX4					-0.0321981	0.653709
SCAND1					-0.0276206	0.654292
HNRNPH1					0.0237178	0.655689
FBXL4					0.0284318	0.656228
TCEAL5					0.0282815	0.656783
EGLN3					0.0377573	0.656937
SEMA3B					-0.0273944	0.657225
MICU2					0.0289761	0.658195
RDH12					0.0276227	0.658486
PDHA2					-0.0294993	0.659091
CHMP2B					-0.028996	0.659482
HPGD					-0.0235718	0.659597
PREP					-0.0256099	0.659607
FUT3					-0.0289666	0.65968
EPB41					0.0252752	0.65971
AKIRIN2					0.0248034	0.659857
UGT1A1					0.0321678	0.659864
SLC25A1					-0.0416734	0.659894
ROS1					0.0254659	0.660633
CBL					0.0290841	0.660836
UBE2V2					-0.0266361	0.660879
IMPDH2					0.0271094	0.661605
GNG12					-0.0353338	0.662149
RNF13					0.0260646	0.662352
DUPD1					0.0260078	0.662671
PCDHAC1					0.0272269	0.662674
PRPSAP2					0.0247962	0.663135
CDK20					-0.0348276	0.66372
HHLA3					-0.024912	0.663854
ADSS2					0.0296348	0.664165
PKP2					-0.0247863	0.664266
PSMD6					-0.0311125	0.66448
CREB3L4					0.0311661	0.665007
ABRAXAS1					0.0298125	0.665012
NNAT					0.0243353	0.665328
PHF11					-0.0262871	0.665404
TOM1					0.0297913	0.665647
ISOC1					0.0274282	0.665654
RACK1					0.0249659	0.665663
TEC					0.0275685	0.665694
HS3ST5					-0.0281165	0.666097
ZNF41					-0.0248894	0.666137
TINF2					0.0302079	0.666646
KLF9					-0.0346537	0.667898
HMGCS2					0.0297169	0.668026
DTX1					0.0262633	0.668249
PDXP					0.02486	0.668328
BCL10					-0.0251846	0.668381
PSMD11					-0.0272666	0.668931
ZDHHC4					-0.0254127	0.669246
SLFNL1					-0.0386604	0.670411
DIAPH1					0.0269018	0.670893
TRIM62					-0.033128	0.671047
SNAI2					-0.0200525	0.671166
ZNF174					0.0154639	0.671236
THEM4					-0.0274946	0.671287
HERC5					0.0277388	0.67142
KCNG4					-0.0217339	0.67146
PACSIN1					-0.0269052	0.671587
ASPRV1					-0.0263009	0.671628
BEX2					0.0369344	0.671755
PNMT					0.026734	0.672021
HSPA9					0.0295022	0.67204
MBLAC2					-0.0314305	0.672236
MAPK8					0.0245161	0.67236
NXF1					-0.028175	0.672422
DHH					0.0245531	0.672765
RGS7					0.0189021	0.673275
PSENEN					-0.0238043	0.673445
SMIM10					0.0552538	0.673505
HS3ST4					-0.0249424	0.67365
IL1RAPL2					0.0220246	0.67395
QSOX1					0.0228583	0.674478
GLT8D1					-0.0248697	0.67486
DERL1					-0.0255515	0.675007
TARS1					-0.0273767	0.67522
MPZL2					-0.0238375	0.675288
SPCS1					0.0275715	0.675501
UBE2L3|UBB					-0.0212068	0.675514
MAP4K3					-0.0283838	0.675524
TIMM21					0.0201013	0.675919
SEMA6A					-0.0248538	0.676387
GMPS					0.0246656	0.676477
GAPDHS					0.0225339	0.676549
CBLC					0.0265235	0.677138
CAPNS2					-0.0328408	0.677642
CGA|CGB3|CGB7					0.0312455	0.679694
FEV					-0.0267733	0.67978
INPP4A					0.0285858	0.679946
MAGOH					0.0248228	0.680068
UBA2					-0.0240363	0.680078
WNT11					-0.0174888	0.680535
MBTPS1					0.0197386	0.680681
RNF8					-0.0241196	0.680719
RPP25L					-0.0200507	0.680757
DUSP26					-0.0289308	0.680928
KMT2D					-0.0209669	0.681281
GGT2					0.0257924	0.681322
DHRS11					0.0209518	0.682205
E2F5					0.0273274	0.682268
FNDC8					-0.0245609	0.682461
INIP					-0.0288679	0.683242
ACOT8					-0.027461	0.683371
ARL14					0.0253515	0.683508
HMGN1					0.0269739	0.683553
OAT					-0.0202436	0.683692
PABPN1					0.023259	0.683779
ACP2					-0.0257929	0.683825
MAGEA6					-0.0208771	0.683856
PUF60					0.0272144	0.684014
LCMT1					-0.0227854	0.684333
CSNK2B					0.025171	0.684492
PGP					-0.0232016	0.684613
ENGASE					0.0297339	0.68464
PAX3					-0.0203788	0.684651
DHRS9					-0.0275066	0.685285
C1orf226					0.026819	0.685373
GOLPH3L					-0.0254662	0.685791
CDC42					0.0285403	0.686185
ARRDC3					0.0270115	0.686242
GIPC1					0.0290316	0.686731
PHETA2					-0.019311	0.686804
TAF8					-0.0261461	0.687281
ESD					-0.0237852	0.687647
CD247					-0.025788	0.687675
EEF1A1					0.024912	0.687783
PCDHA4					-0.0305182	0.687796
SNN					0.0254217	0.688001
AADAT					0.0198888	0.688464
IL6|IL6R					-0.0229894	0.688473
DLD					0.0272475	0.688679
FZD4					0.0235687	0.688778
USP14					0.0212768	0.688887
NUP210L					0.0322884	0.689265
ETFA					0.0328953	0.689538
TEAD3					0.0279335	0.689849
SPATC1L					-0.0298219	0.689981
SST					0.0271274	0.690597
HNRNPF					0.0245824	0.69065
METRNL					0.0269865	0.69097
SYT9					-0.0297642	0.691017
SVBP					0.019927	0.691091
HAUS1					0.0222792	0.691094
VAPA					-0.0247132	0.691379
PLOD2					0.0263131	0.691399
PHF6					-0.0184488	0.692074
G0S2					-0.0252785	0.692276
TTC36					-0.0243732	0.692634
FAHD2A					0.026715	0.692795
RAB2A					-0.0250572	0.692915
COA7					-0.0211223	0.693106
RAD1					0.0202157	0.693298
SHISAL1					0.0312866	0.693564
EBI3					0.0251481	0.694313
PLCD3					-0.023231	0.694323
PSD2					-0.0278982	0.694599
AS3MT					-0.023057	0.695582
KPNA6					0.0233152	0.695655
CKMT2					0.0322754	0.695955
GZMM					0.0183376	0.696598
VDR					-0.0238496	0.696741
CYRIA					-0.0301113	0.696754
env					-0.0294154	0.697092
RPSA					0.0400721	0.697175
TNKS					0.0213915	0.697845
WNT5B					-0.0256667	0.698024
ARFGAP1					0.0243737	0.698057
PPCS					-0.0240022	0.698086
BIRC5					-0.0248426	0.698169
SNRPA1					0.015117	0.698461
DLGAP4					0.0265876	0.699485
PDCL3					-0.025247	0.699682
NMRAL1					-0.0238166	0.699717
TXNL4B					-0.026093	0.699817
ACVR2B					-0.0228394	0.70005
C1orf162					0.0243208	0.700549
LRP8					-0.0270256	0.70055
MTX2					0.0177823	0.700622
ALKBH3					0.0247329	0.7009
PTGR2					0.0237949	0.70377
PGAM4					-0.0252302	0.704005
EDC4					-0.0215558	0.704437
OLFM3					-0.0310659	0.704686
CALD1					0.0253156	0.704731
PKN2					-0.0260046	0.70476
ARID3C					-0.0247913	0.704863
ADAMTS6					0.0231683	0.704955
UNC119B					-0.0256413	0.705005
RIPK2					0.0211598	0.705203
PRKCD					0.014217	0.705722
FHOD1					0.026189	0.705846
BAD					0.0226751	0.706006
FUNDC1					0.0310732	0.706249
GSTZ1					0.027882	0.706405
PDE1B					-0.0315234	0.706882
BMP15					-0.0256365	0.706963
MSI2					0.0228642	0.706966
NRAC					0.0273239	0.706995
PLEKHA7					-0.0236093	0.707026
PPM1D					0.0219665	0.708073
UBE2I					0.0217408	0.709783
PC					-0.0257685	0.710722
MPPED2					-0.0160906	0.710738
PLEK					-0.0282205	0.710994
EXOG					-0.0359449	0.711459
SETD3					0.0230074	0.711505
NLGN4X					-0.0326789	0.711855
CD8A|CD8B					0.014274	0.711966
ARL11					-0.023507	0.711988
ZPLD1					-0.0171327	0.712193
BAG1					-0.0227083	0.712427
ATP5MF					-0.0212926	0.712644
CAMK2D					0.0224166	0.713151
SYNE2					-0.0225315	0.714115
ADGRB2					0.0238781	0.714138
ALDH1B1					-0.018207	0.714171
METTL3					-0.0246787	0.714193
CDX1					-0.0332796	0.714218
SCO1					-0.0211379	0.71439
HDHD3					-0.022317	0.71463
SEPHS1					0.0220849	0.715164
CKS1B					0.0249738	0.715431
CDK2AP1					0.023966	0.715497
GOSR1					-0.0234992	0.715528
NARS2					0.0186919	0.715576
ITGAV|ITGB6					0.0212633	0.715631
KIR2DL3					0.0242342	0.715653
GIMAP4					-0.0224098	0.715815
SULT4A1					-0.0187978	0.716279
PFDN5					0.0341251	0.716475
RNF148					-0.0154613	0.717015
NFE2L2					-0.0215421	0.717501
EPHA5					0.0237255	0.717533
UBL5					0.0226371	0.717589
NAXE					0.0211829	0.717678
PCDHB7					0.0217684	0.718706
EIF2A					-0.0236778	0.718921
CRLF3					-0.0298254	0.719439
CHMP1B					-0.0219731	0.719444
TIAM1					-0.0184606	0.719601
SH3KBP1					0.0203113	0.719755
HOXD4					0.0257428	0.71977
RPS6KA1					-0.0244625	0.720434
HACL1					-0.0299024	0.721376
STOML1					0.0213109	0.721604
HS2ST1					0.020907	0.721968
PDK1					0.0212497	0.722027
POU2AF1					-0.0227085	0.722051
ASB9					0.0283222	0.722096
CNOT9					0.0215724	0.722143
DOCK2					0.0200801	0.722685
RNASEH1					-0.0250283	0.722704
DDX19A					-0.0223759	0.72271
SRPK1					0.0211146	0.72278
ROPN1B					-0.0179582	0.723397
PROS1					0.0212701	0.723479
INPP5A					-0.0250243	0.723496
GSPT2					0.0168687	0.723563
SEMA5B					-0.0201753	0.723943
IL1RAPL1					-0.0213596	0.724155
PSMC5					-0.02117	0.724552
FAM89B					-0.0226868	0.724734
C5orf38					-0.022595	0.724759
EEF1AKMT1					0.0237695	0.724906
UCK2					-0.0159078	0.725171
ANKRD16					-0.0210865	0.725293
DUSP28					-0.0218372	0.725308
KLC1					-0.0222043	0.72548
MAPRE2					-0.0222592	0.725678
EYA2					-0.0219229	0.725741
FRS2					0.0297893	0.725871
CBFB					-0.0211978	0.72719
PLA2G2E					0.0325687	0.727418
ELL2					-0.0171651	0.727764
SF3B6					-0.0201677	0.727887
GZMK					0.0212136	0.72858
MTHFS					0.0225757	0.729992
CAV2					0.0207243	0.730646
DNAJC11					-0.0203362	0.731011
TCEAL2					-0.0273877	0.731793
MAP3K7|TAB1					-0.0186139	0.732189
GOLGA7					0.0158601	0.732849
P3H1					0.0282334	0.73288
PTGES3					-0.0211049	0.732969
PPP4R3A					-0.0231759	0.733735
CMBL					-0.0238133	0.734025
NDUFAF5					0.0196592	0.734146
PURB					0.0202758	0.734355
NT5C					0.0248118	0.734534
CDHR1					0.0240717	0.734906
ZNF23					-0.0184726	0.735039
UBXN4					0.0212625	0.735182
MSH2					-0.0229985	0.735202
FAM160B1					-0.0223747	0.736559
RIOX2					-0.0188331	0.737344
NRXN2					0.0180025	0.737963
GDF5					0.0157057	0.738146
SHISAL2A					0.0247641	0.738298
KDM4C					0.0213256	0.739039
GRB14					0.0172107	0.740038
PACSIN2					-0.0241139	0.740056
NMS					0.0205758	0.740448
GALK1					-0.0201673	0.741164
HMGB3					-0.0216055	0.741771
MSC					0.0220563	0.742011
NPFF					0.0184425	0.742577
EURL					0.0210761	0.742601
ZBTB7A					-0.0187943	0.742626
TTC9B					0.0151235	0.742697
SCUBE1					-0.0205	0.742752
ARL1					-0.0180882	0.742759
CELA1					0.0185039	0.743874
LAD1					0.0164233	0.744035
BOLA3					0.0210036	0.744416
DYNLL2					0.0200206	0.744674
HES5					-0.018131	0.7449
POLR2J2					-0.018554	0.744931
C4orf36					-0.0138451	0.745562
NME8					0.0139838	0.745684
MAP2K5					0.0217759	0.74575
PSMD4					0.0242776	0.746212
SYNJ2BP					-0.0281512	0.746551
LRRC59					0.0235376	0.746804
PSG8					0.00868703	0.74733
SEMA3C					-0.0229036	0.747399
ADGRF1					-0.0203785	0.747464
GSTT1					-0.0201926	0.747832
TESC					0.0213799	0.748965
ZADH2					-0.0214417	0.749164
SNRPG					0.0202315	0.74941
RLN2					-0.0221498	0.749551
CROT					0.019686	0.749957
FATE1					-0.0151015	0.750601
MPC1					0.019275	0.751386
NFKBID					-0.0179745	0.751667
MMACHC					0.0167253	0.751862
SLC35G2					0.0175004	0.752067
TNFAIP3					0.0215913	0.752186
IDH3G					-0.0236265	0.753488
ULK3					-0.0117478	0.753493
MIEF1					-0.0205445	0.753536
KLK2					0.0214115	0.753767
RXFP1					-0.0155902	0.754033
TIPIN					-0.0180831	0.754163
POMGNT2					0.0188789	0.754231
PMP2					-0.0155509	0.754712
NDNF					0.0144134	0.754788
TAFA4					-0.0209027	0.75483
NAP1L1					-0.019574	0.755162
NUDT11					-0.0135891	0.755372
TAC1					-0.0240801	0.755616
BATF3					0.00999737	0.755996
SSR2					0.0232786	0.756519
TFR2					0.0283803	0.756754
MAZ					-0.020303	0.757848
B9D2					0.0171576	0.757875
FDCSP					0.0195912	0.758054
CBX7					0.0186022	0.758334
CANX					0.027141	0.758626
VCPIP1					-0.0208054	0.758644
SKP2					0.0227542	0.758709
KREMEN2					0.0193979	0.758964
CALCR					-0.0189304	0.759307
OTUB2					0.020063	0.759478
IGLL1					-0.0240243	0.759537
GCDH					0.0186488	0.75962
COQ9					0.0180718	0.759733
EMC8					-0.0212931	0.760843
MACO1					-0.0150372	0.760929
SCFD1					-0.0209047	0.762787
CXorf38					0.0206327	0.763175
SEC22A					0.0219219	0.763442
DEFA3					0.0247501	0.763536
PKDCC					-0.0161639	0.76459
NABP1					0.0167819	0.764637
RBMS1					0.0225114	0.764701
PXYLP1					0.0222383	0.764896
BID					-0.0192319	0.765017
FAM151A					-0.0206058	0.765128
PWWP2B					-0.0120732	0.76559
MSRB3					0.0162754	0.765883
NUDT12					-0.0195456	0.76607
MTHFD2L					0.0193901	0.766442
CBX2					0.0214665	0.766462
LEMD1					-0.0185443	0.766508
CLEC2A					-0.0229389	0.766875
TAFA2					-0.0197968	0.767131
PFKM					0.0172117	0.767379
RPL11					0.0171006	0.767523
UFC1					-0.0188362	0.767856
OCRL					-0.0185169	0.767953
TCEAL7					0.0161379	0.768391
RRAGC					-0.0154511	0.768812
INHBA|INHBC					0.0204793	0.770068
IGKV1-5					0.0207493	0.771757
ALDH3B1					-0.0159432	0.771943
LYPLAL1					0.0234584	0.772099
CSNK1G1					0.019687	0.773353
ETV2					0.0203968	0.773524
RAB3A					-0.0190674	0.773767
RTKN					-0.0183145	0.773962
CRYBB3					0.0208113	0.774205
NEDD8					-0.0188634	0.774267
TEX30					-0.0219719	0.774983
EIF2S1					0.0175727	0.775064
HNRNPR					-0.0129143	0.775464
LDOC1					-0.014571	0.775517
TBC1D20					-0.0196894	0.775689
ENOX2					-0.0138383	0.775707
LAMTOR2					0.0152393	0.77655
CADPS2					-0.0230649	0.776683
ASTL					0.0211286	0.776696
G3BP2					0.0178608	0.776829
NDUFV2					0.0195162	0.776946
NTAQ1					0.0186333	0.777077
SYT12					-0.0187548	0.777809
TRAPPC2					0.0199403	0.778007
KIR3DS1					-0.0125457	0.778142
ARHGAP26					-0.0172954	0.77822
SDCBP2					0.0157651	0.779648
NEFH					0.0181745	0.779764
TBC1D25					0.0160861	0.779773
UBE2G1					0.0160973	0.779942
SUN3					0.0352453	0.77995
SEPTIN6					-0.0234863	0.780021
USP3					0.0211371	0.780256
ADH1C					0.0181278	0.780301
ARL6					-0.0171128	0.780595
LILRB3					-0.0191465	0.78124
M1AP					0.0166389	0.781302
HES6					0.0180446	0.781967
PAPSS1					-0.0169915	0.782555
SNRNP25					0.0161096	0.782556
SMN1					0.0161413	0.782763
SRXN1					-0.0188115	0.783036
ZW10					-0.0194477	0.78319
EPHA6					0.0167343	0.783325
BAP1					0.0233112	0.783354
LINGO1					-0.0133218	0.783372
RFNG					0.0188601	0.783576
MAD2L1					-0.0219021	0.784695
RABIF					-0.0254719	0.785436
POP7					-0.0179874	0.785541
PEF1					-0.0170739	0.78595
FKBP3					-0.0179334	0.786363
ACSF2					0.0162281	0.786582
ME2					-0.0196603	0.786901
PKN1					-0.0164007	0.787007
SCIMP					0.0168674	0.787328
TBCEL					0.0137821	0.787354
SH3BP2					0.0157372	0.787666
OXSM					0.0173105	0.787785
PLXNC1					0.0174765	0.788294
RER1					-0.0174933	0.788989
RAB21					0.0180685	0.7894
INPP5E					-0.0157294	0.789886
PABPC4					-0.0153345	0.790097
RAB26					-0.0183166	0.790442
TOR1AIP2					0.0141432	0.790945
ST8SIA2					0.0147072	0.791211
UTP6					-0.0186297	0.79196
PICK1					-0.0158453	0.792661
GSK3A					-0.0171133	0.793486
UNC13D					0.0169913	0.794143
PRX					-0.0266393	0.794736
DIMT1					0.0143434	0.794763
PEA15					-0.0176353	0.79495
CDH7					0.0158956	0.795886
PDE9A					-0.0214085	0.79659
RTN4RL1					0.0170685	0.79685
PPIG					-0.0166897	0.796979
UBE2S					-0.0150226	0.798029
SMCO1					-0.0171388	0.798067
SNX12					-0.0168951	0.798155
HINT2					-0.016024	0.798238
KARS1					0.0167864	0.798502
TSNARE1					-0.0158025	0.798948
TFB2M					-0.0159931	0.79907
IQCF1					-0.0146115	0.799134
U2AF2					0.0141516	0.799841
RPL30					0.0148172	0.799973
SLC4A8					-0.0126309	0.800245
SPATA20					0.0223578	0.800641
IFNL3					-0.0134888	0.800953
GORAB					0.0144253	0.800973
TREM1					-0.0160001	0.801255
ACBD6					0.0149999	0.801757
CCDC97					-0.0157543	0.802617
SURF1					0.0114519	0.802887
TMOD3					-0.0155071	0.802976
MPDZ					-0.0156513	0.803127
SNX17					-0.0143588	0.803534
B3GALT1					-0.0123551	0.803636
KYAT3					0.0163159	0.803799
CBX1					-0.0160226	0.80381
PLD5					0.0222914	0.805089
CYB5R3					-0.0167183	0.805596
NDUFAF3					0.0132669	0.805766
NEIL1					0.0150605	0.80591
SAMD4B					0.0153142	0.806198
HSPA1L					-0.0155933	0.806518
GSK3B					0.0168026	0.807502
INSIG1					-0.0192967	0.807647
AKR7A2					-0.0148876	0.807687
LDHC					0.0138166	0.807947
ARL3					-0.0148571	0.808573
PRDM4					-0.0149479	0.80885
DEFB4A					-0.017518	0.809622
TYK2					0.0144303	0.809895
SHC2					0.0128541	0.810651
UBE2N|UBE2V1					-0.0140077	0.810703
TRIM72					-0.0210497	0.810833
ELK1					-0.0104	0.812447
SUMO3					0.0151713	0.812526
BEX4					0.0232093	0.813222
GCA					-0.0140711	0.814109
DTD2					-0.0138527	0.814166
FABP12					0.0139431	0.814186
JPT1					-0.0168453	0.814225
DPH5					-0.0113324	0.814254
PRKAA1|PRKAB1|PRKAG1					-0.0112419	0.814437
COMMD5					-0.0121837	0.814494
LNX1					-0.0138151	0.814565
NAGS					-0.0128665	0.814644
PPP3CA|PPP3R1					-0.0157716	0.814852
EIF1					-0.0139139	0.815038
VWA2					-0.0149708	0.81548
UBE3A					-0.0143001	0.816613
SLITRK3					0.0169929	0.816708
KCNAB3					0.0142277	0.816857
IGHD					-0.0193485	0.816929
GRB2					0.0157284	0.81765
SNRPE					0.0200211	0.819222
SPINK13					0.0126534	0.819276
ING4					-0.01392	0.8196
MYCBP					-0.0155915	0.819654
NT5C2					-0.0135445	0.819831
NUDCD2					-0.016234	0.820671
COASY					0.012671	0.820776
ADGRL3					0.016254	0.820921
LRRC15					0.0167896	0.820922
TICAM2					-0.0102157	0.820939
FOXM1					0.0146208	0.821136
POLI					-0.0117539	0.821183
POGLUT2					0.0144288	0.821566
TMEM8B					-0.0111058	0.821697
IAPP					-0.0121497	0.822081
S100A7A					0.01566	0.822132
SLC6A16					-0.0219473	0.822146
GOSR2					0.0137192	0.822578
NAPA					0.0132785	0.822807
DUSP21					0.0138463	0.823371
KDM8					0.0162525	0.823393
MID2					0.0157868	0.823507
GTSF1					0.0155679	0.823564
PLAAT4					-0.0139355	0.823655
UAP1					-0.0156673	0.824486
VPS26A					0.014307	0.824728
NAB1					-0.0128755	0.824845
RAET1G					-0.0137172	0.82553
COL10A1					-0.0146339	0.826082
LHCGR					-0.0107103	0.826177
PEX5					-0.0174439	0.8269
MAPKAPK5					-0.0164782	0.827209
PAK6					-0.0150821	0.827225
DDRGK1					0.013448	0.827627
S100A2					-0.0161164	0.827891
PANK3					-0.0121854	0.828408
ITM2C					0.0159477	0.829263
PARP16					-0.0113836	0.83095
JAG2					0.0145987	0.831029
ZNF334					0.0115656	0.831165
MYL9					-0.0143531	0.831246
FKBP2					-0.0133954	0.831445
HMGN3					0.0132669	0.831615
GPX2					0.0145927	0.832243
ANP32A					0.0122635	0.832282
APAF1					-0.0106955	0.832294
SPAG11B					-0.0140742	0.832419
LY6G6D					0.0169882	0.832772
SFRP5					-0.0143636	0.832961
PSMG2					-0.0189169	0.833078
ZFAND1					-0.0130085	0.833209
NSUN6					0.0133704	0.833293
SMAD4					-0.0134419	0.833366
EPS8L3					-0.0157596	0.83344
NPLOC4					-0.0137138	0.833493
MAPK14					0.0128326	0.834747
FER					-0.0139264	0.835098
SUMO4					-0.0145461	0.835919
HIF1AN					0.0158571	0.835946
APLN					0.0112692	0.836299
PDLIM4					-0.00998401	0.837454
MVP					-0.0115899	0.837528
ITGA5|ITGB1					-0.00893556	0.837548
DECR2					0.0136171	0.837736
NDC80					-0.0113052	0.839917
AGFG1					-0.0131104	0.840558
VPS25					0.0117301	0.840568
RNGTT					0.0112284	0.840663
RNF114					0.0125039	0.84118
SLC6A14					-0.0145415	0.841258
EIF1AD					-0.0128855	0.841399
CGA|FSHB					-0.0151319	0.841608
SMYD2					-0.0129089	0.841649
GOT2					-0.012398	0.842061
CAPN1|CAPNS1					0.0121931	0.842769
SNUPN					0.0123816	0.843189
NRG4					-0.0101506	0.843331
CS					-0.014072	0.843368
PFN2					-0.0115978	0.843489
PIH1D1					0.0129971	0.843987
DHX38					-0.0120207	0.844413
USP46|WDR48					-0.0123562	0.844624
CNMD					0.0106714	0.845282
CREBL2					0.0125835	0.845496
AARS1					0.0128694	0.845929
SMIM9					0.0128991	0.845951
DLG2					-0.012302	0.846424
ARL8B					-0.0101925	0.846459
SHARPIN					0.0120878	0.847342
NTNG1					-0.0150898	0.847627
SYT2					-0.0153825	0.847764
GPX5					0.0167009	0.848059
RAB4A					-0.0123838	0.848438
HDLBP					0.0119837	0.84856
GSTK1					-0.0130881	0.849081
C11orf68					-0.0123839	0.849108
CLPSL2					-0.0110364	0.849141
DLX2					-0.0138957	0.849162
DCK					0.0121792	0.849632
FSD1					0.013627	0.850175
UBE2H					-0.0108652	0.85045
CTSK					-0.0143491	0.850615
BDP1					0.0115132	0.850812
DEAF1					-0.00913493	0.851053
TMEM237					0.00788539	0.851282
BPNT1					0.0109456	0.851552
CLCA2					0.00793647	0.851778
ELK3					0.0117105	0.852254
TBX5					-0.0135445	0.852936
KPNA5					0.0112358	0.853257
CD96					-0.00750166	0.853366
VANGL1					0.0121157	0.85421
CHRD					-0.0186153	0.854679
AHCYL1					-0.0120371	0.854801
BMPR2					0.00742931	0.854904
RAB31					0.0128535	0.855267
HSCB					-0.0125929	0.855745
RDH13					0.0108257	0.855943
ADAT1					0.00993141	0.856134
GMFB					-0.010888	0.856205
TM2D1					0.0150832	0.856556
DHX58					-0.0141329	0.856833
ALG2					0.0112799	0.856984
RPP25					0.00986016	0.857356
YWHAB					0.011079	0.858771
LRRC52					-0.014618	0.858813
GFPT1					0.0113953	0.85912
PTPRU					0.0122414	0.859288
MOB3B					0.0103746	0.85942
PCSK1N					-0.0171029	0.859632
CMA1					0.00982383	0.859821
SPRED1					0.00920937	0.861093
JDP2					0.00964476	0.861153
PRRG4					-0.0122927	0.861205
RAB22A					-0.0106211	0.861713
MAP1LC3B					0.0102412	0.862342
RAB5B					0.0112219	0.862757
GDF7					0.00872021	0.862906
LSMEM1					0.0085712	0.862909
TTPAL					0.0100451	0.863529
LRP10					-0.0146402	0.863631
COL8A1					-0.0114972	0.863806
CNGB1					0.0134124	0.864163
MAPRE1					-0.0114475	0.8642
MICALL1					0.0114416	0.86475
SAP30					-0.0114277	0.865166
LRP5					-0.00842221	0.865268
CFL2					0.00845168	0.865758
SLC6A9					-0.0196857	0.866251
CUL9					-0.0120242	0.866495
AIMP1					-0.0115308	0.867353
OTX1					-0.0087142	0.86754
SPHK1					0.0112431	0.867769
HIRIP3					0.00768341	0.867818
GSTA4					0.0164645	0.867981
USP4					-0.0103586	0.868019
RCAN2					0.0119602	0.868512
DR1					0.00967002	0.868708
C1QA|C1QB|C1QC					0.0110202	0.869207
CT55					0.0131161	0.869286
PHYHIPL					-0.0102395	0.869371
ERO1B					0.0164918	0.869492
SLC30A5					0.0112972	0.869652
MKX					0.00920456	0.869969
MDGA2					-0.0100677	0.870027
CCDC51					0.00755889	0.87085
PARP11					-0.00748072	0.871021
SLC3A1					-0.00912424	0.871298
DEF6					0.0100958	0.8716
TAT					-0.00835788	0.871827
AZIN1					-0.0120665	0.872152
EZH2					0.00920326	0.872313
MEF2D					-0.00951283	0.872405
RANBP3					0.00926732	0.872702
MAPK3					0.0105868	0.872769
GPCPD1					0.00956968	0.873017
MRPL38					0.0119943	0.873796
PCTP					-0.00981978	0.874259
MBNL1					0.0106744	0.874837
OBP2A					0.00896654	0.875008
PDK2					0.0094067	0.875221
CSK					-0.0105744	0.875312
AKR7A3					0.0114945	0.875557
PABPC3					-0.00948715	0.87576
DRG1					-0.0101133	0.875939
PIP4K2A					-0.00992892	0.876382
GAL3ST2					-0.00939146	0.876807
ADH5					-0.00964839	0.876843
ATG4B					-0.0108541	0.877052
HERC4					-0.0106938	0.877237
CRYL1					0.00935557	0.87765
NMT2					0.00918006	0.877967
POLR2M					0.0123086	0.878479
SIGIRR					-0.0108794	0.878728
UST					-0.0100618	0.878991
SNX3					-0.00897168	0.87972
CNOT1					0.00922026	0.879788
RHOD					-0.0100283	0.880771
GNAI1					0.0110223	0.881336
TNFSF18					0.00897845	0.881362
TRUB1					0.00952334	0.881487
HEPACAM					0.00959565	0.881722
PTK6					-0.00705286	0.881882
SHCBP1L					0.0150331	0.882581
LETMD1					-0.00704665	0.882877
RABL3					-0.00972391	0.882926
CSNK2A2|CSNK2B					0.00911221	0.884068
ARPP19					0.00637888	0.884137
DAPK3					-0.0087821	0.884976
LASP1					0.00978816	0.885255
EIF3J					-0.00851038	0.885426
CRMP1					-0.00976421	0.885822
ABHD10					0.00930138	0.886056
POLH					0.00783402	0.886082
SPOCK2					-0.00880205	0.886392
RAF1					-0.00824015	0.886671
DEFA5					0.0101016	0.886726
PIP4K2B					0.00862593	0.886827
FGF18					0.0157763	0.886845
RPS6KA3					-0.0091103	0.88694
NAPG					0.00859564	0.886951
MOB1B					-0.00926804	0.887002
CAND1					0.00754187	0.887267
PPIL1					0.00716764	0.887878
AP1S2					-0.00909996	0.888103
AKT1					-0.00919335	0.888125
ALDH6A1					-0.00896941	0.888536
ARL6IP5					0.00987466	0.888741
UBE2V1					-0.00787991	0.88976
CTBP1					-0.00831781	0.890719
TCF4					-0.00831484	0.891484
HECTD3					-0.00756186	0.891646
SIGLEC12					0.00925234	0.891803
SCAMP5					-0.00677172	0.89207
STAT6					-0.00836098	0.893247
ZFAND5					0.00715843	0.893524
GARS1					-0.00872928	0.8937
HLA-C					0.00948293	0.893707
TBCE					-0.00890675	0.893754
PSAT1					0.00918775	0.89431
AURKB					0.00920268	0.894521
MLEC					-0.00825129	0.894561
CYREN					0.00654335	0.894813
RBM4					0.00868239	0.894843
PTP4A2					-0.00820477	0.895197
PDHX					-0.00889062	0.89537
RNF150					-0.0104298	0.895466
CUL3					-0.00740604	0.89595
ADH6					-0.00808826	0.895951
CSN2					0.00762276	0.896139
IDI1					0.00822096	0.896239
MGAT3					-0.00847597	0.896343
ARL6IP1					0.00883021	0.896396
XCL2					0.00584406	0.896538
ARFGAP2					0.00846764	0.896555
PCDHAC2					-0.00696796	0.896801
TXNL4A					0.0111354	0.896946
ST8SIA4					-0.00634902	0.897025
RDX					0.00778287	0.897044
RHOT1					0.00836896	0.898717
SRI					-0.00802719	0.899322
STAP1					-0.00758707	0.899487
TFCP2L1					0.00854392	0.899918
MRPL10					0.00837137	0.899957
IFNA14					-0.010891	0.900359
ACBD4					0.00853853	0.900707
NONO					0.00778166	0.901034
NREP					-0.00852424	0.901721
RAB32					0.00827468	0.901825
VAMP1					-0.00671937	0.901942
TRPT1					0.00638266	0.902408
PDXK					-0.00723534	0.902776
CNDP2					0.0112837	0.902918
CAPZA1					0.00819782	0.903221
PYGB					-0.00808619	0.903394
UBE2N|UBE2V2					0.00691048	0.903419
NFIA					0.00671816	0.903712
P2RX6					-0.00872968	0.90383
CISD1					0.0107185	0.90418
ATP5PF					-0.0080677	0.904277
SENP1					-0.00589899	0.904359
CYTH4					0.00742287	0.904454
SET					0.00896313	0.904461
ARRB1					-0.00804846	0.904761
GRK2					0.00769841	0.904901
URM1					-0.00688127	0.905211
RELL2					0.00781221	0.905623
RAC2					-0.00790364	0.905692
RCAN1					-0.00702998	0.905742
SLC41A2					0.00885649	0.90639
RMDN3					0.007142	0.906712
FREM1					0.00729858	0.906829
TXNDC12					0.00758592	0.907276
MYL12A					-0.00812442	0.907283
ELL					-0.0068802	0.907312
IFRD1					0.00696495	0.908292
TRAPPC13					0.00645225	0.908549
ZNF382					0.00648448	0.908878
RMDN1					-0.00755653	0.909055
NIPSNAP3B					0.00650633	0.90928
TTL					0.00732429	0.909805
DNAJB11					-0.00642374	0.909819
GDF9					0.00561029	0.910294
ARL8A					-0.0078224	0.91042
RAB1B					0.00738201	0.910594
VTI1B					-0.00715779	0.910728
PRKAR2B					0.00749137	0.910802
TGIF2LY					-0.00664845	0.91092
MGAT4B					-0.00633723	0.91106
SATB2					0.00694718	0.911354
LGALS13					-0.00456881	0.911487
SNTB1					-0.00733532	0.912409
MPZL1					-0.00534247	0.913004
SULT1A3					0.00716519	0.913104
RORC					-0.00717934	0.91312
CLEC2B					-0.00450275	0.913285
CLIC4					-0.00722067	0.913518
LIMD2					0.00716209	0.91363
TBC1D5					-0.00645136	0.913725
ARHGAP6					-0.00786666	0.914182
RAB8B					-0.00711151	0.914223
STX10					-0.00660917	0.914244
EIF1B					0.00684136	0.914281
MB21D2					-0.00595268	0.914314
CTDSP1					0.00760471	0.914638
SLAMF9					0.00881754	0.91488
ATG7					-0.00621647	0.915799
CARD17					0.00576711	0.916211
DNM2					-0.00657027	0.916247
GKN2					0.00832143	0.916388
USF1					-0.00557985	0.917327
UNC5C					-0.00720717	0.917467
RHOQ					-0.00664739	0.917605
JUND					-0.00496338	0.917958
CSDC2					-0.011888	0.918059
PCSK1					0.00530815	0.918232
CRK					-0.00604557	0.918301
HNRNPDL					0.00638944	0.918311
MAPK10					-0.00666422	0.918579
SARS2					0.00660129	0.918593
LIMK1					-0.00739131	0.918816
CDKL2					0.00584628	0.919852
RAB35					-0.00519403	0.920299
TNFAIP1					0.00647845	0.920526
CYB5R4					0.00667883	0.920537
ATG3					-0.00638314	0.920702
ATP4B					-0.00383588	0.920903
GRB10					0.00650509	0.921454
DNAJC15					0.00537673	0.921644
PDYN					-0.00629577	0.921818
LZIC					0.00549164	0.92229
MUTYH					0.00670756	0.92283
ITGA3|ITGB1					-0.00599752	0.923129
FN3K					-0.00613873	0.92314
APOBEC3G					-0.0062002	0.923676
FRRS1L					-0.00605343	0.924278
TSEN34					-0.0061204	0.924373
B4GALT6					-0.00605869	0.92444
MDH2					0.00658757	0.924701
MEMO1					-0.00587502	0.924725
EIF4G2					-0.00624611	0.925454
RAC1					-0.00619619	0.925753
DMRTC2					-0.00586434	0.926119
DLL3					-0.00519772	0.926706
SLC27A2					0.00468532	0.927104
AGFG2					-0.00591618	0.927194
RAB6A					0.0060783	0.927278
CRLF1|CLCF1					-0.00836014	0.927396
VAT1L					-0.00644181	0.927683
HMX3					-0.00488452	0.927891
TIMM10B					-0.00565201	0.928317
THAP11					0.00654458	0.928861
FAM163B					0.00539268	0.92938
CSNK2A1|CSNK2B					-0.00533119	0.930033
LAMA3					-0.00510784	0.930033
SERTAD3					0.0070598	0.930618
AASDHPPT					0.00550667	0.931004
QPRT					0.00430032	0.931911
C1orf50					0.00305345	0.931921
TCEAL4					-0.00571935	0.932135
COL13A1					0.0046551	0.932153
TMEM119					-0.00443572	0.932317
PRKCA					-0.00593944	0.932643
THRB					0.00460958	0.932851
SYT4					-0.00504389	0.932967
CDK2					0.00463351	0.933176
PURA					0.00501691	0.933423
CARS1					-0.00503416	0.933561
NAT1					-0.00488509	0.93368
PCDHB2					0.0068683	0.933699
ST8SIA3					0.00500491	0.933722
CSNK2A2					-0.00540926	0.933782
TNFRSF25					0.00714868	0.93385
HIBCH					-0.00546892	0.933857
MRPL12					0.00555792	0.934397
NNMT					-0.00515056	0.934569
TCF12					-0.00500445	0.934898
SNX4					-0.00544518	0.93497
LYG1					0.00450954	0.935272
USF2					-0.00523804	0.935336
UBA6					-0.0051677	0.935358
FIBP					-0.00522025	0.935615
CRAT					0.00514928	0.936192
FAM9B					-0.00594435	0.936456
SUB1					0.00461197	0.937226
CAB39					-0.00500571	0.937621
GLS					0.00515727	0.937918
KCNMB3					0.0048085	0.937922
BTG1					-0.00492277	0.938416
ACSS2					-0.00474836	0.938421
NAIF1					0.00458298	0.938578
TWF1					-0.00453178	0.938673
RETNLB					0.00471155	0.938818
KCTD4					0.00615537	0.939005
COMMD6					-0.00426981	0.939297
SOCS3					0.0040778	0.939352
BZW2					-0.00521215	0.939435
NUDT3					0.00453243	0.939796
SHC4					-0.0052077	0.939801
TENM4					-0.00375275	0.94007
NME7					0.00475483	0.941383
NDUFB6					0.00450773	0.941432
RAB5A					-0.00476889	0.941455
MTMR1					-0.00460293	0.941637
SLBP					0.00430297	0.94188
MPP6					-0.00381784	0.942012
SSMEM1					0.00467798	0.942339
PSG11					0.00558807	0.943113
RAG1					0.00374114	0.943271
MAPK6					-0.00414217	0.943595
ACADVL					0.00488294	0.944207
IFNA16					0.0027351	0.944271
AMH					0.00424321	0.944517
DIRAS1					-0.00494831	0.944817
VARS1					0.00458064	0.94505
CEP41					0.0043502	0.945994
CBX3					-0.00372301	0.9465
ECH1					-0.00391786	0.946575
UBQLN4					-0.0040444	0.946846
SRM					-0.00527089	0.947107
CPNE7					0.00433124	0.947133
UNC5A					0.00367353	0.948239
COX19					0.00405956	0.948447
ELAVL1					-0.00450748	0.948526
PSMB4					0.00500593	0.948721
ANXA13					0.00381903	0.949
SERPINB2					-0.0042641	0.949683
SOCS7					-0.00373048	0.951143
TACO1					0.00390198	0.951853
PCNP					-0.00355409	0.951921
NT5M					0.00385449	0.951936
TSG101					0.00371672	0.952743
RAB4B					-0.00412236	0.952762
NDEL1					-0.00406617	0.953092
UBE2D4					0.00364148	0.953607
RPS5					-0.00311382	0.954496
HIBADH					-0.00356184	0.954743
UQCRB					0.00293593	0.955442
GABARAPL2					0.00336812	0.95593
HSD17B10					0.0035931	0.95649
CRIP1					0.00385566	0.9565
IRAG1					0.00360023	0.956849
DLX4					-0.00331136	0.958284
AIP					0.00334133	0.958531
PDE11A					0.00336736	0.958751
GABPB1					-0.00145303	0.95876
SPR					0.00334904	0.958915
BPHL					0.00305633	0.959112
MYL12B					-0.00350281	0.959222
LRSAM1					-0.00327181	0.959396
BPIFA1					0.003102	0.959853
DBT					0.00323019	0.959942
DPYS					-0.00337813	0.960241
SLC9A3R1					0.00325438	0.960243
GRAMD2B					0.00263648	0.961047
PLVAP					-0.0036599	0.961601
ABR					-0.00310047	0.961776
MDP1					0.00293114	0.962053
OLA1					0.00269507	0.962081
RPS25					0.00277751	0.962843
WFDC1					0.00296483	0.962866	0.0252347	0.685476
UBE2K					0.00269892	0.962929
NIP7					-0.00296963	0.963158
DARS2					0.00331618	0.963264
UBQLN2					-0.00275785	0.963781
ZNF566					-0.0023343	0.964071
GRIA4					-0.00269864	0.964266
PGPEP1					-0.00289521	0.965173
COPS2					0.00248437	0.965237
VPS29					-0.0032546	0.965585
GNPNAT1					-0.00270273	0.966028
LST1					0.00239653	0.966764
ABCD4					-0.00222215	0.96683
DYNLRB1					0.00278183	0.966991
ELMO2					-0.00253946	0.967097
FAM219B					-0.00347272	0.967142
AIPL1					0.00221165	0.967215
FUT2					0.00155622	0.967735
MRM2					0.00292149	0.968018
NRDC					0.00372435	0.968121
SUMO2					-0.00252942	0.968219
COX5A					0.00265011	0.968427
LSM3					-0.00270892	0.968428
SRL					-0.00345902	0.968527
ITGA1|ITGB1					0.00226754	0.968762
ATP5F1B					-0.00213873	0.968802
PIK3CA|PIK3R1					-0.00241255	0.969395
LY86					0.00198691	0.96948
SEMA4F					0.00231545	0.969673
N6AMT1					0.00230858	0.970172
CTNNBIP1					0.00237388	0.970215
IER3					0.00247189	0.970698
IGHM					0.00246639	0.971519
TNS2					-0.00156951	0.971677
PRKAA2|PRKAB2|PRKAG1					-0.00228404	0.972063
RBM41					-0.00168355	0.972574
DPCD					-0.00184029	0.972982
HBE1					0.00209558	0.973061
B4GALNT1					-0.00232841	0.973479
TNNT3					0.00234486	0.973674
UBA7					-0.00236214	0.973805
GJD2					-0.00175946	0.973994
DENND10					0.0020403	0.974046
MRPL1					-0.00219214	0.974368
TMEM234					0.0018348	0.974816
C19orf18					-0.00270285	0.974913
SNF8					0.00167144	0.975482
INPP5B					0.00212982	0.97562
SULT6B1					-0.00247904	0.975841
RPL12					0.00179446	0.976103
TRIM3					-0.00167309	0.976778
CHMP4A					0.00168802	0.97735
RTCA					0.00165159	0.977577
APOL2					0.00210567	0.978233
RAB5C					0.0017735	0.978522
MRPL21					0.00168075	0.97863
RPS6KA6					-0.00168	0.978636
MAPK1					-0.00166303	0.978787
MBNL2					0.00176048	0.97908
TRMT112					-0.00159245	0.979474
UBE2F					0.00148644	0.980032
RAB23					0.00155862	0.980183
PPIL2					-0.00151711	0.980404
AMPD2					-0.00164101	0.980717
CADM2					0.00159843	0.980727
DNAJC16					-0.00165838	0.980756
COPS5					-0.00158222	0.980787
WDR48					0.00154798	0.980975
RHOA					0.00155254	0.981225
KCNE3					-0.00152061	0.98131
UBE2L3					-0.00134082	0.981539
EGLN2					0.00155794	0.981878
IL26					-0.00142476	0.981989
TSHR					-0.00116341	0.982026
IGHG4					0.00148596	0.982121
POGLUT3					0.00144478	0.982473
USP2					0.0019661	0.982841
TCEAL3					-0.00132943	0.982896
BLOC1S1					-0.0013874	0.983329
AVEN					0.00131306	0.98338
CHEK1					-0.00149681	0.983728
NAA50					-0.00119674	0.984338
PPIH					-0.00114084	0.98442
RGS18					0.00118305	0.984447
CLCNKB					0.00119125	0.984488
FOXC2					-0.00103854	0.984595
DEFB103A					0.00112061	0.98461
PDPK1					0.00123676	0.984859
RWDD4					-0.00117981	0.985059
ADAM30					0.00102555	0.985286
ITPK1					0.00148417	0.985728
LRRFIP2					0.00124612	0.986234
NR0B2					0.000922776	0.986339
TIMM13					0.00109837	0.986757
DEFB128					0.00102347	0.987104
PRKCB					-0.00105353	0.988527
ASIC4					0.000945138	0.989135
UBE2D1|UBB					-0.00080316	0.989391
TOLLIP					-0.000864875	0.989737
NACA					-0.000740536	0.989967
CD1D					-0.00101444	0.990471
CSRP1					-0.000752899	0.991345
FLII					-0.000625587	0.991703
ST6GALNAC5					0.000726272	0.991736
NUBP2					0.000601829	0.992001
RALA					-0.000596384	0.992337
HAX1					-0.000615231	0.992347
LTB4R					-0.000577451	0.992875
UFM1					0.000504318	0.993261
TCTN2					-0.000500439	0.993482
MSRB1					0.000238273	0.993692
ZNF526					0.000463527	0.994004
TIAL1					-0.000445836	0.994313
LDLRAD4					0.000382379	0.994414
NXPH2					0.000544883	0.994494
CPT1B					0.000686351	0.994621
NR4A1					0.000432955	0.994634
GNAQ					0.000390189	0.995185
KCTD10					0.000299245	0.995838
UBLCP1					-0.00028949	0.996327
HCCS					0.000233395	0.99634
C1orf198					-0.000205174	0.997127
GPC6					0.000190609	0.99742
CST8					0.000196509	0.997477
USP22					0.000135786	0.998323
FAM174A					0.00012311	0.998492
CIB1					-0.000129427	0.998539
cysH					-9.56384e-05	0.998802
KIFBP					-9.16742e-05	0.998923
HOPX					7.27722e-05	0.9991
KLHL12					5.09584e-05	0.999231
CHMP2A					4.76839e-05	0.99939
TLN2					-4.63889e-05	0.9994
FMO3					1.36141e-06	0.999987
CRYM							-0.132499	0.0327114
ECSCR							-0.0549879	0.377209
AP3S2							0.0542039	0.38406
BCLAF1							0.0263043	0.672899
ACTR5							0.0168007	0.787455
TRIM69							-0.00150555	0.980726

### Sheet: S8
Supplementary Table 8. The 68 disease-stage proteins
Proteins associated with stage (P < 0.05) in Sheffield and with the same direction in the replication cohorts; direction, number of datasets at P < 0.05, and partial r and P in each dataset.
Protein	Direction with stage	Datasets with P < 0.05	Sheffield r	Sheffield P	Tel Aviv r	Tel Aviv P	AnswerALS r	AnswerALS P	Oxford r	Oxford P
GSN	falls	4	-0.316	0.00567	-0.314	4.57e-08	-0.282	5.9e-05	-0.271	9.58e-06
CRTAC1	falls	4	-0.235	0.0426	-0.25	1.68e-05	-0.345	1.35e-06	-0.241	8.82e-05
MSTN	falls	3	-0.195	0.0936	-0.201	0.000568	-0.281	1.17e-06	-0.406	9.64e-12
ART3	falls	3	-0.0654	0.577	-0.247	2.13e-05	-0.427	1.67e-08	-0.32	1.28e-07
ITGAM	falls	3	-0.25	0.0303	-0.175	0.0028	0.028	0.658	-0.304	5.79e-07
MYOC	falls	3	-0.0184	0.875	-0.143	0.0151	-0.301	1.99e-05	-0.263	1.7e-05
COMP	falls	3	-0.074	0.528	-0.189	0.00124	-0.196	0.00385	-0.256	3.03e-05
CD34	falls	3	-0.298	0.00943	-0.242	3.05e-05	-0.0483	0.45	-0.23	0.000188
MCAM	falls	3	0.011	0.925	-0.158	0.00685	-0.223	0.000593	-0.186	0.00254
WARS1	falls	3	-0.0681	0.562	-0.138	0.0183	-0.162	0.00473	-0.179	0.00369
CDH5	falls	3	0.038	0.746	-0.136	0.0206	-0.179	0.0112	-0.168	0.00676
L1CAM	falls	3	-0.0488	0.678	-0.195	0.000823	-0.212	0.000363	-0.156	0.0116
PGLYRP2	falls	3	0.0576	0.624	-0.133	0.0239	-0.182	0.019	-0.133	0.0322
CA6	falls	3	-0.198	0.0883	-0.21	0.000312	-0.247	0.00125	-0.131	0.0344
ITIH3	rises	3	0.286	0.0127	0.201	0.000572	0.185	0.00647	0.0904	0.146
NID1	rises	3	0.276	0.0163	0.176	0.00259	0.201	0.000497	0.0345	0.58
ADGRG2	falls	2	-0.36	0.00151	-0.11	0.0606	0.103	0.229	-0.225	0.000249
TNXB	falls	2	0.033	0.778	-0.0121	0.837	-0.291	0.000164	-0.225	0.000262
SOD2	falls	2	-0.0841	0.473	-0.122	0.0382	0.0102	0.851	-0.193	0.00175
DPP4	falls	2	-0.0133	0.91	-0.123	0.0369	-0.197	0.139	-0.177	0.00424
CFHR4	rises	2	0.15	0.198	0.121	0.0392	-0.133	0.0777	0.175	0.00469
CHAD	falls	2	-0.126	0.283	0.0174	0.768	-0.149	0.0452	-0.175	0.0047
CDH1	falls	2	0.201	0.0836	0.0784	0.183	-0.134	0.0418	-0.17	0.00585
APOA4	falls	2	-0.0336	0.774	-0.182	0.00185	-0.105	0.0693	-0.168	0.00674
PLXDC1	falls	2	-0.171	0.142	-0.175	0.00274	0.0749	0.31	-0.165	0.00782
AK1	rises	2	0.24	0.0381	-0.0111	0.851	0.0209	0.679	0.164	0.00806
PCOLCE	falls	2	-0.0228	0.846	-0.121	0.04	-0.034	0.625	-0.164	0.00815
PLTP	falls	2	0.00418	0.972	-0.0937	0.111	-0.202	0.00607	-0.163	0.00847
MFAP5	falls	2	-0.0451	0.701	-0.147	0.0121	-0.0754	0.215	-0.152	0.0138
CD55	falls	2	0.0318	0.787	-0.0596	0.311	-0.235	0.00174	-0.152	0.0143
PZP	rises	2	0.255	0.027	0.0889	0.131	0.0511	0.505	0.151	0.0146
CD36	rises	2	0.0435	0.711	0.118	0.0446	0.0139	0.849	0.146	0.0182
PI3	rises	2	0.0664	0.572	0.19	0.00112	0.122	0.122	0.146	0.0186
FAP	falls	2	-0.098	0.403	-0.163	0.00544	-0.0682	0.243	-0.144	0.02
CA3	rises	2	0.0735	0.531	0.0837	0.155	0.171	0.0199	0.142	0.0222
SPARCL1	falls	2	0.0334	0.776	-0.0551	0.35	-0.168	0.00761	-0.132	0.0339
CD248	falls	2	-0.0102	0.931	-0.0359	0.543	-0.248	0.000379	-0.127	0.0414
ACE	falls	2	0.0245	0.835	-0.166	0.00449	-0.152	0.0901	-0.126	0.0422
NECTIN1	falls	2	-0.135	0.247	-0.103	0.0805	-0.132	0.0361	-0.123	0.0482
FABP4	rises	2	0.388	0.00058	0.177	0.00247	0.0371	0.597	0.12	0.0523
CD93	falls	2	0.0266	0.821	-0.189	0.00125	-0.173	0.0139	-0.117	0.0602
ADGRE5	falls	2	0.0195	0.868	-0.282	1.05e-06	-0.119	0.0398	-0.103	0.0964
AHSG	falls	2	-0.169	0.147	-0.209	0.00033	-0.18	0.00535	-0.0964	0.121
ENPP2	falls	2	0.0965	0.41	-0.131	0.026	-0.126	0.0467	-0.0945	0.128
CCN5	rises	2	0.446	6.04e-05	0.0583	0.323	0.267	8.36e-05	0.0782	0.209
FSTL1	rises	2	0.353	0.00188	0.154	0.00853	-0.056	0.414	0.0677	0.277
IGFBP4	rises	2	0.257	0.0262	0.0637	0.28	0.119	0.033	0.0629	0.313
MIF	rises	2	0.271	0.0188	0.122	0.0383	0.0491	0.374	0.0617	0.322
GM2A	rises	2	0.277	0.016	0.0663	0.26	0.175	0.0383	0.0611	0.326
MMP9	rises	2	0.0392	0.738	0.239	4.05e-05	0.181	0.014	0.0602	0.333
COLEC12	rises	2	0.286	0.0129	0.0349	0.554	0.189	0.0151	0.0574	0.356
FGL1	rises	2	0.239	0.0387	0.121	0.0399	0.119	0.0737	0.0504	0.418
THBS2	rises	2	0.303	0.00831	-0.0576	0.329	0.212	0.00184	-0.0435	0.485
MNDA	rises	2	0.117	0.319	0.116	0.049	0.114	0.0494	0.0373	0.55
LCN2	rises	2	-0.0272	0.817	0.216	0.000212	0.142	0.0253	0.0349	0.575
NID2	rises	2	0.287	0.0126	0.0353	0.549	0.162	0.00339	0.0336	0.589
RNASE1	rises	2	0.257	0.0261	0.136	0.0204	0.0428	0.562	0.0324	0.603
AFM	falls	2	0.039	0.74	-0.195	0.000843	-0.19	0.0155	0.0315	0.613
CLEC11A	rises	2	0.0143	0.903	0.199	0.000667	0.228	0.000337	0.0251	0.687
SPON1	rises	2	0.252	0.0294	0.0389	0.51	0.124	0.0487	-0.0246	0.693
FOLR2	rises	2	0.244	0.0346	0.132	0.0251	0.0192	0.789	0.0239	0.701
DKK3	rises	2	0.272	0.0182	0.0172	0.771	0.16	0.0146	-0.0215	0.73
CHRDL1	rises	2	0.256	0.0264	0.101	0.0874	0.221	0.00029	-0.0209	0.737
C9	rises	2	-0.0792	0.499	0.123	0.0371	0.236	0.00147	0.0203	0.745
TIMP1	rises	2	0.299	0.00911	0.179	0.00218	0.0344	0.574	-0.0197	0.752
DDT	rises	2	0.248	0.0321	0.138	0.0189	-0.112	0.0696	-0.0138	0.824
VSIG4	rises	2	0.263	0.0227	0.119	0.0423	0.00598	0.941	0.013	0.834
NDST1	falls	2	-0.0603	0.607	-0.167	0.00436	-0.16	0.0198	0.00655	0.916

### Sheet: S9
Supplementary Table 9. Within-person change of circulating proteins in Oxford
Fixed-effects regression of NPX on months since onset with cluster-robust standard errors, in participants with repeated samples (222 patients, 668 samples).
Protein	Slope, NPX per month	Slope, NPX per year	SE	P	FDR	Patients	Samples	Stage direction (68)
EDA2R	0.0223971	0.268765	0.00306471	4.89204e-12	2.64904e-08	222	667
DMD	0.0164175	0.19701	0.00231991	1.93071e-11	5.22741e-08	222	667
KLK4	0.0273669	0.328403	0.00407345	1.53741e-10	2.77502e-07	222	667
AFAP1L1	0.0137344	0.164813	0.00206641	2.31176e-10	3.12954e-07	222	667
RBFOX3	0.0180329	0.216395	0.00289874	2.44524e-09	2.6482e-06	222	668
TNFRSF9	0.0123884	0.148661	0.0020211	4.00419e-09	3.5506e-06	222	667
SUSD4	0.0103589	0.124306	0.00169703	4.58988e-09	3.5506e-06	222	667
INHBB	0.0170509	0.204611	0.00283417	7.33401e-09	4.82803e-06	222	668
CD4	0.00762895	0.0915474	0.00127536	8.79777e-09	4.82803e-06	222	667
LMNB2	0.0120026	0.144032	0.00200737	8.91602e-09	4.82803e-06	222	667
TRIAP1	0.0066938	0.0803256	0.00115586	2.38246e-08	1.17282e-05	222	667
GFAP	0.0118139	0.141767	0.00205746	3.0703e-08	1.38547e-05	222	668
LUC7L	0.0071253	0.0855036	0.00124864	3.68416e-08	1.53459e-05	222	668
DTX3	0.00760656	0.0912788	0.00133866	4.16998e-08	1.61289e-05	222	667
CA12	0.00992205	0.119065	0.0017506	4.48779e-08	1.62009e-05	222	667
DTNB	0.0120023	0.144028	0.00212542	4.98767e-08	1.68802e-05	222	667
MDK	0.0107446	0.128936	0.00193574	8.1143e-08	2.58464e-05	222	668
CD300E	0.010278	0.123336	0.00185855	8.99433e-08	2.60024e-05	222	667
CALCB	0.0137841	0.16541	0.00249384	9.12365e-08	2.60024e-05	222	667
PSG1	0.0208208	0.249849	0.00380301	1.18526e-07	3.20908e-05	222	667
MMP13	0.0133329	0.159995	0.00246282	1.60438e-07	4.137e-05	222	668
CALCA	0.0158586	0.190303	0.00296215	2.15341e-07	5.30034e-05	222	667
TNFRSF6B	0.0126356	0.151628	0.00239154	3.03262e-07	7.13985e-05	222	667
ELAVL4	0.0176318	0.211581	0.00339593	4.71083e-07	0.000105364	222	668
MSTN	-0.0176382	-0.211658	0.00340155	4.86444e-07	0.000105364	222	667	falls
HS6ST2	0.0114291	0.13715	0.00221615	5.56299e-07	0.000112277	222	668
RNASE10	0.0094637	0.113564	0.00183551	5.59831e-07	0.000112277	222	667
ANGPT2	0.011659	0.139908	0.00227224	6.29966e-07	0.000118056	222	667
GFRA1	0.0113511	0.136213	0.00221255	6.32248e-07	0.000118056	222	667
ADAM12	0.0196531	0.235837	0.00384698	7.00357e-07	0.000126414	222	668
MYL4	0.0262373	0.314848	0.00514906	7.45314e-07	0.00013019	222	667
CD302	0.00880142	0.105617	0.00173247	8.0107e-07	0.000135556	222	667
FCAR	0.00821881	0.0986257	0.00162138	8.44556e-07	0.000138584	222	667
CCER2	0.00781319	0.0937583	0.00156024	1.12575e-06	0.000176309	222	667
NCR3LG1	0.00945648	0.113478	0.00188938	1.13958e-06	0.000176309	222	667
TNFRSF11A	0.0086948	0.104338	0.00174379	1.24436e-06	0.000187172	222	667
PVALB	0.0277334	0.3328	0.00558974	1.39537e-06	0.000200563	222	667
ACTA2	0.00809445	0.0971334	0.00163207	1.40746e-06	0.000200563	222	667
NECAB2	0.00836404	0.100368	0.00169016	1.48066e-06	0.000203694	222	668
EPHA2	0.00701815	0.0842178	0.00141919	1.50467e-06	0.000203694	222	667
PEBP4	-0.0153339	-0.184007	0.00311571	1.67844e-06	0.000215749	222	668
SEL1L	0.006599	0.0791879	0.00134163	1.7006e-06	0.000215749	222	667
PDCD1LG2	0.00625466	0.075056	0.00127322	1.74942e-06	0.000215749	222	667
PRRT3	0.00918153	0.110178	0.00187021	1.77482e-06	0.000215749	222	667
FGF23	0.01243	0.14916	0.00253304	1.79293e-06	0.000215749	222	667
TNFAIP6	0.0109304	0.131165	0.00223427	1.92055e-06	0.000226082	222	667
GOPC	0.0185093	0.222111	0.00379677	2.07746e-06	0.00023935	222	667
CCL3	0.0096651	0.115981	0.00198653	2.17137e-06	0.000244958	222	667
IL17RB	0.00783962	0.0940754	0.00161766	2.36843e-06	0.000258319	222	667
C16orf89	0.00617718	0.0741262	0.00127503	2.38522e-06	0.000258319	222	667
NCS1	0.00769158	0.092299	0.00159728	2.7246e-06	0.000289288	222	667
LY96	0.00607625	0.072915	0.00126326	2.79258e-06	0.000290804	222	667
PTPRN	0.00713503	0.0856203	0.00149222	3.1762e-06	0.000320064	222	667
DNAJB4	0.0105399	0.126478	0.00220573	3.22065e-06	0.000320064	222	667
CALML4	0.00886266	0.106352	0.00185553	3.25089e-06	0.000320064	222	667
CD276	0.0151883	0.182259	0.00320121	3.74993e-06	0.000362604	222	668
RTBDN	0.00776194	0.0931433	0.00163792	3.84627e-06	0.000365395	222	667
ART3	-0.0114206	-0.137048	0.00241582	4.04838e-06	0.000377965	222	668	falls
AREG	0.0111629	0.133955	0.00238722	5.08769e-06	0.000466946	222	667
PALM2	0.00930446	0.111654	0.00199924	5.61094e-06	0.000498197	222	667
GPR37	0.0104788	0.125745	0.00225305	5.68736e-06	0.000498197	222	667
CLEC6A	0.00863808	0.103657	0.00185755	5.70419e-06	0.000498197	222	668
CKB	0.0130257	0.156309	0.00280499	5.87009e-06	0.000500609	222	668
LMOD1	0.0084149	0.100979	0.00181279	5.91671e-06	0.000500609	222	667
SCARB2	0.00896049	0.107526	0.00193923	6.49912e-06	0.000541427	222	667
USP28	0.0105442	0.12653	0.0022871	6.80132e-06	0.000558017	222	667
AARSD1	0.0171886	0.206263	0.00373325	6.98602e-06	0.000564617	222	667
MOG	0.00813454	0.0976144	0.00177151	7.37289e-06	0.000581075	222	667
C1QA	0.00532289	0.0638746	0.00115944	7.40427e-06	0.000581075	222	667
TMPRSS11D	0.00791039	0.0949247	0.00173217	8.22721e-06	0.000636433	222	667
ERF	0.00974822	0.116979	0.00213721	8.42914e-06	0.00064287	222	668
PHLDB1	0.00793774	0.0952528	0.00174255	8.64998e-06	0.000650551	222	667
IL4R	0.00822432	0.0986918	0.00180793	8.88679e-06	0.000659205	222	667
AKAP2	0.00718516	0.0862219	0.00159057	1.01939e-05	0.000745948	222	667
SLAMF8	0.0109394	0.131273	0.00242683	1.06275e-05	0.000767304	222	668
KRT19	0.0101482	0.121778	0.00225478	1.0951e-05	0.000780259	222	667
CALB1	0.00973168	0.11678	0.0021665	1.13762e-05	0.000800031	222	667
PPL	0.00863799	0.103656	0.00192725	1.1869e-05	0.000823982	222	667
TNFRSF19	0.00794392	0.095327	0.00177366	1.20334e-05	0.00082482	222	667
ST8SIA6	0.013306	0.159672	0.00298618	1.32772e-05	0.000898702	222	668
JUN	0.0103544	0.124253	0.00233379	1.44065e-05	0.0009631	222	668
MMP7	0.009193	0.110316	0.0020736	1.46165e-05	0.000965222	222	668
EPB41L3	0.00938902	0.112668	0.00213363	1.68054e-05	0.0010964	222	668
ELN	0.0102254	0.122705	0.00233005	1.76818e-05	0.00113984	222	668
MAD1L1	0.0102691	0.123229	0.00234457	1.83318e-05	0.00116785	222	667
RAET1L_ULBP2	0.00670674	0.0804809	0.00153551	1.92981e-05	0.00118875	222	667
GPR158	0.00951207	0.114145	0.00217789	1.93138e-05	0.00118875	222	667
PRKAR1B	0.00864373	0.103725	0.0019791	1.93186e-05	0.00118875	222	668
IL10	0.00956306	0.114757	0.00219336	1.9938e-05	0.00121308	222	668
NT5C1A	0.00848565	0.101828	0.00194914	2.04875e-05	0.00121601	222	667
SEPTIN8	0.00858265	0.102992	0.00197167	2.05353e-05	0.00121601	222	667
CDKN1A	0.0184249	0.221099	0.0042341	2.06598e-05	0.00121601	222	667
SH3PXD2B	0.0138788	0.166546	0.0031919	2.0958e-05	0.0012203	222	667
KLK14	0.00827953	0.0993543	0.00190534	2.11978e-05	0.00122113	222	667
PTK7	0.0059753	0.0717035	0.00138137	2.30313e-05	0.00131278	222	667
HPCAL4	0.0125587	0.150704	0.00291338	2.45111e-05	0.0013748	222	668
SIGLEC10	0.00530355	0.0636427	0.00123168	2.50001e-05	0.0013748	222	667
FGFBP2	-0.0108883	-0.130659	0.00253034	2.53019e-05	0.0013748	222	668
TNFRSF13C	0.00908489	0.109019	0.00211149	2.53528e-05	0.0013748	222	668
TRAK1	0.0100829	0.120995	0.00234364	2.53888e-05	0.0013748	222	668
LTBP3	0.00875594	0.105071	0.00203956	2.638e-05	0.00141351	222	668
FGD6	0.0352909	0.423491	0.00822473	2.66257e-05	0.00141351	222	668
MYL11	0.0190621	0.228745	0.00445285	2.77492e-05	0.00145886	222	668
ABL1	0.011147	0.133764	0.002606	2.81477e-05	0.00146558	222	667
CHCHD10	0.00785149	0.0942178	0.00183675	2.84739e-05	0.00146844	222	667
SCGN	0.00801007	0.0961208	0.00188016	3.02165e-05	0.0015436	222	668
SLITRK2	0.00659454	0.0791344	0.00154985	3.0893e-05	0.00156342	222	667
SLITRK1	0.0058784	0.0705408	0.00138397	3.18574e-05	0.00158318	222	667
MRPL24	0.00826412	0.0991695	0.00194568	3.18682e-05	0.00158318	222	667
CHAC2	0.0149916	0.179899	0.00356275	3.74885e-05	0.00184064	222	668
OTUD7B	0.00893968	0.107276	0.00212631	3.80416e-05	0.00184064	222	667
DAB2	0.0210646	0.252775	0.0050149	3.86533e-05	0.00184064	222	667
NEFL	0.0116421	0.139705	0.00277205	3.87445e-05	0.00184064	222	668
FCRL2	0.00596096	0.0715315	0.00141935	3.87503e-05	0.00184064	222	667
CLEC7A	0.0082506	0.0990072	0.0019671	3.96321e-05	0.00186351	222	667
ZBTB17	0.00646492	0.0775791	0.00154227	4.00333e-05	0.00186351	222	667
ITIH3	0.0100552	0.120662	0.00239957	4.02641e-05	0.00186351	222	668	rises
PTH1R	0.00598566	0.0718279	0.00143311	4.25796e-05	0.00194724	222	667
DRAXIN	0.00782205	0.0938647	0.00187333	4.27925e-05	0.00194724	222	667
LUZP2	0.00646291	0.077555	0.0015494	4.3538e-05	0.00196465	222	667
CTSO	0.00530633	0.063676	0.00127649	4.61364e-05	0.0020647	222	667
EPHB6	0.00632117	0.075854	0.00152593	4.89203e-05	0.00217134	222	667
PTPRR	0.00751955	0.0902347	0.0018191	5.06984e-05	0.00223197	222	667
KIR2DL2_KIR2DL3	0.00913573	0.109629	0.00221133	5.11785e-05	0.00223493	222	667
SPOCK1	0.00595116	0.0714139	0.00144657	5.4883e-05	0.00237753	222	667
TAFA5	0.00790669	0.0948803	0.00192667	5.71757e-05	0.00245719	222	667
PGF	0.00764101	0.0916921	0.00186889	6.07925e-05	0.00259206	222	667
DNAJC6	0.0200353	0.240423	0.00490483	6.17035e-05	0.00261035	222	667
NCR1	0.0053892	0.0646704	0.001323	6.45641e-05	0.00271019	222	667
PRTFDC1	0.0226059	0.271271	0.00555583	6.57625e-05	0.00273926	222	668
VWC2	0.00776685	0.0932022	0.00191399	6.86893e-05	0.00282774	222	667
LETM1	0.0104851	0.125822	0.00258442	6.8931e-05	0.00282774	222	667
SBSPON	0.00620174	0.0744208	0.00153014	7.00421e-05	0.00284203	222	668
CRTAM	0.00620746	0.0744895	0.00153194	7.03291e-05	0.00284203	222	667
OGN	0.0131072	0.157287	0.00324304	7.3288e-05	0.00293966	222	668
EGFL7	0.0083054	0.0996648	0.00206218	7.75189e-05	0.00308651	222	668
B2M	0.00623474	0.0748169	0.00154907	7.83398e-05	0.00309642	222	668
RNF149	0.00634537	0.0761445	0.00157853	7.99157e-05	0.00313582	222	667
CHCHD6	0.00648334	0.0778	0.00161595	8.2385e-05	0.00320946	222	667
TGFB1	0.00558593	0.0670312	0.00139324	8.32939e-05	0.00322169	222	667
PRPH	0.0100673	0.120808	0.00251388	8.4824e-05	0.00325645	222	668
F2R	0.00810522	0.0972626	0.00202479	8.53955e-05	0.00325645	222	668
HSPB6	0.00693111	0.0831734	0.00173547	8.85468e-05	0.00335301	222	667
ADAMTSL4	0.006055	0.07266	0.00151962	9.18229e-05	0.00345292	222	667
HPGDS	-0.0114426	-0.137311	0.00288376	9.79961e-05	0.00363102	222	668
HGF	0.00848724	0.101847	0.00213974	9.856e-05	0.00363102	222	667
CPZ	0.0105414	0.126497	0.00265764	9.85706e-05	0.00363102	222	668
SH3BP5	0.0162474	0.194968	0.00410427	0.000101628	0.00371835	222	668
GPX4	0.0110924	0.133109	0.00280914	0.000105657	0.00383983	222	668
PTPRN2	0.00750607	0.0900729	0.00190813	0.000111998	0.00404313	222	667
ARL2BP	0.0139665	0.167598	0.0035604	0.000116881	0.00419147	222	668
MAP4K5	0.0161305	0.193565	0.00411588	0.00011855	0.00422334	222	667
IL18R1	0.00689909	0.0827891	0.00176532	0.000123685	0.00437748	222	667
STX4	0.0145169	0.174203	0.00372652	0.000129836	0.00456534	222	667
ADM	0.00687225	0.082467	0.00176491	0.000130711	0.00456645	222	667
SNX33	0.00720379	0.0864455	0.00185611	0.000137276	0.00476507	222	667
NFU1	0.0157371	0.188845	0.00405752	0.000138667	0.00478269	222	667
SCARF2	0.0115586	0.138703	0.00298453	0.000141726	0.00485725	222	668
CNTNAP2	0.00594812	0.0713775	0.00153718	0.000143541	0.0048642	222	667
SYT1	0.00755378	0.0906454	0.0019525	0.000143944	0.0048642	222	667
CRNN	0.00999341	0.119921	0.00258391	0.000144623	0.0048642	222	667
WIF1	0.00674853	0.0809823	0.00175379	0.000155893	0.00521086	222	667
DNM3	0.00764758	0.0917709	0.00199181	0.000161002	0.00534862	222	667
SIGLEC8	0.00788111	0.0945733	0.0020537	0.000162231	0.00535659	222	667
ADAM22	0.00762696	0.0915235	0.00198891	0.000163965	0.00538103	222	667
CKAP4	0.00632257	0.0758709	0.00164956	0.000165132	0.00538669	222	667
TNFRSF12A	0.00786713	0.0944055	0.00205929	0.000173226	0.00559732	222	668
IL19	0.00994885	0.119386	0.00260465	0.000173657	0.00559732	222	668
CEP44	0.0163311	0.195973	0.0042805	0.000176596	0.00565839	222	668
TSPAN8	0.0109222	0.131066	0.00287447	0.000187293	0.00596584	222	667
FUT3_FUT5	0.00950056	0.114007	0.00250198	0.000189082	0.00598759	222	668
BANK1	0.0217015	0.260418	0.00572652	0.00019457	0.00612558	222	667
PSMG4	0.0116766	0.140119	0.00308911	0.000201845	0.00631788	222	667
OCLN	0.00730254	0.0876305	0.00193798	0.000211028	0.00656735	222	667
GDF15	0.0085512	0.102614	0.00227439	0.000217742	0.00673755	222	668
IFI30	0.00861408	0.103369	0.00229977	0.000229606	0.0070643	222	667
EIF4B	0.0293573	0.352288	0.00786439	0.000240764	0.00734086	222	667
LRG1	0.00920507	0.110461	0.0024663	0.000241306	0.00734086	222	668
STK24	0.0206652	0.247982	0.00555205	0.000250724	0.00754542	222	668
GLRX2	0.0070197	0.0842364	0.00188602	0.000250817	0.00754542	222	667
PZP	0.00787012	0.0944414	0.00212076	0.000261277	0.00781386	222	668	rises
METAP2	0.0101394	0.121673	0.00273328	0.000262627	0.00781386	222	667
UBL4A	0.00766254	0.0919505	0.00206892	0.000268511	0.00794528	222	667
EFNA4	0.00634318	0.0761182	0.00171497	0.00027346	0.00804775	222	667
MMP3	-0.0124761	-0.149713	0.00337624	0.000276986	0.00810745	222	668
VEGFA	0.00691329	0.0829595	0.00187236	0.000280048	0.00815302	222	667
TBC1D17	0.0111945	0.134334	0.00303994	0.00029042	0.00831369	222	668
KLK15	0.00469507	0.0563408	0.00127525	0.00029126	0.00831369	222	667
EVA1C	0.00814717	0.097766	0.00221297	0.000291401	0.00831369	222	667
SNX9	0.0114674	0.137608	0.00311506	0.000291708	0.00831369	222	668
CORO6	0.012921	0.155052	0.00351305	0.000295259	0.00837083	222	668
FKBP15	0.00686349	0.0823618	0.00186708	0.000297369	0.00838674	222	668
CCN4	0.00600382	0.0720459	0.00163909	0.000312137	0.00875762	222	667
GIT1	0.0199918	0.239902	0.00546944	0.000321128	0.00894221	222	667
TNFRSF4	0.00716697	0.0860037	0.00196117	0.000322018	0.00894221	222	667
DNAJA4	0.0118795	0.142554	0.00325256	0.000324487	0.00896479	222	667
ATG16L1	0.00915901	0.109908	0.00250943	0.000327492	0.00899083	222	667
EBI3_IL27	0.00585218	0.0702261	0.00160386	0.000328751	0.00899083	222	667
GFRAL	0.00631928	0.0758313	0.00173916	0.000347676	0.00946062	222	667
TSPYL1	0.00613046	0.0735655	0.00168848	0.000351206	0.00949341	222	667
STC1	0.00914673	0.109761	0.0025208	0.000354116	0.00949341	222	668
CETN3	0.00530382	0.0636458	0.00146172	0.00035414	0.00949341	222	667
CD300LF	0.0086009	0.103211	0.00237168	0.000356704	0.00951504	222	667
BPIFB2	0.00775259	0.0930311	0.00214007	0.000361847	0.00960492	222	668
LDB3	0.0132558	0.159069	0.0036631	0.000366968	0.00969333	222	668
TNFSF10	0.00561392	0.0673671	0.00155368	0.0003743	0.009839	222	667
SDC3	0.00734444	0.0881333	0.00203602	0.000382629	0.0100094	222	668
LYSMD3	0.0133347	0.160016	0.00370203	0.000390007	0.0101533	222	668
GPHA2	0.00603374	0.0724049	0.00167755	0.000397513	0.0102992	222	667
GATD3	0.0100552	0.120663	0.00279744	0.000400862	0.0103166	222	667
FAM221A	0.0137238	0.164686	0.0038189	0.000401995	0.0103166	222	668
CCDC85A	0.00495287	0.0594345	0.00137951	0.00040689	0.010393	222	668
OSMR	0.00441608	0.052993	0.00123345	0.000421981	0.0107095	222	668
FXN	0.0104424	0.125309	0.00291734	0.000423237	0.0107095	222	667
F231L	0.0267225	0.32067	0.00746939	0.000426059	0.0107308	222	668
IGFBP2	0.0119859	0.143831	0.00335162	0.000428275	0.0107366	222	668
CCL8	0.00768534	0.0922241	0.00215023	0.000431339	0.0107636	222	667
AGRP	0.00853916	0.10247	0.00239483	0.000444814	0.0110489	222	667
VNN2	0.0063391	0.0760692	0.00177847	0.0004469	0.0110501	222	667
DGKI	0.0166692	0.20003	0.00468014	0.000451233	0.0110725	222	667
CEP250	0.0154004	0.184804	0.00432439	0.000451895	0.0110725	222	667
HAVCR1	0.00998927	0.119871	0.00280664	0.000455358	0.011107	222	667
OPHN1	0.019897	0.238765	0.00559948	0.000464925	0.0112896	222	667
GNPDA1	0.00568281	0.0681938	0.00160196	0.000474994	0.0114528	222	667
TRIM58	0.013731	0.164771	0.00387126	0.000475878	0.0114528	222	667
MPP7	0.00969885	0.116386	0.00273759	0.000482853	0.0115692	222	667
FABP4	0.0103554	0.124265	0.00292414	0.000485453	0.0115803	222	668	rises
IL5RA	0.00529654	0.0635585	0.00149677	0.000490151	0.0116411	222	667
IL17D	0.00428131	0.0513757	0.00121114	0.000496716	0.0117455	222	668
FNBP4	0.00626435	0.0751722	0.00178019	0.000525968	0.0123831	222	667
ASAP2	0.0171663	0.205995	0.00488881	0.000540395	0.0126269	222	668
ZC3H15	0.0122248	0.146698	0.00348184	0.000540984	0.0126269	222	668
LAG3	0.00503735	0.0604482	0.00143865	0.000559771	0.0130093	222	667
LATS1	0.00935896	0.112308	0.00267638	0.00056891	0.0131652	222	667
AP1AR	0.00841428	0.100971	0.00240754	0.000572777	0.0131982	222	668
TIA1	0.0199714	0.239657	0.00571742	0.00057662	0.0132174	222	668
PRND	0.0121926	0.146311	0.00349163	0.000578952	0.0132174	222	667
NOS1	0.00856569	0.102788	0.00245382	0.000581387	0.0132174	222	668
PFDN2	0.00795581	0.0954697	0.00228018	0.000584785	0.0132174	222	667
LRBA	0.0168297	0.201957	0.00482417	0.000585812	0.0132174	222	668
CLEC4D	0.00913993	0.109679	0.00262115	0.000589214	0.013239	222	667
AKT1S1	0.011772	0.141264	0.00337795	0.000593476	0.0132399	222	667
NUCB2	0.00468069	0.0561683	0.00134328	0.000594405	0.0132399	222	667
ADGRB3	0.00472243	0.0566691	0.00135567	0.00059659	0.0132399	222	667
MILR1	0.00607461	0.0728953	0.00174693	0.00060976	0.0134391	222	668
PSMG1	0.0171484	0.20578	0.00493202	0.000610528	0.0134391	222	668
VCAM1	0.00513394	0.0616073	0.00147757	0.000615664	0.0134972	222	668
DRG2	0.00877745	0.105329	0.00252873	0.000623278	0.0136091	222	667
AMELY	0.0100058	0.12007	0.002889	0.000640371	0.0139261	222	668
STK11	0.00985557	0.118267	0.00284716	0.00064461	0.0139623	222	667
FKBP4	0.00775153	0.0930184	0.00224287	0.000657155	0.0141773	222	667
PACS2	0.014945	0.17934	0.0043287	0.000665367	0.0142975	222	667
CD5	0.00498247	0.0597896	0.00144374	0.000668815	0.0143148	222	667
SERPINA1	0.00379101	0.0454921	0.00109904	0.000672772	0.0143427	222	668
NUDCD3	0.00840501	0.10086	0.00243891	0.000680307	0.014392	222	667
TNFSF14	0.0115442	0.13853	0.00335059	0.000682226	0.014392	222	667
SNCG	0.00877394	0.105287	0.00254681	0.000683058	0.014392	222	667
SOWAHC	0.00580414	0.0696497	0.00168599	0.000689055	0.0144367	222	667
TXNDC5	0.00561971	0.0674366	0.00163292	0.000691629	0.0144367	222	668
LILRB4	0.00692955	0.0831546	0.00201389	0.000693174	0.0144367	222	668
PMVK	0.0254823	0.305788	0.00741402	0.000702563	0.0145762	222	668
FSHB	0.00485847	0.0583016	0.00141408	0.000705647	0.0145843	222	667
LAYN	0.0056733	0.0680796	0.00165363	0.000718054	0.0147843	222	667
FKBPL	0.00992893	0.119147	0.00289677	0.000726206	0.0148955	222	667
RSPO1	0.00748615	0.0898338	0.00218719	0.000738649	0.0150935	222	667
SLC16A1	0.010178	0.122136	0.00297507	0.00074284	0.0151221	222	668
MAPK8IP3	0.0326424	0.391708	0.00954516	0.000746265	0.0151349	222	668
NUDT16	0.00783044	0.0939652	0.00229357	0.000761259	0.0153443	222	667
BTN3A2	0.00514087	0.0616904	0.00150595	0.000762256	0.0153443	222	667
EVI5L	0.0169025	0.20283	0.00495298	0.000765197	0.0153465	222	668
PDCD1	0.00615578	0.0738693	0.0018069	0.000780746	0.015556	222	667
CTIF	0.0133874	0.160649	0.00392987	0.000781393	0.015556	222	668
GCNT1	0.00532559	0.0639071	0.00156405	0.000785684	0.0155842	222	667
MAN1A2	0.00533193	0.0639832	0.00156982	0.000809175	0.0159915	222	667
SAMD14	0.0214892	0.25787	0.00633208	0.000817146	0.0160903	222	668
KANK2	0.00825584	0.0990701	0.00243399	0.000822259	0.0161324	222	668
AGR2	0.0116368	0.139641	0.0034344	0.000832583	0.0162759	222	667
EBAG9	0.0107203	0.128643	0.00316551	0.000837552	0.0163142	222	667
KATNAL1	0.0416463	0.499756	0.0123199	0.000855627	0.0166065	222	668
CD79B	0.00638291	0.0765949	0.00188994	0.00086486	0.0167012	222	667
RGMA	-0.0103266	-0.123919	0.00305818	0.000866672	0.0167012	222	668
SPACA5	0.00582961	0.0699553	0.00173182	0.000898755	0.017258	222	668
MATN3	0.00550334	0.0660401	0.00163589	0.000905111	0.0173186	222	667
BLTP3B	0.0113598	0.136318	0.00337903	0.00091224	0.0173936	222	668
KLRK1	0.00449088	0.0538905	0.0013364	0.000916689	0.0174171	222	667
TBCK	0.0101742	0.12209	0.00302952	0.000923324	0.0174818	222	668
SLITRK6	0.00515127	0.0618152	0.00153571	0.000936159	0.0175942	222	667
EIF2S2	0.0157157	0.188589	0.00468551	0.000936867	0.0175942	222	667
PEPD	-0.0071639	-0.0859668	0.00213659	0.000940558	0.0175942	222	668
CXCL9	0.00730014	0.0876017	0.00217756	0.000942257	0.0175942	222	668
SEPTIN3	0.00573362	0.0688035	0.00171242	0.00095591	0.0177262	222	667
GEMIN2	0.0143896	0.172675	0.00429961	0.000960944	0.0177262	222	668
CLSTN2	0.00588061	0.0705674	0.00175724	0.000961643	0.0177262	222	667
TMPRSS15	-0.0123209	-0.147851	0.00368199	0.00096242	0.0177262	222	667
GALNT3	0.00486361	0.0583633	0.00145529	0.000976558	0.0179256	222	668
EIF4EBP1	0.0149424	0.179309	0.00447603	0.000989005	0.01806	222	668
SLMAP	0.00892989	0.107159	0.00267533	0.000990546	0.01806	222	667
DNAJB3	0.0151337	0.181605	0.0045422	0.00101132	0.0183768	222	668
ACP3	0.00617559	0.074107	0.0018552	0.00102176	0.0185045	222	668
SH3GLB2	0.0144417	0.1733	0.00434061	0.00102768	0.0185496	222	667
MMP12	0.00733291	0.0879949	0.00220829	0.00105064	0.0189011	222	667
KIFC3	0.0181958	0.218349	0.00548574	0.00106401	0.0190783	222	667
SPATA18	0.00882775	0.105933	0.00266288	0.00107058	0.0190988	222	668
PTGR1	-0.012085	-0.14502	0.0036459	0.00107221	0.0190988	222	668
OPTC	0.00614567	0.073748	0.00185596	0.00108456	0.0192553	222	667
NAP1L4	0.0123973	0.148768	0.00374697	0.0010945	0.0193684	222	667
THTPA	0.0114929	0.137914	0.00347762	0.0011088	0.0194955	222	667
PRRT2	0.00741319	0.0889583	0.00224317	0.00110888	0.0194955	222	668
SMAD5	0.00404307	0.0485169	0.00122513	0.00112663	0.0197433	222	667
RAB11FIP3	0.0205247	0.246297	0.0062235	0.00113495	0.019825	222	668
KAT6A	0.0104612	0.125535	0.00317345	0.00114059	0.0198594	222	668
ACP6	0.00494151	0.0592981	0.00150005	0.00114931	0.0199471	222	667
TOM1L1	0.00860236	0.103228	0.00261331	0.00115902	0.0200514	222	668
CRYZL1	0.0130266	0.156319	0.00396273	0.00117668	0.0202921	222	667
MICA_MICB	0.00542641	0.0651169	0.00165131	0.00118131	0.0203072	222	667
CD28	0.00625168	0.0750202	0.00190501	0.00119907	0.0205474	222	668
SV2A	0.0146435	0.175722	0.00446684	0.00121311	0.0207223	222	667
RABGAP1L	0.011077	0.132924	0.00338179	0.00122451	0.0208401	222	668
IRAG2	0.00993191	0.119183	0.00303362	0.0012309	0.0208401	222	667
FAM120B	0.00872604	0.104712	0.00266542	0.00123155	0.0208401	222	668
ATOX1	0.0117533	0.141039	0.00359389	0.00124595	0.0210181	222	668
TADA3	0.0115775	0.138931	0.00354276	0.00125607	0.0211181	222	667
KIF22	0.0133891	0.160669	0.00409816	0.00125968	0.0211181	222	667
TMED8	0.0139163	0.166995	0.00426193	0.00126754	0.0211843	222	667
ZBP1	0.0118359	0.142031	0.00362599	0.00127209	0.021195	222	667
ADAMTS8	-0.012226	-0.146712	0.00374714	0.00127821	0.0212073	222	668
ADGRB1	0.00537149	0.0644579	0.00164659	0.00128066	0.0212073	222	667
CA6	-0.00958055	-0.114967	0.00294321	0.00131135	0.0216493	222	668	falls
STAT2	0.0104053	0.124864	0.00319815	0.00131837	0.0216989	222	667
SARG	0.0144344	0.173213	0.00443866	0.00132537	0.0217482	222	668
CNP	0.0106387	0.127664	0.00328288	0.00137663	0.0225211	222	667
NDUFB7	0.00412256	0.0494707	0.00127307	0.00138755	0.022571	222	667
RILP	0.0139648	0.167578	0.00431255	0.00138802	0.022571	222	667
CD160	0.00528251	0.0633901	0.00163418	0.00141458	0.022934	222	667
KANK4	0.00710072	0.0852087	0.00219833	0.00142627	0.0230075	222	668
CSF3R	0.00334994	0.0401993	0.00103721	0.00142762	0.0230075	222	667
DDAH1	0.00594863	0.0713835	0.00184384	0.00144464	0.0231782	222	667
TG	0.00921523	0.110583	0.00285722	0.00144932	0.0231782	222	667
TMPRSS5	0.00519221	0.0623065	0.00161004	0.00145105	0.0231782	222	667
DEFA1	0.00781032	0.0937239	0.00242595	0.00147739	0.0235296	222	668
SASH3	0.0103246	0.123895	0.00320805	0.00148306	0.0235507	222	667
PCDH17	0.00496871	0.0596245	0.00154481	0.00149271	0.0235688	222	668
AMIGO2	0.00388778	0.0466534	0.00120885	0.00149417	0.0235688	222	667
ARTN	0.00808838	0.0970606	0.00251612	0.00150151	0.0235688	222	668
CHUK	0.0133928	0.160713	0.00416623	0.00150161	0.0235688	222	668
DBN1	0.00758604	0.0910324	0.00236216	0.00151727	0.0237457	222	667
CEACAM3	0.0075309	0.0903708	0.00234614	0.00152521	0.0238013	222	668
SCRN1	0.00732289	0.0878747	0.00228341	0.00154008	0.0238514	222	667
LDLRAP1	0.0235534	0.282641	0.00734446	0.00154026	0.0238514	222	667
PPP1R12B	0.0092939	0.111527	0.00289829	0.00154164	0.0238514	222	668
BOLA2	0.0152963	0.183556	0.00477191	0.00154778	0.0238781	222	667
HSBP1	0.0108873	0.130647	0.00340352	0.00158236	0.0243423	222	667
MAMDC4	-0.00969911	-0.116389	0.00303702	0.00160983	0.0246946	222	668
HBS1L	0.0110535	0.132642	0.00346343	0.00162126	0.0247999	222	668
PALM3	0.0092783	0.11134	0.00290927	0.00163349	0.0248268	222	667
UBE2B	0.0086832	0.104198	0.00272292	0.00163506	0.0248268	222	667
CLMP	0.00413151	0.0495781	0.00129571	0.00163678	0.0248268	222	667
MAVS	0.0172049	0.206459	0.00539967	0.00164941	0.0249485	222	668
PDIA4	0.0053446	0.0641353	0.00168008	0.00167753	0.0253031	222	668
CD83	0.00409939	0.0491927	0.00129017	0.00169838	0.0253945	222	667
CRYGD	0.0129036	0.154843	0.00406123	0.0016992	0.0253945	222	667
RAB3IL1	0.0114324	0.137189	0.00359967	0.00170654	0.0253945	222	667
SRPX	0.00803402	0.0964083	0.00253003	0.00170934	0.0253945	222	668
GALNT5	0.00754969	0.0905962	0.00237751	0.00170939	0.0253945	222	668
CC2D1A	0.014547	0.174564	0.00458168	0.00171173	0.0253945	222	667
ITGB1BP2	0.0193302	0.231962	0.00610344	0.00175708	0.0259961	222	667
IL1RN	0.00776339	0.0931607	0.00245553	0.00178911	0.0263645	222	668
CALCOCO1	0.0166846	0.200215	0.00527909	0.00179555	0.0263645	222	667
PI3	0.00760856	0.0913027	0.00240752	0.00179658	0.0263645	222	668	rises
VEGFB	0.00637862	0.0765434	0.00201948	0.00180708	0.0264469	222	667
IGBP1	0.0123743	0.148492	0.00392096	0.00182266	0.026603	222	667
CHCHD3	0.0082328	0.0987936	0.0026102	0.00183374	0.0266406	222	668
GP1BB	0.014781	0.177372	0.00468663	0.00183508	0.0266406	222	667
DTX3L	0.00961912	0.115429	0.00305232	0.00184989	0.0267839	222	668
CD22	0.00470977	0.0565172	0.0014955	0.00186274	0.0268979	222	667
PALM	0.00470183	0.0564219	0.00149485	0.00188693	0.0271513	222	667
CTSW	0.00491249	0.0589499	0.00156237	0.00189368	0.0271513	222	668
BMP2KL	0.0199951	0.239941	0.00636015	0.00189649	0.0271513	222	668
APLF	0.0116866	0.140239	0.00371807	0.00190034	0.0271513	222	668
ARHGEF5	0.00755138	0.0906165	0.00240416	0.00191422	0.0272217	222	668
LY9	0.00449264	0.0539117	0.00143042	0.00191532	0.0272217	222	667
MECR	0.00846974	0.101637	0.0027004	0.0019424	0.0274725	222	667
CRADD	0.0161809	0.194171	0.00515913	0.00194311	0.0274725	222	667
CEP85	0.00854158	0.102499	0.0027292	0.00198582	0.0279341	222	668
GPIHBP1	0.0043364	0.0520368	0.00138558	0.00198608	0.0279341	222	667
OBP2B	0.00526713	0.0632056	0.00168562	0.00201813	0.0282427	222	667
RAMP2	0.00517246	0.0620695	0.00165535	0.00201845	0.0282427	222	668
SUGT1	0.0116798	0.140157	0.00374178	0.00203988	0.028469	222	668
ADAMTS1	0.00586855	0.0704226	0.00188069	0.00204669	0.0284905	222	667
ELOB	0.00840589	0.100871	0.00269468	0.00205322	0.0285082	222	668
ATG4A	0.014206	0.170472	0.0045632	0.00209554	0.0290213	222	668
CAMK4	0.00655763	0.0786915	0.00211031	0.0021349	0.0294911	222	668
PDGFRA	0.00524345	0.0629214	0.00169014	0.00217004	0.0299001	222	668
EIF4G1	0.0149772	0.179726	0.00483158	0.00218784	0.0300069	222	667
PTPRK	0.00555731	0.0666878	0.00179285	0.00218887	0.0300069	222	667
INPP4B	0.0227106	0.272527	0.00733235	0.00220586	0.0301634	222	668
SERPINA3	0.00537698	0.0645237	0.00173685	0.00221656	0.0302095	222	668
ITGA11	-0.00850165	-0.10202	0.00274729	0.0022256	0.0302095	222	667
CXADR	0.00674099	0.0808919	0.00217837	0.00222596	0.0302095	222	667
ITGAM	-0.0064382	-0.0772583	0.00208342	0.00225712	0.0304788	222	668	falls
IQCJ-SCHIP1	0.0221008	0.26521	0.00715284	0.00226007	0.0304788	222	668
TXLNA	0.0102456	0.122948	0.00331634	0.00226269	0.0304788	222	667
CEACAM4	0.0124693	0.149632	0.00403999	0.00228436	0.0306943	222	668
PER3	0.0188207	0.225848	0.00611796	0.00236049	0.0315822	222	667
CCAR2	0.0069919	0.0839028	0.00227299	0.0023621	0.0315822	222	667
ESM1	0.00676607	0.0811928	0.00220022	0.00236898	0.0315961	222	668
RP2	0.00577397	0.0692877	0.00187866	0.00238219	0.0316172	222	667
STAMBP	0.0118662	0.142394	0.00386207	0.00238948	0.0316172	222	667
VPS4B	0.0116252	0.139502	0.00378429	0.00239366	0.0316172	222	667
CARHSP1	0.0117789	0.141347	0.00383438	0.00239391	0.0316172	222	668
TMSB10	0.0104753	0.125704	0.00342605	0.00250678	0.0329505	222	668
IMPACT	0.00921409	0.110569	0.00301359	0.00250704	0.0329505	222	667
ROBO4	0.0030134	0.0361609	0.000985917	0.00251559	0.0329828	222	667
MTUS1	0.00818304	0.0981965	0.00268183	0.00255738	0.0334498	222	668
NOS3	0.00811369	0.0973643	0.00266154	0.00258029	0.0336682	222	668
KCNC4	0.00778229	0.0933875	0.00255635	0.00261511	0.0340299	222	668
PTPRH	0.00555601	0.0666721	0.00182545	0.00262059	0.0340299	222	667
DNAAF11	0.0081941	0.0983292	0.00269422	0.00263975	0.0341967	222	668
CD36	0.00622082	0.0746499	0.00204777	0.00266934	0.0344414	222	668	rises
KAZALD1	0.00529201	0.0635042	0.00174216	0.00267136	0.0344414	222	667
PRSS22	0.00560692	0.067283	0.00184681	0.00268517	0.0345373	222	668
DPP6	0.0054234	0.0650808	0.00178803	0.00270942	0.0347666	222	667
TBCB	0.0191367	0.22964	0.00631443	0.00273148	0.0349365	222	667
IGF1R	0.00416407	0.0499689	0.00137421	0.00273556	0.0349365	222	667
PDGFC	0.0054563	0.0654756	0.00180118	0.00274299	0.034949	222	668
FGFR2	0.00504861	0.0605833	0.00167045	0.00280462	0.0356502	222	668
LTBP2	0.00774413	0.0929295	0.00256371	0.00281909	0.0356949	222	668
BECN1	0.0167017	0.20042	0.0055305	0.00282582	0.0356949	222	667
ITGAV	-0.00516705	-0.0620046	0.00171118	0.00282885	0.0356949	222	667
SIPA1	0.00932054	0.111846	0.00308858	0.00284544	0.0356949	222	668
VGF	0.00709226	0.0851072	0.00235024	0.00284599	0.0356949	222	667
ARFIP1	0.0128141	0.153769	0.00424758	0.00285402	0.0356949	222	667
PKD2	0.0123677	0.148412	0.00409965	0.00285427	0.0356949	222	667
POLR2F	0.00636634	0.0763961	0.00211171	0.00287227	0.0358372	222	667
GIPC3	0.0250064	0.300077	0.00829862	0.00288548	0.0359193	222	667
DKK4	0.00537249	0.0644698	0.00178576	0.00292965	0.0363855	222	667
MISP	0.0119212	0.143055	0.0039691	0.00297639	0.0368409	222	668
EHD3	0.0224888	0.269866	0.00748847	0.00297993	0.0368409	222	667
CAPRIN1	0.00674927	0.0809912	0.00224978	0.00300981	0.0370954	222	668
CXCL8	0.00702203	0.0842644	0.00234106	0.00301421	0.0370954	222	667
MIF4GD	0.0107509	0.12901	0.00358516	0.00302171	0.0370963	222	667
EIF2B4	0.0121923	0.146308	0.00406673	0.00302799	0.0370963	222	667
DRD2	0.0152324	0.182788	0.00508566	0.00305576	0.037352	222	668
HDAC5	0.0105161	0.126194	0.00351253	0.00306791	0.0374161	222	668
BNIP3L	0.00625367	0.075044	0.00209016	0.00308669	0.037497	222	667
SIRT2	0.0117782	0.141338	0.00393685	0.00308839	0.037497	222	667
PSMG3	0.0108015	0.129618	0.00361188	0.00310035	0.0375212	222	667
GGT5	0.00381475	0.045777	0.00127577	0.00310425	0.0375212	222	667
SCRIB	0.00616786	0.0740143	0.00206325	0.00311171	0.0375276	222	667
SCAMP3	0.0161267	0.193521	0.0053962	0.00312013	0.0375456	222	667
RAD23B	0.00568481	0.0682177	0.00190357	0.0031412	0.0376506	222	668
EDN1	0.00464925	0.0557911	0.0015569	0.00314277	0.0376506	222	667
HHEX	0.00829836	0.0995803	0.00277981	0.00315272	0.0376864	222	667
TARBP2	0.0115611	0.138734	0.00387504	0.00317	0.0378096	222	668
PPP1R2B	0.0174619	0.209543	0.00585583	0.00318507	0.0379058	222	668
SERPINA11	0.0109281	0.131137	0.00366655	0.00320003	0.0380004	222	668
GBA1	0.00529554	0.0635465	0.00177949	0.00324649	0.0384546	222	667
CDKN2D	0.0160543	0.192652	0.00539592	0.0032527	0.0384546	222	667
CTNND1	0.017076	0.204912	0.00574269	0.00327065	0.0384546	222	668
ITGB6	-0.00827597	-0.0993116	0.00278397	0.00327884	0.0384546	222	668
HLA-A	0.00543103	0.0651723	0.00182719	0.00328276	0.0384546	222	667
DUT	0.00808331	0.0969997	0.00272005	0.00328874	0.0384546	222	667
MINDY1	0.0236369	0.283642	0.00795493	0.00329293	0.0384546	222	667
NUDT4	0.00772999	0.0927598	0.00260169	0.0032951	0.0384546	222	668
ENTR1	0.00688548	0.0826258	0.00231946	0.00332173	0.0386821	222	667
OSM	0.0078534	0.0942408	0.00264613	0.00332888	0.0386821	222	667
PLA2G4D	0.00475337	0.0570404	0.00160212	0.00333877	0.038714	222	668
PSME1	0.00510772	0.0612926	0.00172278	0.00336095	0.0387329	222	667
ATE1	0.0136834	0.164201	0.00461574	0.00336406	0.0387329	222	668
TAX1BP1	0.00728515	0.0874218	0.00245781	0.00336853	0.0387329	222	667
LCORL	-0.0041364	-0.0496368	0.00139553	0.00336901	0.0387329	222	668
AK1	0.0152988	0.183586	0.0051636	0.00338188	0.0387985	222	668	rises
CLEC4C	0.00409668	0.0491601	0.0013836	0.00340232	0.0389504	222	667
CEP104	0.0146044	0.175253	0.00494108	0.00345779	0.039502	222	668
CUTC	0.00823643	0.0988372	0.00278931	0.00348866	0.0397707	222	668
AXIN1	0.0160305	0.192367	0.00543617	0.00353221	0.0401826	222	667
RRM2	0.00601047	0.0721257	0.00204254	0.00360115	0.040803	222	668
CWC15	0.00582423	0.0698907	0.00197929	0.00360182	0.040803	222	667
GIPC2	0.00584241	0.0701089	0.00198703	0.00362792	0.0410129	222	667
IGFBPL1	0.00498292	0.0597951	0.00169569	0.003647	0.0410326	222	668
CCL7	0.00663148	0.0795778	0.0022567	0.00364706	0.0410326	222	667
USP25	0.0138014	0.165617	0.0046974	0.00365239	0.0410326	222	667
ACSL1	0.0222571	0.267085	0.00757756	0.00366222	0.0410578	222	668
SLAMF1	0.00482354	0.0578825	0.00164428	0.00370447	0.0414456	222	668
SEZ6	0.00432031	0.0518438	0.00147319	0.00371484	0.041476	222	667
SNX29	0.0150283	0.18034	0.00513129	0.00375966	0.04189	222	667
HS1BP3	0.0170767	0.204921	0.00583358	0.00377654	0.0419917	222	667
REG3A	0.0070191	0.0842292	0.00239839	0.00378493	0.0419988	222	668
MITD1	0.010379	0.124548	0.00354845	0.00380431	0.0421275	222	667
DPY30	0.00598244	0.0717893	0.00204659	0.00382577	0.0422347	222	667
CFAP410	0.00954156	0.114499	0.00326453	0.00382959	0.0422347	222	668
ANKRD2	0.00933326	0.111999	0.00319515	0.00385009	0.0423745	222	668
PCDH9	0.00365444	0.0438533	0.00125196	0.00387501	0.0425622	222	667
NFATC1	0.0135891	0.163069	0.00465825	0.00389634	0.0427099	222	667
LAT	0.00654396	0.0785275	0.00224623	0.00394341	0.0431385	222	667
SIL1	0.00344257	0.0413109	0.00118302	0.00398407	0.0434907	222	667
CEACAM8	0.00794591	0.0953509	0.00273191	0.00400152	0.0434907	222	667
PDLIM5	0.0127323	0.152788	0.00437785	0.00400408	0.0434907	222	667
NECAP2	0.0141784	0.17014	0.00487555	0.00400773	0.0434907	222	668
TNR	0.0046067	0.0552804	0.0015871	0.00407561	0.0441388	222	667
LRIG1	0.00470311	0.0564373	0.00162104	0.00409195	0.0442273	222	667
TFF3	0.00604573	0.0725488	0.00208472	0.00410792	0.0443116	222	668
CASC3	0.0195356	0.234427	0.00673962	0.00412572	0.0444151	222	668
DXO	0.00796835	0.0956202	0.00275094	0.00415148	0.0446037	222	667
CDC42BPB	0.0148487	0.178184	0.00512829	0.00416605	0.0446716	222	667
GGA3	0.010329	0.123948	0.00356871	0.00418039	0.0447367	222	668
MAP2	0.00397636	0.0477163	0.00137763	0.00428348	0.0457496	222	667
CXCL11	0.00641571	0.0769886	0.0022259	0.00433723	0.0462325	222	668
MINK1	0.0233746	0.280495	0.00811268	0.0043513	0.0462914	222	667
IFIT3	0.0168362	0.202034	0.00584705	0.00437552	0.0463027	222	668
BGN	0.00529477	0.0635372	0.00183891	0.0043772	0.0463027	222	668
ZNF207	0.0106371	0.127646	0.00369443	0.00437802	0.0463027	222	668
VWA5B2	0.0109278	0.131133	0.00379695	0.00439418	0.046383	222	668
GRAP2	0.0142929	0.171515	0.00496989	0.00442282	0.0464775	222	668
UFD1	0.0136561	0.163873	0.00474924	0.00442938	0.0464775	222	667
YARS1	0.0179372	0.215246	0.00623841	0.00443128	0.0464775	222	667
ECSIT	0.0115929	0.139115	0.00403275	0.00443918	0.0464775	222	668
PHOSPHO1	0.00454615	0.0545538	0.00158172	0.00444605	0.0464775	222	667
RELCH	0.010203	0.122436	0.00355437	0.00449575	0.0468315	222	668
RANBP1	0.0146774	0.176128	0.00511329	0.0044972	0.0468315	222	667
ABI3BP	0.00419298	0.0503157	0.00146261	0.00454746	0.0472639	222	667
DEFB4A_DEFB4B	0.0105317	0.126381	0.00367452	0.00455618	0.0472639	222	667
PAG1	0.00773889	0.0928667	0.00270425	0.00461768	0.047652	222	667
CD74	0.0047741	0.0572892	0.00166828	0.0046185	0.047652	222	668
ANGPTL4	0.00724128	0.0868953	0.00253051	0.00462	0.047652	222	668
CD34	-0.00422109	-0.0506531	0.00147662	0.0046618	0.0479918	222	668	falls
PPP1R18	0.00891296	0.106956	0.00312347	0.0047342	0.0485992	222	667
CA3	0.0135656	0.162788	0.00475449	0.00473876	0.0485992	222	668	rises
C16orf96	0.00727195	0.0872634	0.00255278	0.0048052	0.0491152	222	668
IGFBP4	0.00807496	0.0968995	0.00283481	0.00480721	0.0491152	222	668	rises
MUC16	0.00670121	0.0804145	0.00235489	0.00484867	0.0493292	222	667
PBXIP1	-0.00366998	-0.0440398	0.00128969	0.00484899	0.0493292	222	667
PRKRA	0.00956191	0.114743	0.00336072	0.00485549	0.0493292	222	668
COL24A1	0.0043554	0.0522648	0.00153195	0.00488715	0.0494516	222	667
WDR25	0.0124787	0.149744	0.00438925	0.0048878	0.0494516	222	668
MFGE8	-0.00746582	-0.0895899	0.00262648	0.00489494	0.0494516	222	668
NANS	0.00836341	0.100361	0.00294405	0.0049208	0.0496204	222	667
SGTA	0.00978328	0.117399	0.00344925	0.00498707	0.0501951	222	668
DNMBP	0.0111552	0.133862	0.00393542	0.00501409	0.0503734	222	667
CHRDL1	0.00764252	0.0917103	0.00269802	0.00504318	0.0504064	222	668	rises
C9orf40	0.0165504	0.198605	0.00584289	0.00504426	0.0504064	222	667
ERG	0.0116785	0.140143	0.00412327	0.00504764	0.0504064	222	668
JPT2	0.00974162	0.116899	0.00344062	0.00506281	0.0504064	222	667
SMTN	0.0192346	0.230815	0.00679474	0.00507118	0.0504064	222	667
LCN15	0.00720221	0.0864265	0.00254434	0.00507322	0.0504064	222	667
ALPI	-0.011587	-0.139044	0.00409437	0.00508385	0.0504195	222	668
TOR1AIP1	0.00977684	0.117322	0.00345784	0.00512288	0.050626	222	667
RPH3A	0.00914217	0.109706	0.00323409	0.00513266	0.050626	222	668
TACSTD2	0.00475688	0.0570825	0.00168277	0.00513272	0.050626	222	667
CAMSAP1	0.011201	0.134412	0.00396475	0.00515839	0.0507863	222	667
TGFA	0.00640729	0.0768875	0.00226843	0.00516773	0.0507863	222	667
CSTB	0.0077283	0.0927396	0.00273923	0.00521782	0.0511857	222	668
THPO	0.00390134	0.0468161	0.00138586	0.00531666	0.052061	222	667
CTSB	0.00834993	0.100199	0.00296757	0.00533858	0.0521812	222	668
FBLN2	0.00613332	0.0735999	0.00218056	0.00535461	0.0522437	222	668
MEF2C	0.0108412	0.130095	0.00385966	0.00541709	0.0527216	222	668
GRSF1	0.00775282	0.0930338	0.00276072	0.00542684	0.0527216	222	668
ZER1	0.00357768	0.0429322	0.00127415	0.0054328	0.0527216	222	667
MAP3K5	0.0182346	0.218815	0.00649714	0.00545456	0.052838	222	668
SPAG1	0.00568238	0.0681886	0.00202682	0.00550327	0.0532147	222	668
GSN	-0.00496925	-0.059631	0.00177326	0.00552422	0.0532832	222	668	falls
RC3H1	0.00640998	0.0769197	0.00228767	0.00553004	0.0532832	222	668
CLIC5	0.011249	0.134988	0.00401663	0.00555267	0.0533098	222	668
SCARB1	0.00898882	0.107866	0.00321018	0.00556098	0.0533098	222	668
WDR91	0.0120556	0.144667	0.00430616	0.00556908	0.0533098	222	667
CNTN2	0.00419506	0.0503407	0.00149896	0.00558524	0.0533098	222	667
SORCS1	0.00638728	0.0766474	0.00228255	0.00559089	0.0533098	222	668
STX8	0.0134828	0.161794	0.00481899	0.0055984	0.0533098	222	667
BCL2	0.00641962	0.0770355	0.00229464	0.00560171	0.0533098	222	667
GIPR	0.010555	0.126661	0.00378119	0.0057063	0.0542098	222	667
MPHOSPH8	0.00880174	0.105621	0.00315771	0.00577613	0.0547771	222	667
BTNL10P	0.0115348	0.138417	0.00414519	0.00585751	0.0554518	222	668
FHIT	0.0132541	0.159049	0.00476983	0.00592687	0.0560104	222	668
FYCO1	0.0116164	0.139397	0.00418346	0.00596194	0.0562437	222	668
ABRAXAS2	0.0260363	0.312435	0.00938116	0.00598612	0.0563087	222	668
PPFIA4	0.0159952	0.191943	0.00576366	0.00598963	0.0563087	222	668
EML4	0.0128189	0.153827	0.00462069	0.00600648	0.0563115	222	667
KIAA0513	0.0151335	0.181602	0.00545549	0.00601072	0.0563115	222	668
C7	0.00582947	0.0699537	0.00210232	0.00603073	0.0564014	222	668
PTPN1	0.0161393	0.193672	0.00582301	0.00605285	0.0564029	222	667
FGF5	0.00408053	0.0489664	0.00147231	0.0060551	0.0564029	222	668
WFDC2	0.0059234	0.0710808	0.00213754	0.00606214	0.0564029	222	668
IRAK4	0.0134375	0.16125	0.00485163	0.00608818	0.056548	222	667
DEF8	0.00934448	0.112134	0.0033753	0.0061098	0.0566517	222	668
GRPEL1	0.00790046	0.0948056	0.00285495	0.00613166	0.0567032	222	667
IMUP	0.0155481	0.186578	0.00561908	0.00613631	0.0567032	222	668
HMBS	0.00764485	0.0917382	0.00276437	0.00616417	0.0567854	222	667
COL9A1	0.00629009	0.075481	0.00227458	0.00616617	0.0567854	222	667
KEL	0.00286613	0.0343936	0.00103693	0.00619049	0.0569125	222	667
TDRKH	0.0126104	0.151325	0.00456457	0.0062158	0.0570484	222	668
CD244	0.00374873	0.0449847	0.00135767	0.00624395	0.0572098	222	667
SMOC1	0.00514863	0.0617835	0.0018664	0.00629155	0.0575485	222	667
TBCA	0.0137876	0.165451	0.0050056	0.00636915	0.0581601	222	668
TNN	0.00438183	0.052582	0.00159222	0.00641452	0.0583746	222	668
RWDD1	0.00872787	0.104734	0.00317174	0.00641961	0.0583746	222	668
NAA10	0.0114672	0.137607	0.00416852	0.00643579	0.0583746	222	667
MCF2L	0.0129697	0.155637	0.00471792	0.00647136	0.0583746	222	667
IL1RL2	0.0043328	0.0519936	0.00157617	0.00647321	0.0583746	222	668
SERPINH1	0.0221511	0.265813	0.00805936	0.00648174	0.0583746	222	668
ATRAID	0.00378871	0.0454645	0.00137851	0.00648319	0.0583746	222	667
EIF2AK2	0.0128042	0.15365	0.00465963	0.00649319	0.0583746	222	667
FLT1	0.00322074	0.0386488	0.00117222	0.00649958	0.0583746	222	667
KLRD1	0.00522477	0.0626973	0.00190166	0.00650127	0.0583746	222	667
NRGN	0.00688243	0.0825891	0.00250547	0.00651121	0.0583746	222	668
PDCD5	0.00822387	0.0986864	0.00299548	0.0065406	0.058508	222	668
RASGRP2	0.0177554	0.213064	0.00647012	0.0065641	0.058508	222	667
ASRGL1	0.00998169	0.11978	0.00363742	0.00656493	0.058508	222	667
GCLM	0.0115318	0.138381	0.00420263	0.00656932	0.058508	222	668
CD274	0.0053136	0.0637632	0.00193888	0.0066352	0.0589955	222	667
[truncated: 1,270,009 more chars]
